# SingleBrain: A Meta-Analysis of Single-Nucleus eQTLs Linking Genetic Risk to Brain Disorders

**DOI:** 10.1101/2025.03.06.25323424

**Authors:** Beomjin Jang, BP Kailash, Alex Tokolyi, Winston H. Cuddleston, Ashvin Ravi, Sang-Hyuk Jung, Tatsuhiko Naito, Beomsu Kim, Min Seo Kim, Minyoung Cho, Mi-So Park, Mikaela Rosen, Joel Blanchard, Jack Humphrey, David A Knowles, Hong-Hee Won, Towfique Raj

## Abstract

Most genetic risk variants for neurological diseases are located in non-coding regulatory regions, where they may often act as expression quantitative trait loci (eQTLs), modulating gene expression and influencing disease susceptibility. However, eQTL studies in bulk brain tissue or specific cell types lack the resolution to capture the brain’s cellular diversity. Single-nucleus RNA sequencing (snRNA-seq) offers high-resolution mapping of eQTLs across diverse brain cell types. Here, we performed a meta-analysis, “SingleBrain,” integrating publicly available snRNA-seq and genotype data from four cohorts, totaling 5.8 million nuclei from 983 individuals. We mapped *cis*-eQTLs across major brain cell types and subtypes and employed statistical colocalization and Mendelian randomization to identify genes mediating neurological disease risk. We observed up to a 10-fold increase in *cis*-eQTLs compared to previous studies and uncovered novel cell type-specific genes linked to Alzheimer’s disease, Parkinson’s disease, and schizophrenia that were previously undetectable in bulk tissue analyses. Additionally, we prioritized putative causal variants for each locus through fine-mapping and integration with cell type-specific enhancer and promoter regulatory elements. SingleBrain represents a comprehensive single-cell eQTL resource, advancing insights into the genetic regulation of brain disorders.

## Supplementary Table for "SingleBrain: A Meta-Analysis of Single-Nucleus eQTLs Linking Genetic Risk to Brain Disorders" (part 1 of 3)

### Sheet: Dictionary
Description of the Supplementary tables
Supplementary tables	Description	Legend statistical testing
Supplementary table 1	Overview of SingleBrain.
Supplementary table 2	Demographics and diagnosis of SingleBrain.
Supplementary table 3	The numbur of nuclei by each dataset and SingleBrain.
Supplementary table 4	The numbur of eGene and discovery rate by SingleBrain and previous studies.
Supplementary table 5	Enrichment test of cell type-level cis-eQTL with brain cell type enhancer and promoter.
Supplementary table 6	Summary of cell type-level cis-eQTL for the 35 brain cell types.
Supplementary table 7	GWAS summary stats.
Supplementary table 8	Estimated proportion of 6 neurological disease heritability mediated by brain major cell types cis-eQTL.
Supplementary table 9	Colocalization with brain disorder GWAS.
Supplementary table 10	Mendelian randomization with colocalization that had a PP4 > 0.5.
Supplementary table 11	The number of eGene counts by each GWAS and cell type.
Supplementary table 12	eQTL Fine-mapping with colocalization that had a PP4 > 0.5 using POLYFUN + FINEMAP and POLYFUN + SUSIE
Supplementary table 13	Summary of schizophrenia GWAS variant MPRA.
Supplementary table 14	Summary of fine-mapping with POLYFUN by each major cell types.
Supplementary table 15	Summary of SNPs (PIP > 0.1) each major cell types.
Supplementary table 16	Comparison of colocalization PP4 between SingleBrain microglia eQTLs and MiGA.

### Sheet: Table1_Overiview
Supplemenatry Table 1. Overview of SingleBrain.
Dataset	Subset	Brain region	snRNA samples (n)	Nuclei (n)	Genotypes (n)	Qced variants (MAF > 0.01)	Reference
Fujita et al.		DLPFC	424	1468468	402	8641401	DOI: 10.1038/s41588-024-01685-y
Mathys et al.		DLPFC	427	2359994	390	8574044	DOI: 10.1016/j.cell.2023.08.039
Gabitto et al.		MTG	84	1115946	84	5905357	DOI: 10.1038/s41593-024-01774-5
Bryois et al.	Roche	CTX/WM	112	901404	107	7283379	DOI: 10.1038/s41593-022-01128-z
			1047	5845812	983

### Sheet: Table2_Demo
Supplementary Table 2. Demographics and diagnosis of SingleBrain.
	Number	Percentage
Sex
Male	404	0.41
Female	579	0.59
Ancestry
European	983	1
Pathological diagnosis
Control	342	0.35
Alzheimer's disease	336	0.34
Mild cognitive normal	207	0.21
Dementia	33	0.03
Others/Unknown	65	0.07
Case and control
Control	342	0.35
Case	641	0.65

### Sheet: Table3_Number_of_nuclei
Supplemenatry Table 3. The numbur of nuclei by each dataset and SingleBrain.
	Fujita et al.	Mathys et al.	Gabbito et al.	Bryois et al.	Singlebrain
Excitatory neurons	590,233	1,043,230	603,021	198,274	2,434,758
Oligodendrocytes	292,117	645,142	97,091	388,929	1,423,279
Inhibitory neurons	232,679	329,699	291,216	63,502	917,096
Astrocytes	202,653	149,558	58,578	98,044	508,833
Microglia	73,697	79,188	32,526	75,030	260,441
﻿Oligodendrocyte progenitor cells	52,605	90,502	28,747	43,007	214,861
Endothelial cells	8,797	6,514	1,820	32,068	49,199
Total	1,468,468	2,359,994	1,115,946	901,404	5,845,812

### Sheet: Table4_eGenes
Supplemenatry Table 4. The numbur of eGene and discovery rate by SingleBrain and previous studies.
Cohort	Cell type	Samples (n)	eGenes (n)	Test genes (n)	Discovery rate
SingleBrain	﻿Oligodendrocyte progenitor cells	942	9335	12029	0.776041
SingleBrain	Oligodendrocytes	945	9898	11505	0.860322
SingleBrain	Microglia	935	8423	12320	0.683685
SingleBrain	Inhibitory neurons	927	11165	12226	0.913218
SingleBrain	Excitatory neurons	944	11629	12000	0.969083
SingleBrain	Endothelial cells	677	4258	15158	0.280908
SingleBrain	Astrocytes	945	10282	12257	0.838868
	Total		64990
Fujita et al.	﻿Oligodendrocyte progenitor cells	424	1272	8841	0.143875
Fujita et al.	Oligodendrocytes	424	3115	13047	0.238752
Fujita et al.	Microglia	424	899	7820	0.114962
Fujita et al.	Inhibitory neurons	424	4182	13648	0.306419
Fujita et al.	Excitatory neurons	424	7331	13580	0.539838
Fujita et al.	Endothelial cells	424	77	2076	0.0370906
Fujita et al.	Astrocytes	424	3350	13816	0.242473
	Total		20226
Bryois et al.	﻿Oligodendrocyte progenitor cells	196	540	8845	0.0610514
Bryois et al.	Oligodendrocytes	196	1556	7581	0.20525
Bryois et al.	Microglia	196	468	7208	0.0649279
Bryois et al.	Inhibitory neurons	196	693	10198	0.0679545
Bryois et al.	Excitatory neurons	196	2033	10846	0.187442
Bryois et al.	Endothelial cells	196	142	8658	0.016401
Bryois et al.	Astrocytes	196	803	8919	0.0900325
	Total		6235

### Sheet: Table5_Enrichment
Supplemenatry Table 6. Enrichment test of cell type-level cis-eQTL with brain cell type enhancer and promoter.
Nott et al.	Cell type	estimate	p.value	conf.low	conf.high	conf.high	method	alternative
Astrocytes enhancer	Astrocytes	2.43998	2.47379e-15	1.9065	3.16368	3.16368	Fisher's Exact Test for Count Data	two.sided
Astrocytes enhancer	Endothelial cells	0.978791	0.853765	0.811392	1.17648	1.17648	Fisher's Exact Test for Count Data	two.sided
Astrocytes enhancer	Excitatory neurons	1.06405	1	0.63021	1.93633	1.93633	Fisher's Exact Test for Count Data	two.sided
Astrocytes enhancer	Inhibitory neurons	1.04742	0.875635	0.765142	1.46465	1.46465	Fisher's Exact Test for Count Data	two.sided
Astrocytes enhancer	Microglia	1.07495	0.459643	0.892269	1.29927	1.29927	Fisher's Exact Test for Count Data	two.sided
Astrocytes enhancer	Oligodendrocytes	1.20946	0.136846	0.941101	1.57295	1.57295	Fisher's Exact Test for Count Data	two.sided
Astrocytes enhancer	﻿Oligodendrocyte progenitor cells	1.30455	0.011146	1.06021	1.61596	1.61596	Fisher's Exact Test for Count Data	two.sided
Astrocytes promoter	Astrocytes	2.74362	3.79096e-13	2.00984	3.8307	3.8307	Fisher's Exact Test for Count Data	two.sided
Astrocytes promoter	Endothelial cells	1.52088	7.45101e-05	1.23249	1.87163	1.87163	Fisher's Exact Test for Count Data	two.sided
Astrocytes promoter	Excitatory neurons	2.29048	0.00181177	1.31523	4.36236	4.36236	Fisher's Exact Test for Count Data	two.sided
Astrocytes promoter	Inhibitory neurons	3.78015	4.91046e-12	2.38972	6.34397	6.34397	Fisher's Exact Test for Count Data	two.sided
Astrocytes promoter	Microglia	1.59056	2.47012e-05	1.26998	2.00592	2.00592	Fisher's Exact Test for Count Data	two.sided
Astrocytes promoter	Oligodendrocytes	2.68	6.79575e-12	1.94346	3.78771	3.78771	Fisher's Exact Test for Count Data	two.sided
Astrocytes promoter	﻿Oligodendrocyte progenitor cells	1.58041	0.00012358	1.2388	2.03723	2.03723	Fisher's Exact Test for Count Data	two.sided
Microglia enhancer	Astrocytes	1.03611	0.849144	0.803713	1.35069	1.35069	Fisher's Exact Test for Count Data	two.sided
Microglia enhancer	Endothelial cells	1.01224	0.888258	0.83751	1.21897	1.21897	Fisher's Exact Test for Count Data	two.sided
Microglia enhancer	Excitatory neurons	0.786057	0.325009	0.478209	1.37797	1.37797	Fisher's Exact Test for Count Data	two.sided
Microglia enhancer	Inhibitory neurons	1.12277	0.564411	0.799615	1.61773	1.61773	Fisher's Exact Test for Count Data	two.sided
Microglia enhancer	Microglia	2.40378	2.72912e-24	1.99923	2.90612	2.90612	Fisher's Exact Test for Count Data	two.sided
Microglia enhancer	Oligodendrocytes	1.05509	0.736684	0.804395	1.40296	1.40296	Fisher's Exact Test for Count Data	two.sided
Microglia enhancer	﻿Oligodendrocyte progenitor cells	1.2199	0.0932803	0.965057	1.55518	1.55518	Fisher's Exact Test for Count Data	two.sided
Microglia promoter	Astrocytes	2.32267	1.57522e-09	1.71486	3.21198	3.21198	Fisher's Exact Test for Count Data	two.sided
Microglia promoter	Endothelial cells	1.4553	0.000564094	1.17435	1.79786	1.79786	Fisher's Exact Test for Count Data	two.sided
Microglia promoter	Excitatory neurons	2.58064	0.000667445	1.41747	5.23699	5.23699	Fisher's Exact Test for Count Data	two.sided
Microglia promoter	Inhibitory neurons	3.74006	2.42638e-11	2.33593	6.37677	6.37677	Fisher's Exact Test for Count Data	two.sided
Microglia promoter	Microglia	2.04455	7.57385e-11	1.62216	2.59908	2.59908	Fisher's Exact Test for Count Data	two.sided
Microglia promoter	Oligodendrocytes	3.06678	4.9306e-13	2.14945	4.51528	4.51528	Fisher's Exact Test for Count Data	two.sided
Microglia promoter	﻿Oligodendrocyte progenitor cells	1.55899	0.000519009	1.20218	2.04616	2.04616	Fisher's Exact Test for Count Data	two.sided
Oligodendrocytes enhancer	Astrocytes	1.10961	0.35759	0.90065	1.37711	1.37711	Fisher's Exact Test for Count Data	two.sided
Oligodendrocytes enhancer	Endothelial cells	0.878473	0.147764	0.735942	1.04497	1.04497	Fisher's Exact Test for Count Data	two.sided
Oligodendrocytes enhancer	Excitatory neurons	1.01404	1	0.618419	1.77395	1.77395	Fisher's Exact Test for Count Data	two.sided
Oligodendrocytes enhancer	Inhibitory neurons	0.925783	0.566035	0.702788	1.23836	1.23836	Fisher's Exact Test for Count Data	two.sided
Oligodendrocytes enhancer	Microglia	1.0224	0.822514	0.854585	1.22672	1.22672	Fisher's Exact Test for Count Data	two.sided
Oligodendrocytes enhancer	Oligodendrocytes	2.21472	3.24603e-13	1.74807	2.83926	2.83926	Fisher's Exact Test for Count Data	two.sided
Oligodendrocytes enhancer	﻿Oligodendrocyte progenitor cells	1.61218	6.94471e-07	1.3231	1.97693	1.97693	Fisher's Exact Test for Count Data	two.sided
Oligodendrocytes promoter	Astrocytes	2.55101	6.70804e-12	1.88554	3.52429	3.52429	Fisher's Exact Test for Count Data	two.sided
Oligodendrocytes promoter	Endothelial cells	1.59739	5.55815e-06	1.30169	1.95571	1.95571	Fisher's Exact Test for Count Data	two.sided
Oligodendrocytes promoter	Excitatory neurons	2.34615	0.00102873	1.34736	4.46795	4.46795	Fisher's Exact Test for Count Data	two.sided
Oligodendrocytes promoter	Inhibitory neurons	3.69443	3.79193e-12	2.36146	6.11156	6.11156	Fisher's Exact Test for Count Data	two.sided
Oligodendrocytes promoter	Microglia	1.64779	4.51077e-06	1.31954	2.0719	2.0719	Fisher's Exact Test for Count Data	two.sided
Oligodendrocytes promoter	Oligodendrocytes	2.87091	9.09065e-14	2.08331	4.05495	4.05495	Fisher's Exact Test for Count Data	two.sided
Oligodendrocytes promoter	﻿Oligodendrocyte progenitor cells	1.66598	1.22271e-05	1.30907	2.14246	2.14246	Fisher's Exact Test for Count Data	two.sided
Neuron enhancer	Astrocytes	0.923086	0.376339	0.770862	1.11072	1.11072	Fisher's Exact Test for Count Data	two.sided
Neuron enhancer	Endothelial cells	0.874994	0.0592842	0.759506	1.00591	1.00591	Fisher's Exact Test for Count Data	two.sided
Neuron enhancer	Excitatory neurons	1.1661	0.467587	0.796973	1.76444	1.76444	Fisher's Exact Test for Count Data	two.sided
Neuron enhancer	Inhibitory neurons	1.07445	0.600351	0.848846	1.37467	1.37467	Fisher's Exact Test for Count Data	two.sided
Neuron enhancer	Microglia	0.952444	0.508488	0.824035	1.10263	1.10263	Fisher's Exact Test for Count Data	two.sided
Neuron enhancer	Oligodendrocytes	0.986177	0.879274	0.807761	1.2118	1.2118	Fisher's Exact Test for Count Data	two.sided
Neuron enhancer	﻿Oligodendrocyte progenitor cells	1.03702	0.687554	0.88308	1.22165	1.22165	Fisher's Exact Test for Count Data	two.sided
Neuron promoter	Astrocytes	2.62953	3.05198e-12	1.93179	3.65913	3.65913	Fisher's Exact Test for Count Data	two.sided
Neuron promoter	Endothelial cells	1.49293	0.000120899	1.21313	1.83226	1.83226	Fisher's Exact Test for Count Data	two.sided
Neuron promoter	Excitatory neurons	2.46654	0.00044628	1.4168	4.69598	4.69598	Fisher's Exact Test for Count Data	two.sided
Neuron promoter	Inhibitory neurons	3.90912	2.4931e-13	2.49949	6.46476	6.46476	Fisher's Exact Test for Count Data	two.sided
Neuron promoter	Microglia	1.60771	1.44082e-05	1.28535	2.02476	2.02476	Fisher's Exact Test for Count Data	two.sided
Neuron promoter	Oligodendrocytes	2.62746	1.18583e-11	1.9121	3.6977	3.6977	Fisher's Exact Test for Count Data	two.sided
Neuron promoter	﻿Oligodendrocyte progenitor cells	1.59443	6.20626e-05	1.25709	2.04251	2.04251	Fisher's Exact Test for Count Data	two.sided

### Sheet: Table6_Subtypes_eGenes
Supplemenatry Table 5. Summary of cell type-level cis-eQTL for the 35 brain cell types.
Data	Cell type	Abbreviated cell type	Mathys et al.	Bryois et al.	Fujita et al.	Gabitto et al.	Samples (n)	Cell counts (n)	Cell proportion (%)	Test genes	Number of eGenes	Discovery rate	Number of celltype specific eGenes	Number of eGenes only subtypes	Number of eGenes overlaps with major
Major	Astrocytes	Ast	365	102	397	81	945	508833	8.76	12257	10282	0.84	261
Major	Endothelial cells	End	215	100	305	57	677	49199	0.85	15158	4258	0.28	399
Major	Excitatory neurons	Ext	367	98	397	82	944	2434758	41.92	12000	11629	0.97	238
Major	Inhibitory neurons	IN	361	88	397	81	927	917096	15.79	12226	11165	0.91	147
Major	Microglia	MG	359	100	395	81	935	260441	4.48	12320	8423	0.68	429
Major	Oligodendrocytes	OD	367	102	396	80	945	1423279	24.5	11505	9898	0.86	184
Major	﻿Oligodendrocyte progenitor cells	OPC	364	102	396	80	942	214861	3.7	12029	9335	0.78	136
Subtypes	homeostatic (Ast.1-2)	Ast1	346	85	347	77	855	245084	4.27	12358	9691	0.78		1102	8589
Subtypes	Reactive (Ast.4-5)	Ast2	328	90	392	80	890	164362	2.86	12358	9691	0.78		1102	8589
Subtypes	Enhanced mitophagy (Ast.3)	Ast3	239	87	360	57	743	50023	0.87	15245	5096	0.33		1298	3798
Subtypes	Stress response (Ast.8-10)	Ast4	81	25	71	22	199	33150	0.58	12676	10893	0.86		1740	9153
Subtypes	L2/3 IT	Ext1	367	90	396	82	935	1218675	21.21	11893	11118	0.93		247	10871
Subtypes	L4 IT	Ext2	366	76	396	82	920	444263	7.73	12048	10932	0.91		402	10530
Subtypes	L5/6 NP	Ext3	191	25	194	82	492	26907	0.47	12567	7500	0.6		526	6974
Subtypes	L5 IT	Ext4	366	86	395	81	928	439796	7.65	11988	10886	0.91		339	10547
Subtypes	L6b	Ext5	245	42	179	79	545	25825	0.45	12099	8287	0.68		409	7878
Subtypes	L6 CT	Ext6	272	51	247	80	650	30972	0.54	12309	6863	0.56		338	6525
Subtypes	L6 IT Car3	Ext7	320	56	323	81	780	49775	0.87	11887	8855	0.74		403	8452
Subtypes	L6 IT	Ext8	364	80	396	80	920	196600	3.42	11867	10408	0.88		236	10172
Subtypes	Lamp5 Lhx6	IN1	301	58	324	80	763	37609	0.65	12399	6549	0.53		508	6041
Subtypes	Lamp5	IN2	329	71	387	80	867	80459	1.4	12094	8298	0.69		597	7701
Subtypes	Pax6	IN3	167	26	112	77	382	15566	0.27	13044	7058	0.54		739	6319
Subtypes	Pvalb	IN4	356	79	397	80	912	286713	4.99	11864	10017	0.84		533	9484
Subtypes	Sncg	IN5	260	44	296	76	676	41498	0.72	12987	6628	0.51		659	5969
Subtypes	Sst	IN6	357	76	397	80	910	219517	3.82	12032	9083	0.75		546	8537
Subtypes	Vip	IN7	359	75	394	81	909	220094	3.83	12224	9891	0.81		700	9191
Subtypes	Surveilling (Mic.2-5)	MG1	303	91	348	75	817	116253	2.02	14158	6741	0.48		1697	5044
Subtypes	Reacting (Mic.6-8)	MG2	246	72	295	65	678	88490	1.54	14127	6537	0.46		1799	4738
Subtypes	Enhanced redox (Mic.9-10)	MG3	145	57	197	54	453	20269	0.35	14651	7592	0.52		2942	4650
Subtypes	lipid-processing (Mic.12-13)	MG4	120	67	189	67	443	19694	0.34	14858	6696	0.45		2750	3946
Subtypes	Immature	OD1	322	95	358	73	848	139629	2.43	12025	7324	0.61		870	6454
Subtypes	Myelinating	OD2	335	100	394	78	907	683186	11.89	11350	8830	0.78		692	8138
Subtypes	Myelinating	OD3	366	97	394	78	935	594811	10.35	11939	8972	0.75		902	8070
Subtypes	﻿Oligodendrocyte progenitor cells 1	OPC1	360	101	388	79	928	194110	3.38	12055	9208	0.76		1117	8091
Subtypes	﻿Oligodendrocyte progenitor cells 2	OPC2	85	32	77	24	218	20751	0.36	12681	10517	0.83		2398	8119

### Sheet: Table7_GWAS
Supplemenatry Table 7. GWAS summary stats.
GWAS	Year	Disease	Genome reference	Samples (n)	PMID	References
IMSGC et al.	2019	Multiple Sclerosis	hg19	115803	31604244	https://science.sciencemag.org/content/365/6460/eaav7188
Mullins et al.	2021	Bipolar Disorder	hg19	413466	34002096	https://www.nature.com/articles/s41588-021-00857-4
Nalls et al.	2019	Parkinson's Disease	hg19	1456300	31701892	https://www.thelancet.com/journals/laneur/article/PIIS1474-4422(19)30320-5/abstract
Marioni et al.	2018	Alzheimer's Disease	hg19	388324	29777097	https://www.nature.com/articles/s41398-018-0150-6
Jansen et al.	2019	Alzheimer's Disease	hg19	455258	30617256	https://www.nature.com/articles/s41588-018-0311-9
Kunkle et al.	2019	Alzheimer's Disease	hg19	94437	30820047	https://www.nature.com/articles/s41588-019-0358-2
Bellenguez et al.	2022	Alzheimer's Disease	hg38	487511	35379992	https://www.nature.com/articles/s41588-022-01024-z
van Rheenen et al.	2021	Amyotrophic Lateral Sclerosis	hg19	138086	34873335	https://www.nature.com/articles/s41588-021-00973-1
Trubetskoy et al.	2022	Schizophrenia	hg19	127905	35396580	https://www.nature.com/articles/s41586-022-04434-5

### Sheet: Table8_MESC
Supplemenatry Table 8. Estimated proportion of 6 neurological disease heritability mediated by brain major cell types cis-eQTL.
Disease	GWAS	Celltype	h2med_h2g	SE
AD	Bellenguez et al.	Ast	0.18	0.105
AD	Bellenguez et al.	End	-0.217	0.215
AD	Bellenguez et al.	Ext	-0.1	0.227
AD	Bellenguez et al.	IN	0.06	0.13
AD	Bellenguez et al.	MG	0.189	0.139
AD	Bellenguez et al.	OD	0.09	0.126
AD	Bellenguez et al.	OPC	0.098	0.069
ALS	van Rheenen et al.	Ast	0.138	0.141
ALS	van Rheenen et al.	End	0.02	0.171
ALS	van Rheenen et al.	Ext	0.505	0.146
ALS	van Rheenen et al.	IN	0.303	0.179
ALS	van Rheenen et al.	MG	0.204	0.092
ALS	van Rheenen et al.	OD	0.261	0.092
ALS	van Rheenen et al.	OPC	0.096	0.104
BPD	Mullins et al.	Ast	0.066	0.04
BPD	Mullins et al.	End	-0.009	0.026
BPD	Mullins et al.	Ext	0.242	0.039
BPD	Mullins et al.	IN	0.119	0.04
BPD	Mullins et al.	MG	0.061	0.029
BPD	Mullins et al.	OD	0.069	0.032
BPD	Mullins et al.	OPC	0.067	0.03
MS	IMSGC et al.	Ast	0.003	0.077
MS	IMSGC et al.	End	0.024	0.074
MS	IMSGC et al.	Ext	0.119	0.094
MS	IMSGC et al.	IN	0.024	0.115
MS	IMSGC et al.	MG	0.199	0.064
MS	IMSGC et al.	OD	-0.14	0.085
MS	IMSGC et al.	OPC	-0.021	0.069
PD	Nalls et al.	Ast	0.178	0.071
PD	Nalls et al.	End	0.196	0.121
PD	Nalls et al.	Ext	0.347	0.092
PD	Nalls et al.	IN	0.214	0.087
PD	Nalls et al.	MG	0.176	0.068
PD	Nalls et al.	OD	0.222	0.063
PD	Nalls et al.	OPC	0.256	0.121
SCZ	Trubetskoy et al.	Ast	0.064	0.026
SCZ	Trubetskoy et al.	End	-0.01	0.021
SCZ	Trubetskoy et al.	Ext	0.149	0.031
SCZ	Trubetskoy et al.	IN	0.094	0.027
SCZ	Trubetskoy et al.	MG	0.006	0.02
SCZ	Trubetskoy et al.	OD	0.041	0.026
SCZ	Trubetskoy et al.	OPC	0.057	0.021

### Sheet: Table9_COLOC
Supplemenatry Table 9. Colocalization with brain disorder GWAS.
Disease	GWAS	Locus	GWAS lead SNP	QTL	QTL lead SNP	QTL gene symbol	QTL gene ID	PP4
AD	Bellenguez et al.	ABCA7	rs12151021	Ext	rs11672201	ABCA7	ENSG00000064687	0.99
AD	Bellenguez et al.	ABCA7	rs12151021	OD3	rs34912310	ABCA7	ENSG00000064687	0.87
AD	Bellenguez et al.	ABI3	rs616338	Ast4	rs17637472	ATP5G1	ENSG00000159199	0.9
AD	Bellenguez et al.	ABI3	rs616338	Ext	rs78008010	ZNF652	ENSG00000198740	0.86
AD	Bellenguez et al.	ABI3	rs616338	Ext6	rs12936017	ZNF652	ENSG00000198740	0.77
AD	Bellenguez et al.	ABI3	rs616338	MG	rs2412099	ZNF652	ENSG00000198740	0.98
AD	Bellenguez et al.	ABI3	rs616338	MG1	rs35587648	ZNF652	ENSG00000198740	0.96
AD	Bellenguez et al.	ABI3	rs616338	MG2	rs2671654	ZNF652	ENSG00000198740	0.98
AD	Bellenguez et al.	ABI3	rs616338	MiGA3	rs28394864	ZNF652	ENSG00000198740	0.94
AD	Bellenguez et al.	ADAM17	rs72777026	Ast	rs28568480	ITGB1BP1	ENSG00000119185	0.94
AD	Bellenguez et al.	ADAM17	rs72777026	Ext	rs12992105	ADAM17	ENSG00000151694	0.83
AD	Bellenguez et al.	ADAM17	rs72777026	Ext	rs59018063	IAH1	ENSG00000134330	0.87
AD	Bellenguez et al.	ADAM17	rs72777026	Ext	rs55793962	ITGB1BP1	ENSG00000119185	0.98
AD	Bellenguez et al.	ADAM17	rs72777026	Ext1	rs28568480	IAH1	ENSG00000134330	0.91
AD	Bellenguez et al.	ADAM17	rs72777026	Ext1	rs11692768	ITGB1BP1	ENSG00000119185	0.97
AD	Bellenguez et al.	ADAM17	rs72777026	Ext2	rs13420578	IAH1	ENSG00000134330	0.94
AD	Bellenguez et al.	ADAM17	rs72777026	Ext2	rs62118798	ITGB1BP1	ENSG00000119185	0.97
AD	Bellenguez et al.	ADAM17	rs72777026	Ext4	rs62119384	IAH1	ENSG00000134330	0.87
AD	Bellenguez et al.	ADAM17	rs72777026	Ext4	rs11692768	ITGB1BP1	ENSG00000119185	0.96
AD	Bellenguez et al.	ADAM17	rs72777026	Ext5	rs62119377	ADAM17	ENSG00000151694	0.53
AD	Bellenguez et al.	ADAM17	rs72777026	Ext5	rs7607741	ITGB1BP1	ENSG00000119185	0.77
AD	Bellenguez et al.	ADAM17	rs72777026	Ext7	rs6718617	IAH1	ENSG00000134330	0.8
AD	Bellenguez et al.	ADAM17	rs72777026	Ext8	rs55883249	IAH1	ENSG00000134330	0.87
AD	Bellenguez et al.	ADAM17	rs72777026	IN	rs13420578	IAH1	ENSG00000134330	0.84
AD	Bellenguez et al.	ADAM17	rs72777026	IN	rs55793962	ITGB1BP1	ENSG00000119185	0.97
AD	Bellenguez et al.	ADAM17	rs72777026	IN1	rs11692768	ITGB1BP1	ENSG00000119185	0.9
AD	Bellenguez et al.	ADAM17	rs72777026	IN2	rs59409910	ADAM17	ENSG00000151694	0.6
AD	Bellenguez et al.	ADAM17	rs72777026	IN4	rs62119377	IAH1	ENSG00000134330	0.86
AD	Bellenguez et al.	ADAM17	rs72777026	IN4	rs4798	ITGB1BP1	ENSG00000119185	0.73
AD	Bellenguez et al.	ADAM17	rs72777026	IN6	rs11690247	ITGB1BP1	ENSG00000119185	0.97
AD	Bellenguez et al.	ADAM17	rs72777026	IN7	rs10929588	ADAM17	ENSG00000151694	0.77
AD	Bellenguez et al.	ADAM17	rs72777026	IN7	rs11692768	ITGB1BP1	ENSG00000119185	0.96
AD	Bellenguez et al.	ADAM17	rs72777026	MG	rs35933838	ADAM17	ENSG00000151694	0.71
AD	Bellenguez et al.	ADAM17	rs72777026	MG	rs11691132	ITGB1BP1	ENSG00000119185	0.81
AD	Bellenguez et al.	ADAM17	rs72777026	MG1	rs72775291	ADAM17	ENSG00000151694	0.54
AD	Bellenguez et al.	ADAM17	rs72777026	OD	rs28568480	ITGB1BP1	ENSG00000119185	0.97
AD	Bellenguez et al.	ADAM17	rs72777026	OD1	rs56037103	ITGB1BP1	ENSG00000119185	0.84
AD	Bellenguez et al.	ADAM17	rs72777026	OD2	rs28568480	ITGB1BP1	ENSG00000119185	0.94
AD	Bellenguez et al.	ANK3	rs7068231	Ast	rs10821605	CCDC6	ENSG00000108091	0.67
AD	Bellenguez et al.	ANK3	rs7068231	Ast3	rs10821606	CCDC6	ENSG00000108091	0.95
AD	Bellenguez et al.	ANK3	rs7068231	MG	rs7069483	CCDC6	ENSG00000108091	0.97
AD	Bellenguez et al.	ANK3	rs7068231	MG1	rs1185704	CCDC6	ENSG00000108091	0.99
AD	Bellenguez et al.	ANK3	rs7068231	MG2	rs78098194	CCDC6	ENSG00000108091	0.97
AD	Bellenguez et al.	ANK3	rs7068231	MiGA3	rs4948380	CCDC6	ENSG00000108091	0.98
AD	Bellenguez et al.	ANK3	rs7068231	OD	rs7893603	CCDC6	ENSG00000108091	0.75
AD	Bellenguez et al.	APH1B	rs117618017	Ast	rs76855300	APH1B	ENSG00000138613	1
AD	Bellenguez et al.	APH1B	rs117618017	Ast2	rs113793343	APH1B	ENSG00000138613	0.73
AD	Bellenguez et al.	APH1B	rs117618017	Ext	rs117618017	APH1B	ENSG00000138613	1
AD	Bellenguez et al.	APH1B	rs117618017	Ext1	rs117618017	APH1B	ENSG00000138613	0.99
AD	Bellenguez et al.	APH1B	rs117618017	Ext2	rs76855300	APH1B	ENSG00000138613	0.99
AD	Bellenguez et al.	APH1B	rs117618017	Ext3	rs8032506	HERC1	ENSG00000103657	0.5
AD	Bellenguez et al.	APH1B	rs117618017	Ext4	rs4984261	APH1B	ENSG00000138613	0.93
AD	Bellenguez et al.	APH1B	rs117618017	Ext7	rs72625752	APH1B	ENSG00000138613	0.61
AD	Bellenguez et al.	APH1B	rs117618017	Ext8	rs111564920	APH1B	ENSG00000138613	1
AD	Bellenguez et al.	APH1B	rs117618017	IN2	rs117618017	APH1B	ENSG00000138613	0.76
AD	Bellenguez et al.	APH1B	rs117618017	IN4	rs3784671	APH1B	ENSG00000138613	0.82
AD	Bellenguez et al.	APH1B	rs117618017	IN4	rs35763222	FAM96A	ENSG00000166797	0.51
AD	Bellenguez et al.	APH1B	rs117618017	IN7	rs117618017	APH1B	ENSG00000138613	1
AD	Bellenguez et al.	APH1B	rs117618017	MG	rs62012828	APH1B	ENSG00000138613	0.64
AD	Bellenguez et al.	APH1B	rs117618017	OD	rs117618017	APH1B	ENSG00000138613	1
AD	Bellenguez et al.	APH1B	rs117618017	OD1	rs76855300	APH1B	ENSG00000138613	0.98
AD	Bellenguez et al.	APH1B	rs117618017	OD2	rs76855300	APH1B	ENSG00000138613	1
AD	Bellenguez et al.	APH1B	rs117618017	OD3	rs117618017	APH1B	ENSG00000138613	1
AD	Bellenguez et al.	APP	rs2154481	Ast	rs2830084	APP	ENSG00000142192	0.93
AD	Bellenguez et al.	APP	rs2154481	Ast1	rs62224880	APP	ENSG00000142192	0.66
AD	Bellenguez et al.	APP	rs2154481	Ast2	rs374965	APP	ENSG00000142192	0.52
AD	Bellenguez et al.	APP	rs2154481	IN2	rs456006	APP	ENSG00000142192	0.71
AD	Bellenguez et al.	BIN1	rs6733839	MG	rs6733839	BIN1	ENSG00000136717	1
AD	Bellenguez et al.	BIN1	rs6733839	MG	rs4663105	CYP27C1	ENSG00000186684	1
AD	Bellenguez et al.	BIN1	rs6733839	MG1	rs6733839	BIN1	ENSG00000136717	1
AD	Bellenguez et al.	BIN1	rs6733839	MG1	rs6733839	CYP27C1	ENSG00000186684	1
AD	Bellenguez et al.	BIN1	rs6733839	MG2	rs56368748	BIN1	ENSG00000136717	1
AD	Bellenguez et al.	BIN1	rs6733839	MG3	rs4663105	BIN1	ENSG00000136717	0.99
AD	Bellenguez et al.	BIN1	rs6733839	MG4	rs6733839	BIN1	ENSG00000136717	1
AD	Bellenguez et al.	BIN1	rs6733839	MiGA3	rs6733839	BIN1	ENSG00000136717	1
AD	Bellenguez et al.	BIN1	rs6733839	MiGA3	rs6733839	CYP27C1	ENSG00000186684	1
AD	Bellenguez et al.	BIN1	rs6733839	OPC2	rs6733839	SAP130	ENSG00000136715	0.68
AD	Bellenguez et al.	BLNK	rs6584063	MG	rs17386635	BLNK	ENSG00000095585	0.99
AD	Bellenguez et al.	BLNK	rs6584063	MG1	rs141225626	BLNK	ENSG00000095585	0.98
AD	Bellenguez et al.	BLNK	rs6584063	MG2	rs117567726	BLNK	ENSG00000095585	0.92
AD	Bellenguez et al.	BLNK	rs6584063	MG3	rs117791247	BLNK	ENSG00000095585	0.65
AD	Bellenguez et al.	CASS4	rs6014724	MG	rs17462136	CASS4	ENSG00000087589	1
AD	Bellenguez et al.	CASS4	rs6014724	MG1	rs6014722	CASS4	ENSG00000087589	0.99
AD	Bellenguez et al.	CASS4	rs6014724	MG2	rs6024861	CASS4	ENSG00000087589	0.99
AD	Bellenguez et al.	CASS4	rs6014724	MG3	rs17462136	CASS4	ENSG00000087589	0.89
AD	Bellenguez et al.	CASS4	rs6014724	MG4	rs79910084	CASS4	ENSG00000087589	0.67
AD	Bellenguez et al.	CASS4	rs6014724	MiGA3	rs56012565	CASS4	ENSG00000087589	0.98
AD	Bellenguez et al.	CASS4	rs6014724	OD3	rs6024881	RAE1	ENSG00000101146	0.61
AD	Bellenguez et al.	CD2AP	rs7767350	Ext	rs9473122	CD2AP	ENSG00000198087	0.95
AD	Bellenguez et al.	CD2AP	rs7767350	Ext1	rs77976000	CD2AP	ENSG00000198087	0.75
AD	Bellenguez et al.	CD2AP	rs7767350	Ext2	rs1931837	CD2AP	ENSG00000198087	0.95
AD	Bellenguez et al.	CD2AP	rs7767350	Ext4	rs1931833	CD2AP	ENSG00000198087	0.93
AD	Bellenguez et al.	CD2AP	rs7767350	Ext7	rs9369695	CD2AP	ENSG00000198087	0.95
AD	Bellenguez et al.	CD2AP	rs7767350	Ext8	rs13200221	CD2AP	ENSG00000198087	0.91
AD	Bellenguez et al.	CD2AP	rs7767350	IN	rs9369693	CD2AP	ENSG00000198087	0.9
AD	Bellenguez et al.	CD2AP	rs7767350	IN3	rs149409637	CD2AP	ENSG00000198087	0.79
AD	Bellenguez et al.	CD2AP	rs7767350	IN4	rs9381564	CD2AP	ENSG00000198087	0.94
AD	Bellenguez et al.	CD2AP	rs7767350	IN7	rs13207334	CD2AP	ENSG00000198087	0.81
AD	Bellenguez et al.	CD2AP	rs7767350	MG	rs4715018	CD2AP	ENSG00000198087	0.95
AD	Bellenguez et al.	CD2AP	rs7767350	MG1	rs72857766	CD2AP	ENSG00000198087	0.81
AD	Bellenguez et al.	CD2AP	rs7767350	MG2	rs9349405	CD2AP	ENSG00000198087	0.7
AD	Bellenguez et al.	CD2AP	rs7767350	MG3	rs9349405	CD2AP	ENSG00000198087	0.66
AD	Bellenguez et al.	CD2AP	rs7767350	MiGA3	rs115709288	CD2AP	ENSG00000198087	0.76
AD	Bellenguez et al.	CLU	rs11787077	OPC1	rs495150	CLU	ENSG00000120885	0.61
AD	Bellenguez et al.	COX7C	rs62374257	MG	rs62375386	RASA1	ENSG00000145715	0.99
AD	Bellenguez et al.	COX7C	rs62374257	OD2	rs62375412	RASA1	ENSG00000145715	0.92
AD	Bellenguez et al.	CR1	rs679515	End	rs11584921	DYRK3	ENSG00000143479	0.85
AD	Bellenguez et al.	CR1	rs679515	Ext2	rs2782845	CD55	ENSG00000196352	0.83
AD	Bellenguez et al.	CR1	rs679515	IN1	rs28371645	CD55	ENSG00000196352	0.72
AD	Bellenguez et al.	CR1	rs679515	IN3	rs2404781	CD55	ENSG00000196352	0.7
AD	Bellenguez et al.	CR1	rs679515	MiGA3	rs12037841	RP11-343H5.4	ENSG00000224114	0.9
AD	Bellenguez et al.	CR1	rs679515	OD1	rs311316	CR1	ENSG00000203710	0.54
AD	Bellenguez et al.	CTSH	rs12592898	Ext	rs12148472	CTSH	ENSG00000103811	1
AD	Bellenguez et al.	CTSH	rs12592898	Ext1	rs12148472	CTSH	ENSG00000103811	1
AD	Bellenguez et al.	CTSH	rs12592898	Ext2	rs12148472	CTSH	ENSG00000103811	0.99
AD	Bellenguez et al.	CTSH	rs12592898	Ext4	rs12148472	CTSH	ENSG00000103811	1
AD	Bellenguez et al.	CTSH	rs12592898	IN	rs12148472	CTSH	ENSG00000103811	1
AD	Bellenguez et al.	CTSH	rs12592898	IN1	rs74984837	HYKK	ENSG00000188266	0.56
AD	Bellenguez et al.	CTSH	rs12592898	IN4	rs12148472	CTSH	ENSG00000103811	0.99
AD	Bellenguez et al.	CTSH	rs12592898	MiGA3	rs2289702	CTSH	ENSG00000103811	0.98
AD	Bellenguez et al.	CTSH	rs12592898	MiGA3	rs3784539	SH2D7	ENSG00000183476	0.58
AD	Bellenguez et al.	DOC2A	rs1140239	Ast	rs4788197	ASPHD1	ENSG00000174939	0.69
AD	Bellenguez et al.	DOC2A	rs1140239	Ast	rs8056535	INO80E	ENSG00000169592	0.65
AD	Bellenguez et al.	DOC2A	rs1140239	Ast	rs11866084	TAOK2	ENSG00000149930	0.82
AD	Bellenguez et al.	DOC2A	rs1140239	Ast	rs3814883	TMEM219	ENSG00000149932	0.7
AD	Bellenguez et al.	DOC2A	rs1140239	Ast	rs9932605	YPEL3	ENSG00000090238	0.69
AD	Bellenguez et al.	DOC2A	rs1140239	Ast1	rs12598856	INO80E	ENSG00000169592	0.95
AD	Bellenguez et al.	DOC2A	rs1140239	Ast1	rs3814883	KCTD13	ENSG00000174943	0.67
AD	Bellenguez et al.	DOC2A	rs1140239	Ast1	rs3814883	TMEM219	ENSG00000149932	0.95
AD	Bellenguez et al.	DOC2A	rs1140239	Ast2	rs9924686	ASPHD1	ENSG00000174939	0.84
AD	Bellenguez et al.	DOC2A	rs1140239	Ast2	rs12446863	INO80E	ENSG00000169592	0.75
AD	Bellenguez et al.	DOC2A	rs1140239	Ast2	rs11646127	KCTD13	ENSG00000174943	0.64
AD	Bellenguez et al.	DOC2A	rs1140239	Ast2	rs9932605	YPEL3	ENSG00000090238	0.74
AD	Bellenguez et al.	DOC2A	rs1140239	Ast3	rs147196365	RNF40	ENSG00000103549	0.58
AD	Bellenguez et al.	DOC2A	rs1140239	Ext	rs35105141	DOC2A	ENSG00000149927	0.98
AD	Bellenguez et al.	DOC2A	rs1140239	Ext	rs3814884	INO80E	ENSG00000169592	0.67
AD	Bellenguez et al.	DOC2A	rs1140239	Ext	rs12444108	KCTD13	ENSG00000174943	0.77
AD	Bellenguez et al.	DOC2A	rs1140239	Ext	rs4787486	TAOK2	ENSG00000149930	0.96
AD	Bellenguez et al.	DOC2A	rs1140239	Ext	rs3814878	YPEL3	ENSG00000090238	0.81
AD	Bellenguez et al.	DOC2A	rs1140239	Ext1	rs9924686	INO80E	ENSG00000169592	0.73
AD	Bellenguez et al.	DOC2A	rs1140239	Ext1	rs8060511	TAOK2	ENSG00000149930	0.89
AD	Bellenguez et al.	DOC2A	rs1140239	Ext1	rs9928448	YPEL3	ENSG00000090238	0.84
AD	Bellenguez et al.	DOC2A	rs1140239	Ext2	rs12598856	DOC2A	ENSG00000149927	0.8
AD	Bellenguez et al.	DOC2A	rs1140239	Ext2	rs12598856	INO80E	ENSG00000169592	0.99
AD	Bellenguez et al.	DOC2A	rs1140239	Ext2	rs11644459	YPEL3	ENSG00000090238	0.79
AD	Bellenguez et al.	DOC2A	rs1140239	Ext3	rs150987621	CD2BP2	ENSG00000169217	0.76
AD	Bellenguez et al.	DOC2A	rs1140239	Ext4	rs7191849	INO80E	ENSG00000169592	0.72
AD	Bellenguez et al.	DOC2A	rs1140239	Ext4	rs9928448	YPEL3	ENSG00000090238	0.83
AD	Bellenguez et al.	DOC2A	rs1140239	Ext5	rs12444973	INO80E	ENSG00000169592	0.92
AD	Bellenguez et al.	DOC2A	rs1140239	Ext5	rs12933575	YPEL3	ENSG00000090238	0.59
AD	Bellenguez et al.	DOC2A	rs1140239	Ext6	rs4238959	INO80E	ENSG00000169592	0.91
AD	Bellenguez et al.	DOC2A	rs1140239	Ext7	rs4788202	ASPHD1	ENSG00000174939	0.56
AD	Bellenguez et al.	DOC2A	rs1140239	Ext7	rs11150582	DOC2A	ENSG00000149927	0.78
AD	Bellenguez et al.	DOC2A	rs1140239	Ext7	rs4788203	INO80E	ENSG00000169592	0.78
AD	Bellenguez et al.	DOC2A	rs1140239	Ext7	rs34679599	KCTD13	ENSG00000174943	0.63
AD	Bellenguez et al.	DOC2A	rs1140239	Ext7	rs76264759	MAPK3	ENSG00000102882	0.68
AD	Bellenguez et al.	DOC2A	rs1140239	Ext7	rs8043883	YPEL3	ENSG00000090238	0.89
AD	Bellenguez et al.	DOC2A	rs1140239	Ext8	rs11150576	INO80E	ENSG00000169592	0.66
AD	Bellenguez et al.	DOC2A	rs1140239	Ext8	rs28588108	MVP	ENSG00000013364	0.67
AD	Bellenguez et al.	DOC2A	rs1140239	Ext8	rs7201518	YPEL3	ENSG00000090238	0.83
AD	Bellenguez et al.	DOC2A	rs1140239	IN	rs11150580	DOC2A	ENSG00000149927	0.65
AD	Bellenguez et al.	DOC2A	rs1140239	IN	rs9924686	INO80E	ENSG00000169592	0.67
AD	Bellenguez et al.	DOC2A	rs1140239	IN	rs12933575	YPEL3	ENSG00000090238	0.81
AD	Bellenguez et al.	DOC2A	rs1140239	IN2	rs9924686	INO80E	ENSG00000169592	0.89
AD	Bellenguez et al.	DOC2A	rs1140239	IN3	rs77730873	ASPHD1	ENSG00000174939	0.57
AD	Bellenguez et al.	DOC2A	rs1140239	IN4	rs11646127	INO80E	ENSG00000169592	0.68
AD	Bellenguez et al.	DOC2A	rs1140239	IN4	rs8043883	YPEL3	ENSG00000090238	0.83
AD	Bellenguez et al.	DOC2A	rs1140239	IN5	rs35605010	YPEL3	ENSG00000090238	0.84
AD	Bellenguez et al.	DOC2A	rs1140239	IN6	rs9924686	INO80E	ENSG00000169592	0.75
AD	Bellenguez et al.	DOC2A	rs1140239	IN6	rs9932702	TAOK2	ENSG00000149930	0.8
AD	Bellenguez et al.	DOC2A	rs1140239	IN6	rs12445768	YPEL3	ENSG00000090238	0.85
AD	Bellenguez et al.	DOC2A	rs1140239	IN7	rs8054556	INO80E	ENSG00000169592	0.82
AD	Bellenguez et al.	DOC2A	rs1140239	IN7	rs3814878	YPEL3	ENSG00000090238	0.84
AD	Bellenguez et al.	DOC2A	rs1140239	MG	rs12933575	DOC2A	ENSG00000149927	0.9
AD	Bellenguez et al.	DOC2A	rs1140239	MG	rs7205802	GDPD3	ENSG00000102886	0.57
AD	Bellenguez et al.	DOC2A	rs1140239	MG	rs4788198	INO80E	ENSG00000169592	0.77
AD	Bellenguez et al.	DOC2A	rs1140239	MG	rs12444108	MAPK3	ENSG00000102882	0.61
AD	Bellenguez et al.	DOC2A	rs1140239	MG	rs7190185	TAOK2	ENSG00000149930	0.73
AD	Bellenguez et al.	DOC2A	rs1140239	MG	rs3809627	TBX6	ENSG00000149922	0.79
AD	Bellenguez et al.	DOC2A	rs1140239	MG1	rs4788217	TBX6	ENSG00000149922	0.76
AD	Bellenguez et al.	DOC2A	rs1140239	MG2	rs4788203	INO80E	ENSG00000169592	0.89
AD	Bellenguez et al.	DOC2A	rs1140239	MG3	rs139356318	CTF1	ENSG00000150281	0.68
AD	Bellenguez et al.	DOC2A	rs1140239	MG4	rs8056535	RP11-231C14.4	ENSG00000169203	0.66
AD	Bellenguez et al.	DOC2A	rs1140239	MiGA3	rs8054556	INO80E	ENSG00000169592	0.76
AD	Bellenguez et al.	DOC2A	rs1140239	MiGA3	rs41280854	QPRT	ENSG00000103485	0.56
AD	Bellenguez et al.	DOC2A	rs1140239	MiGA3	rs183359741	TBX6	ENSG00000149922	0.84
AD	Bellenguez et al.	DOC2A	rs1140239	OD	rs8056535	INO80E	ENSG00000169592	0.7
AD	Bellenguez et al.	DOC2A	rs1140239	OD	rs8056535	KCTD13	ENSG00000174943	0.52
AD	Bellenguez et al.	DOC2A	rs1140239	OD	rs11644048	MVP	ENSG00000013364	0.63
AD	Bellenguez et al.	DOC2A	rs1140239	OD	rs11150576	SEZ6L2	ENSG00000174938	0.72
AD	Bellenguez et al.	DOC2A	rs1140239	OD	rs9928448	YPEL3	ENSG00000090238	0.92
AD	Bellenguez et al.	DOC2A	rs1140239	OD1	rs3809624	ASPHD1	ENSG00000174939	0.52
AD	Bellenguez et al.	DOC2A	rs1140239	OD1	rs4788204	INO80E	ENSG00000169592	0.8
AD	Bellenguez et al.	DOC2A	rs1140239	OD1	rs11642430	KCTD13	ENSG00000174943	0.85
AD	Bellenguez et al.	DOC2A	rs1140239	OD1	rs12444973	YPEL3	ENSG00000090238	0.82
AD	Bellenguez et al.	DOC2A	rs1140239	OD2	rs8056535	INO80E	ENSG00000169592	0.63
AD	Bellenguez et al.	DOC2A	rs1140239	OD2	rs7190185	KCTD13	ENSG00000174943	0.56
AD	Bellenguez et al.	DOC2A	rs1140239	OD2	rs11150576	SEZ6L2	ENSG00000174938	0.63
AD	Bellenguez et al.	DOC2A	rs1140239	OD2	rs4788219	YPEL3	ENSG00000090238	0.86
AD	Bellenguez et al.	DOC2A	rs1140239	OD3	rs11865086	BOLA2	ENSG00000183336	0.57
AD	Bellenguez et al.	DOC2A	rs1140239	OD3	rs4788197	CDIPT	ENSG00000103502	0.69
AD	Bellenguez et al.	DOC2A	rs1140239	OD3	rs9924686	INO80E	ENSG00000169592	0.77
AD	Bellenguez et al.	DOC2A	rs1140239	OD3	rs7191849	YPEL3	ENSG00000090238	0.87
AD	Bellenguez et al.	DOC2A	rs1140239	OPC	rs3814884	INO80E	ENSG00000169592	0.66
AD	Bellenguez et al.	DOC2A	rs1140239	OPC	rs4788201	TMEM219	ENSG00000149932	0.87
AD	Bellenguez et al.	DOC2A	rs1140239	OPC	rs9922041	YPEL3	ENSG00000090238	0.86
AD	Bellenguez et al.	DOC2A	rs1140239	OPC1	rs3814884	INO80E	ENSG00000169592	0.65
AD	Bellenguez et al.	DOC2A	rs1140239	OPC1	rs62059024	TMEM219	ENSG00000149932	0.63
AD	Bellenguez et al.	DOC2A	rs1140239	OPC1	rs7191849	YPEL3	ENSG00000090238	0.92
AD	Bellenguez et al.	ECHDC3	rs7912495	IN7	rs7920721	USP6NL	ENSG00000148429	0.8
AD	Bellenguez et al.	ECHDC3	rs7912495	MG	rs7920721	USP6NL	ENSG00000148429	0.86
AD	Bellenguez et al.	ECHDC3	rs7912495	MG1	rs7920721	USP6NL	ENSG00000148429	0.86
AD	Bellenguez et al.	ECHDC3	rs7912495	MG2	rs7920721	USP6NL	ENSG00000148429	0.87
AD	Bellenguez et al.	ECHDC3	rs7912495	MG3	rs77892763	USP6NL	ENSG00000148429	0.95
AD	Bellenguez et al.	ECHDC3	rs7912495	MG4	rs113111379	USP6NL	ENSG00000148429	0.99
AD	Bellenguez et al.	ECHDC3	rs7912495	MiGA3	rs7920721	USP6NL	ENSG00000148429	0.98
AD	Bellenguez et al.	ECHDC3	rs7912495	OPC2	rs2440069	USP6NL	ENSG00000148429	0.56
AD	Bellenguez et al.	EPDR1	rs6966331	MG	rs2718071	EPDR1	ENSG00000086289	0.95
AD	Bellenguez et al.	EPDR1	rs6966331	MG1	rs2718071	EPDR1	ENSG00000086289	0.95
AD	Bellenguez et al.	EPDR1	rs6966331	MG2	rs2718071	EPDR1	ENSG00000086289	0.85
AD	Bellenguez et al.	EPDR1	rs6966331	MG3	rs2718071	GPR141	ENSG00000187037	0.92
AD	Bellenguez et al.	EPDR1	rs6966331	MG3	rs73111399	NME8	ENSG00000086288	0.72
AD	Bellenguez et al.	EPDR1	rs6966331	MiGA3	rs145289494	GPR141	ENSG00000187037	0.92
AD	Bellenguez et al.	EPDR1	rs6966331	OD	rs2718071	EPDR1	ENSG00000086289	0.95
AD	Bellenguez et al.	EPDR1	rs6966331	OD2	rs2718071	EPDR1	ENSG00000086289	0.95
AD	Bellenguez et al.	EPDR1	rs6966331	OD3	rs2718071	EPDR1	ENSG00000086289	0.85
AD	Bellenguez et al.	EPHA1	rs11771145	IN1	rs10239143	GSTK1	ENSG00000197448	1
AD	Bellenguez et al.	EPHA1	rs11771145	MG	rs11769559	CASP2	ENSG00000106144	1
AD	Bellenguez et al.	EPHA1	rs11771145	MG	rs11769559	EPHA1-AS1	ENSG00000229153	1
AD	Bellenguez et al.	EPHA1	rs11771145	MG	rs11769559	GSTK1	ENSG00000197448	0.98
AD	Bellenguez et al.	EPHA1	rs11771145	MG	rs11769559	ZYX	ENSG00000159840	1
AD	Bellenguez et al.	EPHA1	rs11771145	MG1	rs11769559	EPHA1-AS1	ENSG00000229153	1
AD	Bellenguez et al.	EPHA1	rs11771145	MG1	rs11769559	ZYX	ENSG00000159840	1
AD	Bellenguez et al.	EPHA1	rs11771145	MG2	rs11769559	EPHA1-AS1	ENSG00000229153	1
AD	Bellenguez et al.	EPHA1	rs11771145	MG2	rs11769559	ZYX	ENSG00000159840	1
AD	Bellenguez et al.	EPHA1	rs11771145	MG3	rs11771145	CASP2	ENSG00000106144	0.72
AD	Bellenguez et al.	EPHA1	rs11771145	MG3	rs11769559	EPHA1-AS1	ENSG00000229153	1
AD	Bellenguez et al.	EPHA1	rs11771145	MG3	rs62487233	ZYX	ENSG00000159840	1
AD	Bellenguez et al.	EPHA1	rs11771145	MG4	rs11769559	EPHA1-AS1	ENSG00000229153	1
AD	Bellenguez et al.	EPHA1	rs11771145	MiGA3	rs11771145	CASP2	ENSG00000106144	0.97
AD	Bellenguez et al.	EPHA1	rs11771145	MiGA3	rs11765305	EPHA1-AS1	ENSG00000229153	1
AD	Bellenguez et al.	EPHA1	rs11771145	MiGA3	rs4647342	GSTK1	ENSG00000197448	0.84
AD	Bellenguez et al.	EPHA1	rs11771145	MiGA3	rs11765305	ZYX	ENSG00000159840	1
AD	Bellenguez et al.	FERMT2	rs17125924	MG	rs17125798	FERMT2	ENSG00000073712	0.97
AD	Bellenguez et al.	FERMT2	rs17125924	MG1	rs149210267	FERMT2	ENSG00000073712	0.95
AD	Bellenguez et al.	FERMT2	rs17125924	MG2	rs12589020	FERMT2	ENSG00000073712	0.96
AD	Bellenguez et al.	FERMT2	rs17125924	MG3	rs17125798	FERMT2	ENSG00000073712	0.89
AD	Bellenguez et al.	GRN	rs5848	Ast	rs5848	GRN	ENSG00000030582	0.97
AD	Bellenguez et al.	GRN	rs5848	Ext	rs5848	GRN	ENSG00000030582	1
AD	Bellenguez et al.	GRN	rs5848	Ext1	rs5848	GRN	ENSG00000030582	1
AD	Bellenguez et al.	GRN	rs5848	Ext1	rs708383	ITGA2B	ENSG00000005961	0.79
AD	Bellenguez et al.	GRN	rs5848	Ext2	rs11554258	ASB16-AS1	ENSG00000267080	0.56
AD	Bellenguez et al.	GRN	rs5848	Ext2	rs5848	GRN	ENSG00000030582	0.99
AD	Bellenguez et al.	GRN	rs5848	Ext2	rs1071682	HDAC5	ENSG00000108840	0.53
AD	Bellenguez et al.	GRN	rs5848	Ext4	rs5848	GRN	ENSG00000030582	1
AD	Bellenguez et al.	GRN	rs5848	Ext4	rs76066357	ITGA2B	ENSG00000005961	0.64
AD	Bellenguez et al.	GRN	rs5848	Ext5	rs145685699	ITGA2B	ENSG00000005961	0.56
AD	Bellenguez et al.	GRN	rs5848	Ext7	rs850738	ITGA2B	ENSG00000005961	0.69
AD	Bellenguez et al.	GRN	rs5848	Ext8	rs5848	GRN	ENSG00000030582	0.94
AD	Bellenguez et al.	GRN	rs5848	IN	rs5848	GRN	ENSG00000030582	0.99
AD	Bellenguez et al.	GRN	rs5848	IN1	rs141572231	GRN	ENSG00000030582	0.57
AD	Bellenguez et al.	GRN	rs5848	IN3	rs139525811	G6PC3	ENSG00000141349	0.51
AD	Bellenguez et al.	GRN	rs5848	IN5	rs850727	GPATCH8	ENSG00000186566	0.64
AD	Bellenguez et al.	GRN	rs5848	IN7	rs137877301	GRN	ENSG00000030582	0.57
AD	Bellenguez et al.	GRN	rs5848	MG2	rs140529521	FMNL1	ENSG00000184922	0.61
AD	Bellenguez et al.	GRN	rs5848	OD	rs5848	GRN	ENSG00000030582	1
AD	Bellenguez et al.	GRN	rs5848	OD2	rs5848	GFAP	ENSG00000131095	0.78
AD	Bellenguez et al.	GRN	rs5848	OD2	rs5848	GRN	ENSG00000030582	1
AD	Bellenguez et al.	GRN	rs5848	OD3	rs5848	GRN	ENSG00000030582	1
AD	Bellenguez et al.	HS3ST5	rs785129	Ast	rs9400715	HDAC2-AS2	ENSG00000228624	0.99
AD	Bellenguez et al.	HS3ST5	rs785129	Ast	rs785145	HS3ST5	ENSG00000249853	0.61
AD	Bellenguez et al.	HS3ST5	rs785129	Ast1	rs1997649	HDAC2-AS2	ENSG00000228624	0.99
AD	Bellenguez et al.	HS3ST5	rs785129	Ast1	rs785137	HS3ST5	ENSG00000249853	0.91
AD	Bellenguez et al.	HS3ST5	rs785129	Ast2	rs12530206	HS3ST5	ENSG00000249853	0.99
AD	Bellenguez et al.	HS3ST5	rs785129	Ast3	rs785137	HS3ST5	ENSG00000249853	0.95
AD	Bellenguez et al.	HS3ST5	rs785129	Ast4	rs9400717	HS3ST5	ENSG00000249853	0.92
AD	Bellenguez et al.	HS3ST5	rs785129	Ext	rs189288971	HS3ST5	ENSG00000249853	0.71
AD	Bellenguez et al.	HS3ST5	rs785129	Ext2	rs9488369	HS3ST5	ENSG00000249853	0.91
AD	Bellenguez et al.	HS3ST5	rs785129	IN7	rs7349953	HS3ST5	ENSG00000249853	0.5
AD	Bellenguez et al.	HS3ST5	rs785129	OPC2	rs9374457	HDAC2	ENSG00000196591	0.87
AD	Bellenguez et al.	ICA1	rs10952097	MG	rs10245034	GLCCI1	ENSG00000106415	0.84
AD	Bellenguez et al.	ICA1	rs10952097	MiGA3	rs35795180	AC009473.1	ENSG00000234141	0.85
AD	Bellenguez et al.	IL34	rs4985556	Ext	rs11648649	IL34	ENSG00000157368	0.54
AD	Bellenguez et al.	IL34	rs4985556	Ext2	rs8053536	IL34	ENSG00000157368	0.66
AD	Bellenguez et al.	IL34	rs4985556	Ext4	rs12917749	IL34	ENSG00000157368	0.58
AD	Bellenguez et al.	IL34	rs4985556	IN	rs9929531	IL34	ENSG00000157368	0.54
AD	Bellenguez et al.	IL34	rs4985556	IN5	rs4985413	IL34	ENSG00000157368	0.76
AD	Bellenguez et al.	IL34	rs4985556	IN6	rs8053536	IL34	ENSG00000157368	0.59
AD	Bellenguez et al.	IL34	rs4985556	IN7	rs9929528	IL34	ENSG00000157368	0.52
AD	Bellenguez et al.	INPP5D	rs10933431	IN2	rs58884803	NGEF	ENSG00000066248	0.58
AD	Bellenguez et al.	INPP5D	rs10933431	IN6	rs10193128	NGEF	ENSG00000066248	0.72
AD	Bellenguez et al.	JAZF1	rs1160871	Ast1	rs10245867	JAZF1	ENSG00000153814	0.93
AD	Bellenguez et al.	JAZF1	rs1160871	Ast2	rs2189966	JAZF1	ENSG00000153814	0.87
AD	Bellenguez et al.	JAZF1	rs1160871	Ast3	rs864745	JAZF1	ENSG00000153814	0.7
AD	Bellenguez et al.	JAZF1	rs1160871	Ext1	rs917116	JAZF1	ENSG00000153814	0.95
AD	Bellenguez et al.	JAZF1	rs1160871	Ext4	rs10245867	JAZF1	ENSG00000153814	0.98
AD	Bellenguez et al.	JAZF1	rs1160871	Ext6	rs6945325	JAZF1	ENSG00000153814	0.77
AD	Bellenguez et al.	JAZF1	rs1160871	Ext7	rs10951192	JAZF1	ENSG00000153814	0.9
AD	Bellenguez et al.	JAZF1	rs1160871	IN5	rs28446389	JAZF1-AS1	ENSG00000234336	0.71
AD	Bellenguez et al.	JAZF1	rs1160871	MG	rs11495981	JAZF1	ENSG00000153814	0.99
AD	Bellenguez et al.	JAZF1	rs1160871	MG1	rs11495981	JAZF1	ENSG00000153814	0.99
AD	Bellenguez et al.	JAZF1	rs1160871	MG1	rs4722755	JAZF1-AS1	ENSG00000234336	0.7
AD	Bellenguez et al.	JAZF1	rs1160871	MG2	rs11495981	JAZF1	ENSG00000153814	0.99
AD	Bellenguez et al.	JAZF1	rs1160871	MG3	rs11495981	JAZF1	ENSG00000153814	0.99
AD	Bellenguez et al.	JAZF1	rs1160871	MG3	rs209	JAZF1-AS1	ENSG00000234336	0.63
AD	Bellenguez et al.	JAZF1	rs1160871	MG4	rs2189965	JAZF1	ENSG00000153814	0.99
AD	Bellenguez et al.	JAZF1	rs1160871	MiGA3	rs10951192	JAZF1	ENSG00000153814	0.9
AD	Bellenguez et al.	JAZF1	rs1160871	OPC	rs10255700	JAZF1-AS1	ENSG00000234336	0.75
AD	Bellenguez et al.	JAZF1	rs1160871	OPC1	rs2189966	JAZF1	ENSG00000153814	0.92
AD	Bellenguez et al.	JAZF1	rs1160871	OPC2	rs73301337	JAZF1	ENSG00000153814	0.8
AD	Bellenguez et al.	KAT8	rs889555	Ast	rs112282032	RNF40	ENSG00000103549	0.71
AD	Bellenguez et al.	KAT8	rs889555	Ast2	rs1458201	HIRIP3	ENSG00000149929	0.54
AD	Bellenguez et al.	KAT8	rs889555	Ast3	rs11640767	BCL7C	ENSG00000099385	0.65
AD	Bellenguez et al.	KAT8	rs889555	Ext1	rs35695082	BCL7C	ENSG00000099385	0.5
AD	Bellenguez et al.	KAT8	rs889555	Ext1	rs73530203	STX1B	ENSG00000099365	0.94
AD	Bellenguez et al.	KAT8	rs889555	Ext2	rs56284083	KAT8	ENSG00000103510	0.58
AD	Bellenguez et al.	KAT8	rs889555	Ext2	rs34454770	STX1B	ENSG00000099365	0.59
AD	Bellenguez et al.	KAT8	rs889555	Ext4	rs889548	KAT8	ENSG00000103510	0.51
AD	Bellenguez et al.	KAT8	rs889555	Ext4	rs1108431	STX4	ENSG00000103496	0.58
AD	Bellenguez et al.	KAT8	rs889555	Ext6	rs1458201	YPEL3	ENSG00000090238	0.54
AD	Bellenguez et al.	KAT8	rs889555	Ext7	rs11865499	MIR762HG	ENSG00000260083	0.85
AD	Bellenguez et al.	KAT8	rs889555	Ext7	rs111901353	STX4	ENSG00000103496	0.52
AD	Bellenguez et al.	KAT8	rs889555	Ext8	rs12716981	KAT8	ENSG00000103510	0.61
AD	Bellenguez et al.	KAT8	rs889555	Ext8	rs55667375	STX4	ENSG00000103496	0.93
AD	Bellenguez et al.	KAT8	rs889555	Ext8	rs79030220	ZNF688	ENSG00000229809	0.55
AD	Bellenguez et al.	KAT8	rs889555	IN	rs2884738	KAT8	ENSG00000103510	0.99
AD	Bellenguez et al.	KAT8	rs889555	IN	rs35961830	STX4	ENSG00000103496	0.77
AD	Bellenguez et al.	KAT8	rs889555	IN4	rs17839567	STX1B	ENSG00000099365	0.92
AD	Bellenguez et al.	KAT8	rs889555	IN6	rs55667375	KAT8	ENSG00000103510	0.99
AD	Bellenguez et al.	KAT8	rs889555	IN7	rs13336592	STX1B	ENSG00000099365	0.98
AD	Bellenguez et al.	KAT8	rs889555	MG1	rs67264578	TMEM219	ENSG00000149932	0.75
AD	Bellenguez et al.	KAT8	rs889555	MG2	rs7190802	ZNF720	ENSG00000197302	0.83
AD	Bellenguez et al.	KAT8	rs889555	MiGA3	rs61320757	ITGAX	ENSG00000140678	0.78
AD	Bellenguez et al.	KAT8	rs889555	MiGA3	rs143140068	RP11-196G11.2	ENSG00000260911	0.53
AD	Bellenguez et al.	KAT8	rs889555	OD	rs150458589	KAT8	ENSG00000103510	0.64
AD	Bellenguez et al.	KAT8	rs889555	OD2	rs67456513	KAT8	ENSG00000103510	0.56
AD	Bellenguez et al.	KAT8	rs889555	OD2	rs35351013	ZNF785	ENSG00000197162	0.56
AD	Bellenguez et al.	KAT8	rs889555	OPC	rs7190802	KAT8	ENSG00000103510	0.68
AD	Bellenguez et al.	KAT8	rs889555	OPC	rs11865499	STX4	ENSG00000103496	0.98
AD	Bellenguez et al.	KAT8	rs889555	OPC1	rs7190802	KAT8	ENSG00000103510	0.73
AD	Bellenguez et al.	KAT8	rs889555	OPC1	rs9932556	STX4	ENSG00000103496	0.96
AD	Bellenguez et al.	LILRB2	rs587709	Ast1	rs111507994	SUV420H2	ENSG00000133247	0.61
AD	Bellenguez et al.	LILRB2	rs587709	Ast3	rs113653272	FIZ1	ENSG00000179943	0.77
AD	Bellenguez et al.	LILRB2	rs587709	Ext1	rs7251717	SHISA7	ENSG00000187902	0.51
AD	Bellenguez et al.	LILRB2	rs587709	Ext6	rs34341121	MBOAT7	ENSG00000125505	0.72
AD	Bellenguez et al.	LILRB2	rs587709	MG	rs1645786	LILRB2	ENSG00000131042	0.88
AD	Bellenguez et al.	LILRB2	rs587709	MG2	rs12976868	TSEN34	ENSG00000170892	0.5
AD	Bellenguez et al.	LILRB2	rs587709	MG4	rs187775982	RPS9	ENSG00000170889	0.6
AD	Bellenguez et al.	MAF	rs450674	Ext5	rs117429114	WWOX	ENSG00000186153	0.52
AD	Bellenguez et al.	MINDY2	rs602602	IN2	rs6494018	ADAM10	ENSG00000137845	0.52
AD	Bellenguez et al.	MINDY2	rs602602	OD1	rs1834747	ADAM10	ENSG00000137845	0.74
AD	Bellenguez et al.	MINDY2	rs602602	OD1	rs7168275	FAM63B	ENSG00000128923	0.82
AD	Bellenguez et al.	MS4A6A	rs1582763	MG	rs116902415	FAM111A	ENSG00000166801	0.64
AD	Bellenguez et al.	MS4A6A	rs1582763	MG	rs1582763	MS4A4E	ENSG00000214787	0.96
AD	Bellenguez et al.	MYO15A	rs2242595	Ast	rs57808902	LLGL1	ENSG00000131899	0.98
AD	Bellenguez et al.	MYO15A	rs2242595	Ast1	rs57808902	LLGL1	ENSG00000131899	0.98
AD	Bellenguez et al.	MYO15A	rs2242595	Ast2	rs6502661	FAM106A	ENSG00000273018	0.85
AD	Bellenguez et al.	MYO15A	rs2242595	Ast2	rs57808902	LLGL1	ENSG00000131899	0.98
AD	Bellenguez et al.	MYO15A	rs2242595	Ast3	rs68165736	LLGL1	ENSG00000131899	0.97
AD	Bellenguez et al.	MYO15A	rs2242595	Ast4	rs2290507	LLGL1	ENSG00000131899	0.9
AD	Bellenguez et al.	MYO15A	rs2242595	End	rs28364627	LLGL1	ENSG00000131899	0.7
AD	Bellenguez et al.	MYO15A	rs2242595	Ext	rs112258851	MIEF2	ENSG00000177427	0.52
AD	Bellenguez et al.	MYO15A	rs2242595	Ext	rs712270	MYO15A	ENSG00000091536	0.55
AD	Bellenguez et al.	MYO15A	rs2242595	Ext1	rs854806	MYO15A	ENSG00000091536	0.88
AD	Bellenguez et al.	MYO15A	rs2242595	Ext3	rs112705584	LLGL1	ENSG00000131899	0.95
AD	Bellenguez et al.	MYO15A	rs2242595	Ext4	rs2605135	MYO15A	ENSG00000091536	0.7
AD	Bellenguez et al.	MYO15A	rs2242595	Ext5	rs6502661	FAM106A	ENSG00000273018	0.71
AD	Bellenguez et al.	MYO15A	rs2242595	IN2	rs2290507	LLGL1	ENSG00000131899	0.9
AD	Bellenguez et al.	MYO15A	rs2242595	IN3	rs117782228	SHMT1	ENSG00000176974	0.53
AD	Bellenguez et al.	MYO15A	rs2242595	IN5	rs112347175	LLGL1	ENSG00000131899	0.56
AD	Bellenguez et al.	MYO15A	rs2242595	MG	rs112705584	LLGL1	ENSG00000131899	0.95
AD	Bellenguez et al.	MYO15A	rs2242595	MG4	rs6502661	FAM106A	ENSG00000273018	0.61
AD	Bellenguez et al.	MYO15A	rs2242595	MG4	rs59179192	FOXO3B	ENSG00000240445	0.75
AD	Bellenguez et al.	MYO15A	rs2242595	MiGA3	rs78256895	KRT17P2	ENSG00000186831	0.57
AD	Bellenguez et al.	MYO15A	rs2242595	OD	rs6502661	FAM106A	ENSG00000273018	0.54
AD	Bellenguez et al.	MYO15A	rs2242595	OD	rs57808902	LLGL1	ENSG00000131899	0.98
AD	Bellenguez et al.	MYO15A	rs2242595	OD1	rs2290507	LLGL1	ENSG00000131899	0.97
AD	Bellenguez et al.	MYO15A	rs2242595	OD2	rs6502661	FAM106A	ENSG00000273018	0.56
AD	Bellenguez et al.	MYO15A	rs2242595	OD2	rs57808902	LLGL1	ENSG00000131899	0.99
AD	Bellenguez et al.	MYO15A	rs2242595	OD3	rs75294224	FAM106A	ENSG00000273018	0.85
AD	Bellenguez et al.	MYO15A	rs2242595	OD3	rs57808902	LLGL1	ENSG00000131899	0.99
AD	Bellenguez et al.	MYO15A	rs2242595	OPC	rs6502661	FAM106A	ENSG00000273018	0.75
AD	Bellenguez et al.	MYO15A	rs2242595	OPC	rs113978084	LLGL1	ENSG00000131899	0.98
AD	Bellenguez et al.	MYO15A	rs2242595	OPC1	rs6502661	FAM106A	ENSG00000273018	0.57
AD	Bellenguez et al.	MYO15A	rs2242595	OPC1	rs72831943	LLGL1	ENSG00000131899	0.98
AD	Bellenguez et al.	MYO15A	rs2242595	OPC2	rs1064629	LLGL1	ENSG00000131899	0.58
AD	Bellenguez et al.	NCK2	rs143080277	MG	rs144636993	NCK2	ENSG00000071051	0.83
AD	Bellenguez et al.	NCK2	rs143080277	MG1	rs116143750	NCK2	ENSG00000071051	0.77
AD	Bellenguez et al.	PICALM	rs3851179	Ast4	rs138309526	TMEM135	ENSG00000166575	0.63
AD	Bellenguez et al.	PICALM	rs3851179	IN	rs3844143	PICALM	ENSG00000073921	1
AD	Bellenguez et al.	PICALM	rs3851179	IN4	rs671686	PICALM	ENSG00000073921	0.86
AD	Bellenguez et al.	PICALM	rs3851179	MG	rs11234556	PICALM	ENSG00000073921	1
AD	Bellenguez et al.	PICALM	rs3851179	MG1	rs11234556	PICALM	ENSG00000073921	1
AD	Bellenguez et al.	PICALM	rs3851179	MG2	rs11234556	PICALM	ENSG00000073921	1
AD	Bellenguez et al.	PICALM	rs3851179	MG3	rs598561	PICALM	ENSG00000073921	0.98
AD	Bellenguez et al.	PICALM	rs3851179	MG4	rs11234556	PICALM	ENSG00000073921	1
AD	Bellenguez et al.	PICALM	rs3851179	MiGA3	rs3851179	PICALM	ENSG00000073921	0.87
AD	Bellenguez et al.	PLCG2	rs12446759	Ast2	rs9931998	GCSH	ENSG00000140905	0.86
AD	Bellenguez et al.	PLCG2	rs12446759	MiGA3	rs12444183	RP11-960L18.1	ENSG00000261218	1
AD	Bellenguez et al.	PLEKHA1	rs7908662	Ext3	rs4612730	PLEKHA1	ENSG00000107679	0.97
AD	Bellenguez et al.	PLEKHA1	rs7908662	Ext5	rs78305107	PLEKHA1	ENSG00000107679	0.7
AD	Bellenguez et al.	PLEKHA1	rs7908662	IN	rs11200595	PLEKHA1	ENSG00000107679	0.97
AD	Bellenguez et al.	PLEKHA1	rs7908662	IN1	rs10510110	PLEKHA1	ENSG00000107679	0.97
AD	Bellenguez et al.	PLEKHA1	rs7908662	IN2	rs56029211	PLEKHA1	ENSG00000107679	0.9
AD	Bellenguez et al.	PLEKHA1	rs7908662	IN4	rs6585819	PLEKHA1	ENSG00000107679	0.55
AD	Bellenguez et al.	PLEKHA1	rs7908662	IN6	rs71486610	PLEKHA1	ENSG00000107679	0.97
AD	Bellenguez et al.	PLEKHA1	rs7908662	IN7	rs10887145	PLEKHA1	ENSG00000107679	0.95
AD	Bellenguez et al.	PLEKHA1	rs7908662	MG	rs10788284	PLEKHA1	ENSG00000107679	0.97
AD	Bellenguez et al.	PLEKHA1	rs7908662	MG1	rs4612730	PLEKHA1	ENSG00000107679	0.97
AD	Bellenguez et al.	PLEKHA1	rs7908662	MG2	rs10788284	PLEKHA1	ENSG00000107679	0.94
AD	Bellenguez et al.	PLEKHA1	rs7908662	MG3	rs111611891	PLEKHA1	ENSG00000107679	0.83
AD	Bellenguez et al.	PLEKHA1	rs7908662	MG4	rs2421021	PLEKHA1	ENSG00000107679	0.97
AD	Bellenguez et al.	PLEKHA1	rs7908662	MiGA3	rs10887151	PLEKHA1	ENSG00000107679	0.97
AD	Bellenguez et al.	PRDM7	rs56407236	Ast4	rs148176774	ZNF778	ENSG00000170100	0.51
AD	Bellenguez et al.	PRDM7	rs56407236	MG	rs56407236	GAS8	ENSG00000141013	0.78
AD	Bellenguez et al.	PRDM7	rs56407236	MG2	rs34101249	FAM157C	ENSG00000260528	0.84
AD	Bellenguez et al.	PRKD3	rs17020490	Ext1	rs3770754	QPCT	ENSG00000115828	0.77
AD	Bellenguez et al.	PRKD3	rs17020490	Ext2	rs12470795	PRKD3	ENSG00000115825	0.65
AD	Bellenguez et al.	PRKD3	rs17020490	Ext4	rs12992047	PRKD3	ENSG00000115825	0.59
AD	Bellenguez et al.	PRKD3	rs17020490	IN	rs112280548	PRKD3	ENSG00000115825	0.95
AD	Bellenguez et al.	PRKD3	rs17020490	IN6	rs3770753	QPCT	ENSG00000115828	0.97
AD	Bellenguez et al.	PRKD3	rs17020490	MG	rs17020386	RMDN2-AS1	ENSG00000235848	0.54
AD	Bellenguez et al.	PRKD3	rs17020490	MiGA3	rs3770745	QPCT	ENSG00000115828	0.73
AD	Bellenguez et al.	PRKD3	rs17020490	OD	rs1989172	CEBPZOS	ENSG00000218739	0.93
AD	Bellenguez et al.	PRKD3	rs17020490	OD2	rs11695271	CEBPZOS	ENSG00000218739	0.84
AD	Bellenguez et al.	PRKD3	rs17020490	OD3	rs1989172	CEBPZOS	ENSG00000218739	0.82
AD	Bellenguez et al.	PTK2B	rs73223431	OPC1	rs495150	CLU	ENSG00000120885	0.61
AD	Bellenguez et al.	RASGEF1C	rs113706587	Ast	rs248254	TBC1D9B	ENSG00000197226	0.86
AD	Bellenguez et al.	RASGEF1C	rs113706587	Ext3	rs111274391	MGAT1	ENSG00000131446	0.56
AD	Bellenguez et al.	RASGEF1C	rs113706587	Ext5	rs11249702	GFPT2	ENSG00000131459	0.64
AD	Bellenguez et al.	RASGEF1C	rs113706587	MG	rs116347724	RASGEF1C	ENSG00000146090	1
AD	Bellenguez et al.	RASGEF1C	rs113706587	MG1	rs76792388	RASGEF1C	ENSG00000146090	1
AD	Bellenguez et al.	RASGEF1C	rs113706587	MG2	rs76792388	RASGEF1C	ENSG00000146090	1
AD	Bellenguez et al.	RASGEF1C	rs113706587	MiGA3	rs111274391	RASGEF1C	ENSG00000146090	1
AD	Bellenguez et al.	RASGEF1C	rs113706587	OD3	rs6868288	RASGEF1C	ENSG00000146090	0.54
AD	Bellenguez et al.	RBCK1	rs1358782	Ast	rs56367061	RBCK1	ENSG00000125826	0.94
AD	Bellenguez et al.	RBCK1	rs1358782	Ast1	rs11698154	RBCK1	ENSG00000125826	0.62
AD	Bellenguez et al.	RBCK1	rs1358782	Ext	rs11698154	RBCK1	ENSG00000125826	0.99
AD	Bellenguez et al.	RBCK1	rs1358782	Ext1	rs11698154	RBCK1	ENSG00000125826	0.99
AD	Bellenguez et al.	RBCK1	rs1358782	Ext2	rs56367061	RBCK1	ENSG00000125826	0.99
AD	Bellenguez et al.	RBCK1	rs1358782	Ext4	rs56367061	RBCK1	ENSG00000125826	0.99
AD	Bellenguez et al.	RBCK1	rs1358782	Ext8	rs56367061	RBCK1	ENSG00000125826	0.99
AD	Bellenguez et al.	RBCK1	rs1358782	IN	rs11698154	RBCK1	ENSG00000125826	0.84
AD	Bellenguez et al.	RHOH	rs2245466	Ast3	rs13139863	RBM47	ENSG00000163694	0.8
AD	Bellenguez et al.	RHOH	rs2245466	MG	rs1053504	RHOH	ENSG00000168421	0.99
AD	Bellenguez et al.	RHOH	rs2245466	MG1	rs1053504	RHOH	ENSG00000168421	0.99
AD	Bellenguez et al.	RHOH	rs2245466	MG2	rs1053504	RHOH	ENSG00000168421	0.92
AD	Bellenguez et al.	RHOH	rs2245466	MG3	rs56738895	RHOH	ENSG00000168421	0.68
AD	Bellenguez et al.	RHOH	rs2245466	MG4	rs1053504	RHOH	ENSG00000168421	0.98
AD	Bellenguez et al.	RHOH	rs2245466	MiGA3	rs1053504	RHOH	ENSG00000168421	0.64
AD	Bellenguez et al.	SCIMP	rs7225151	Ast	rs9914087	MYBBP1A	ENSG00000132382	0.77
AD	Bellenguez et al.	SCIMP	rs7225151	Ast	rs77972827	SCIMP	ENSG00000161929	0.54
AD	Bellenguez et al.	SCIMP	rs7225151	Ast1	rs56195654	MYBBP1A	ENSG00000132382	0.54
AD	Bellenguez et al.	SCIMP	rs7225151	Ast1	rs113806568	SCIMP	ENSG00000161929	0.95
AD	Bellenguez et al.	SCIMP	rs7225151	Ast2	rs77972827	SCIMP	ENSG00000161929	0.68
AD	Bellenguez et al.	SCIMP	rs7225151	Ext	rs11652391	CHRNE	ENSG00000108556	0.56
AD	Bellenguez et al.	SCIMP	rs7225151	Ext2	rs73976325	ZNF232	ENSG00000167840	0.89
AD	Bellenguez et al.	SCIMP	rs7225151	Ext3	rs77972827	CHRNE	ENSG00000108556	0.97
AD	Bellenguez et al.	SCIMP	rs7225151	Ext5	rs1054697	CHRNE	ENSG00000108556	0.67
AD	Bellenguez et al.	SCIMP	rs7225151	Ext6	rs57402520	CHRNE	ENSG00000108556	0.86
AD	Bellenguez et al.	SCIMP	rs7225151	Ext6	rs112918260	RABEP1	ENSG00000029725	0.74
AD	Bellenguez et al.	SCIMP	rs7225151	Ext7	rs112429317	CHRNE	ENSG00000108556	0.76
AD	Bellenguez et al.	SCIMP	rs7225151	Ext7	rs113001179	ZNF232	ENSG00000167840	0.56
AD	Bellenguez et al.	SCIMP	rs7225151	IN1	rs73976325	SCIMP	ENSG00000161929	0.79
AD	Bellenguez et al.	SCIMP	rs7225151	IN2	rs111996834	SCIMP	ENSG00000161929	0.79
AD	Bellenguez et al.	SCIMP	rs7225151	IN3	rs7221523	ZZEF1	ENSG00000074755	0.63
AD	Bellenguez et al.	SCIMP	rs7225151	IN6	rs7502862	SCIMP	ENSG00000161929	0.99
AD	Bellenguez et al.	SCIMP	rs7225151	IN7	rs77972827	CHRNE	ENSG00000108556	0.95
AD	Bellenguez et al.	SCIMP	rs7225151	IN7	rs77972827	SCIMP	ENSG00000161929	0.98
AD	Bellenguez et al.	SCIMP	rs7225151	MG	rs72479703	RABEP1	ENSG00000029725	0.98
AD	Bellenguez et al.	SCIMP	rs7225151	MG	rs79129533	SCIMP	ENSG00000161929	0.99
AD	Bellenguez et al.	SCIMP	rs7225151	MG1	rs75511804	RABEP1	ENSG00000029725	0.98
AD	Bellenguez et al.	SCIMP	rs7225151	MG1	rs79129533	SCIMP	ENSG00000161929	0.96
AD	Bellenguez et al.	SCIMP	rs7225151	MG2	rs72479703	RABEP1	ENSG00000029725	0.97
AD	Bellenguez et al.	SCIMP	rs7225151	MG2	rs73976325	SCIMP	ENSG00000161929	0.99
AD	Bellenguez et al.	SCIMP	rs7225151	MG3	rs7225151	RABEP1	ENSG00000029725	0.89
AD	Bellenguez et al.	SCIMP	rs7225151	MG4	rs113260531	RABEP1	ENSG00000029725	0.97
AD	Bellenguez et al.	SCIMP	rs7225151	MG4	rs9907334	SCIMP	ENSG00000161929	0.63
AD	Bellenguez et al.	SCIMP	rs7225151	MiGA3	rs61481506	RABEP1	ENSG00000029725	0.96
AD	Bellenguez et al.	SCIMP	rs7225151	MiGA3	rs6502840	ZNF232-AS1	ENSG00000234327	0.79
AD	Bellenguez et al.	SCIMP	rs7225151	OD1	rs56021832	RABEP1	ENSG00000029725	0.82
AD	Bellenguez et al.	SCIMP	rs7225151	OD1	rs7502608	ZNF232	ENSG00000167840	0.54
AD	Bellenguez et al.	SCIMP	rs7225151	OD2	rs3845261	ZNF232	ENSG00000167840	0.84
AD	Bellenguez et al.	SCIMP	rs7225151	OD3	rs3887943	SCIMP	ENSG00000161929	0.97
AD	Bellenguez et al.	SCIMP	rs7225151	OPC	rs11867190	SCIMP	ENSG00000161929	0.58
AD	Bellenguez et al.	SCIMP	rs7225151	OPC1	rs9901024	SCIMP	ENSG00000161929	0.79
AD	Bellenguez et al.	SEC61G	rs76928645	Ast	rs151057105	EGFR	ENSG00000146648	1
AD	Bellenguez et al.	SEC61G	rs76928645	Ast1	rs151057105	EGFR	ENSG00000146648	1
AD	Bellenguez et al.	SEC61G	rs76928645	Ast2	rs151057105	EGFR	ENSG00000146648	1
AD	Bellenguez et al.	SEC61G	rs76928645	Ast3	rs149352678	EGFR	ENSG00000146648	1
AD	Bellenguez et al.	SHARPIN	rs34173062	Ast1	rs13439519	PARP10	ENSG00000178685	0.58
AD	Bellenguez et al.	SHARPIN	rs34173062	Ext2	rs4077670	DGAT1	ENSG00000185000	0.57
AD	Bellenguez et al.	SHARPIN	rs34173062	Ext5	rs117338714	RHPN1	ENSG00000158106	0.54
AD	Bellenguez et al.	SHARPIN	rs34173062	IN1	rs35139934	ZNF517	ENSG00000197363	0.73
AD	Bellenguez et al.	SHARPIN	rs34173062	IN4	rs113835443	DGAT1	ENSG00000185000	0.59
AD	Bellenguez et al.	SHARPIN	rs34173062	MG1	rs79832570	PARP10	ENSG00000178685	0.85
AD	Bellenguez et al.	SHARPIN	rs34173062	MiGA3	rs56081632	RP11-661A12.8	ENSG00000279605	0.83
AD	Bellenguez et al.	SHARPIN	rs34173062	OD1	rs146664605	SHARPIN	ENSG00000179526	0.64
AD	Bellenguez et al.	SHARPIN	rs34173062	OPC	rs72695434	LRRC24	ENSG00000254402	0.58
AD	Bellenguez et al.	SIGLEC11	rs9304690	MG	rs9304690	SIGLEC11	ENSG00000161640	0.98
AD	Bellenguez et al.	SIGLEC11	rs9304690	MG1	rs9304690	SIGLEC11	ENSG00000161640	0.99
AD	Bellenguez et al.	SIGLEC11	rs9304690	MG2	rs9304690	SIGLEC11	ENSG00000161640	0.99
AD	Bellenguez et al.	SIGLEC11	rs9304690	MG3	rs9304690	SIGLEC11	ENSG00000161640	0.86
AD	Bellenguez et al.	SIGLEC11	rs9304690	MiGA3	rs9304690	SIGLEC11	ENSG00000161640	0.97
AD	Bellenguez et al.	SLC4A4	rs12590654	Ast4	rs61977322	TMEM251	ENSG00000153485	0.98
AD	Bellenguez et al.	SLC4A4	rs12590654	IN6	rs150913052	CHGA	ENSG00000100604	0.78
AD	Bellenguez et al.	SLC4A4	rs12590654	IN7	rs3783925	ITPK1	ENSG00000100605	0.89
AD	Bellenguez et al.	SLC4A4	rs12590654	MG	rs9323877	SLC24A4	ENSG00000140090	0.96
AD	Bellenguez et al.	SLC4A4	rs12590654	MG1	rs9323877	SLC24A4	ENSG00000140090	0.96
AD	Bellenguez et al.	SLC4A4	rs12590654	MG2	rs12590654	SLC24A4	ENSG00000140090	0.98
AD	Bellenguez et al.	SLC4A4	rs12590654	MiGA3	rs17783630	SLC24A4	ENSG00000140090	0.61
AD	Bellenguez et al.	SNX1	rs3848143	IN1	rs112465250	FAM96A	ENSG00000166797	0.54
AD	Bellenguez et al.	SORL1	rs11218343	MG	rs11218343	SORL1	ENSG00000137642	0.98
AD	Bellenguez et al.	SORL1	rs11218343	MG1	rs11218343	SORL1	ENSG00000137642	0.96
AD	Bellenguez et al.	SPDYE3	rs7384878	Ast	rs55796551	GATS	ENSG00000239521	0.99
AD	Bellenguez et al.	SPDYE3	rs7384878	Ast	rs11771139	STAG3	ENSG00000066923	0.71
AD	Bellenguez et al.	SPDYE3	rs7384878	Ast	rs10228764	ZKSCAN1	ENSG00000106261	0.61
AD	Bellenguez et al.	SPDYE3	rs7384878	Ast1	rs148654444	GATS	ENSG00000239521	0.78
AD	Bellenguez et al.	SPDYE3	rs7384878	Ast1	rs2686815	STAG3	ENSG00000066923	0.59
AD	Bellenguez et al.	SPDYE3	rs7384878	Ast1	rs6953441	ZKSCAN1	ENSG00000106261	0.59
AD	Bellenguez et al.	SPDYE3	rs7384878	Ast2	rs12666107	GATS	ENSG00000239521	0.99
AD	Bellenguez et al.	SPDYE3	rs7384878	Ast2	rs6962405	LAMTOR4	ENSG00000188186	0.51
AD	Bellenguez et al.	SPDYE3	rs7384878	Ast3	rs76483787	GATS	ENSG00000239521	0.56
AD	Bellenguez et al.	SPDYE3	rs7384878	Ast3	rs2293479	ZKSCAN1	ENSG00000106261	0.51
AD	Bellenguez et al.	SPDYE3	rs7384878	Ext	rs11505847	AP4M1	ENSG00000221838	0.53
AD	Bellenguez et al.	SPDYE3	rs7384878	Ext	rs1727145	STAG3	ENSG00000066923	0.83
AD	Bellenguez et al.	SPDYE3	rs7384878	Ext	rs4729576	TAF6	ENSG00000106290	0.65
AD	Bellenguez et al.	SPDYE3	rs7384878	Ext	rs6953441	ZKSCAN1	ENSG00000106261	0.56
AD	Bellenguez et al.	SPDYE3	rs7384878	Ext1	rs2070215	AP4M1	ENSG00000221838	0.57
AD	Bellenguez et al.	SPDYE3	rs7384878	Ext1	rs6953441	ZKSCAN1	ENSG00000106261	0.57
AD	Bellenguez et al.	SPDYE3	rs7384878	Ext2	rs6953441	ZKSCAN1	ENSG00000106261	0.59
AD	Bellenguez et al.	SPDYE3	rs7384878	Ext3	rs12705071	ZKSCAN1	ENSG00000106261	0.53
AD	Bellenguez et al.	SPDYE3	rs7384878	Ext4	rs1880949	AP4M1	ENSG00000221838	0.65
AD	Bellenguez et al.	SPDYE3	rs7384878	Ext4	rs148654444	GATS	ENSG00000239521	0.79
AD	Bellenguez et al.	SPDYE3	rs7384878	Ext4	rs2070215	ZKSCAN1	ENSG00000106261	0.59
AD	Bellenguez et al.	SPDYE3	rs7384878	Ext5	rs1060544	ZKSCAN1	ENSG00000106261	0.58
AD	Bellenguez et al.	SPDYE3	rs7384878	Ext6	rs4729576	ZKSCAN1	ENSG00000106261	0.52
AD	Bellenguez et al.	SPDYE3	rs7384878	Ext7	rs4729576	ZKSCAN1	ENSG00000106261	0.57
AD	Bellenguez et al.	SPDYE3	rs7384878	Ext8	rs6953441	ZKSCAN1	ENSG00000106261	0.58
AD	Bellenguez et al.	SPDYE3	rs7384878	IN	rs1534310	AP4M1	ENSG00000221838	0.57
AD	Bellenguez et al.	SPDYE3	rs7384878	IN	rs11979397	GATS	ENSG00000239521	0.92
AD	Bellenguez et al.	SPDYE3	rs7384878	IN	rs858502	STAG3	ENSG00000066923	0.98
AD	Bellenguez et al.	SPDYE3	rs7384878	IN	rs6974305	ZKSCAN1	ENSG00000106261	0.55
AD	Bellenguez et al.	SPDYE3	rs7384878	IN1	rs12705071	ZKSCAN1	ENSG00000106261	0.61
AD	Bellenguez et al.	SPDYE3	rs7384878	IN1	rs149303786	ZNF394	ENSG00000160908	0.61
AD	Bellenguez et al.	SPDYE3	rs7384878	IN2	rs35991721	AP4M1	ENSG00000221838	0.61
AD	Bellenguez et al.	SPDYE3	rs7384878	IN2	rs1534310	ZKSCAN1	ENSG00000106261	0.65
AD	Bellenguez et al.	SPDYE3	rs7384878	IN3	rs12666107	SRRT	ENSG00000087087	0.64
AD	Bellenguez et al.	SPDYE3	rs7384878	IN3	rs34130487	STAG3	ENSG00000066923	0.55
AD	Bellenguez et al.	SPDYE3	rs7384878	IN4	rs1880949	AP4M1	ENSG00000221838	0.58
AD	Bellenguez et al.	SPDYE3	rs7384878	IN4	rs6465761	ZKSCAN1	ENSG00000106261	0.64
AD	Bellenguez et al.	SPDYE3	rs7384878	IN6	rs60458236	AP4M1	ENSG00000221838	0.51
AD	Bellenguez et al.	SPDYE3	rs7384878	IN6	rs6953441	ZKSCAN1	ENSG00000106261	0.6
AD	Bellenguez et al.	SPDYE3	rs7384878	IN7	rs1880949	AP4M1	ENSG00000221838	0.71
AD	Bellenguez et al.	SPDYE3	rs7384878	IN7	rs10228764	ZKSCAN1	ENSG00000106261	0.6
AD	Bellenguez et al.	SPDYE3	rs7384878	MG4	rs45503495	TRRAP	ENSG00000196367	0.78
AD	Bellenguez et al.	SPDYE3	rs7384878	MiGA3	rs1476679	C7orf43	ENSG00000146826	0.94
AD	Bellenguez et al.	SPDYE3	rs7384878	OD	rs11977827	AGFG2	ENSG00000106351	0.56
AD	Bellenguez et al.	SPDYE3	rs7384878	OD	rs11771139	LAMTOR4	ENSG00000188186	0.66
AD	Bellenguez et al.	SPDYE3	rs7384878	OD	rs2272344	STAG3	ENSG00000066923	0.98
AD	Bellenguez et al.	SPDYE3	rs7384878	OD	rs6465762	ZKSCAN1	ENSG00000106261	0.84
AD	Bellenguez et al.	SPDYE3	rs7384878	OD1	rs6967287	ZKSCAN1	ENSG00000106261	0.56
AD	Bellenguez et al.	SPDYE3	rs7384878	OD2	rs34666036	ZKSCAN1	ENSG00000106261	0.89
AD	Bellenguez et al.	SPDYE3	rs7384878	OD3	rs11771139	LAMTOR4	ENSG00000188186	0.69
AD	Bellenguez et al.	SPDYE3	rs7384878	OD3	rs35887778	TAF6	ENSG00000106290	0.51
AD	Bellenguez et al.	SPDYE3	rs7384878	OD3	rs1060544	ZKSCAN1	ENSG00000106261	0.78
AD	Bellenguez et al.	SPDYE3	rs7384878	OPC	rs13232115	CNPY4	ENSG00000166997	0.54
AD	Bellenguez et al.	SPDYE3	rs7384878	OPC	rs6948729	STAG3	ENSG00000066923	0.9
AD	Bellenguez et al.	SPDYE3	rs7384878	OPC	rs6465762	ZKSCAN1	ENSG00000106261	0.68
AD	Bellenguez et al.	SPDYE3	rs7384878	OPC1	rs17342647	STAG3	ENSG00000066923	0.9
AD	Bellenguez et al.	SPI1	rs10437655	Ext	rs12361415	CELF1	ENSG00000149187	0.94
AD	Bellenguez et al.	SPI1	rs10437655	Ext1	rs7935344	FNBP4	ENSG00000109920	0.61
AD	Bellenguez et al.	SPI1	rs10437655	Ext2	rs10838731	NUP160	ENSG00000030066	0.98
AD	Bellenguez et al.	SPI1	rs10437655	Ext3	rs7118178	CELF1	ENSG00000149187	0.79
AD	Bellenguez et al.	SPI1	rs10437655	Ext4	rs7120548	CELF1	ENSG00000149187	0.74
AD	Bellenguez et al.	SPI1	rs10437655	Ext4	rs2293576	NUP160	ENSG00000030066	0.58
AD	Bellenguez et al.	SPI1	rs10437655	Ext7	rs61895112	FNBP4	ENSG00000109920	0.63
AD	Bellenguez et al.	SPI1	rs10437655	Ext8	rs11039373	NUP160	ENSG00000030066	0.72
AD	Bellenguez et al.	SPI1	rs10437655	IN	rs35032070	CELF1	ENSG00000149187	0.97
AD	Bellenguez et al.	SPI1	rs10437655	IN	rs11039398	NUP160	ENSG00000030066	0.54
AD	Bellenguez et al.	SPI1	rs10437655	IN1	rs12577643	CELF1	ENSG00000149187	0.96
AD	Bellenguez et al.	SPI1	rs10437655	IN2	rs7120548	CELF1	ENSG00000149187	0.68
AD	Bellenguez et al.	SPI1	rs10437655	IN4	rs11039297	CELF1	ENSG00000149187	0.87
AD	Bellenguez et al.	SPI1	rs10437655	IN4	rs2293576	NUP160	ENSG00000030066	0.86
AD	Bellenguez et al.	SPI1	rs10437655	IN6	rs12577643	CELF1	ENSG00000149187	0.95
AD	Bellenguez et al.	SPI1	rs10437655	IN6	rs7120548	NUP160	ENSG00000030066	0.96
AD	Bellenguez et al.	SPI1	rs10437655	IN7	rs10838791	CELF1	ENSG00000149187	0.82
AD	Bellenguez et al.	SPI1	rs10437655	OPC	rs11039364	CELF1	ENSG00000149187	0.61
AD	Bellenguez et al.	SPI1	rs10437655	OPC	rs34937994	DGKZ	ENSG00000149091	0.84
AD	Bellenguez et al.	SPPL2A	rs8025980	Ext	rs12913657	SPPL2A	ENSG00000138600	0.75
AD	Bellenguez et al.	SPPL2A	rs8025980	Ext1	rs12911578	SPPL2A	ENSG00000138600	0.88
AD	Bellenguez et al.	SPPL2A	rs8025980	Ext4	rs144508905	TRPM7	ENSG00000092439	0.51
AD	Bellenguez et al.	SPPL2A	rs8025980	Ext5	rs118168098	SPPL2A	ENSG00000138600	0.72
AD	Bellenguez et al.	SPPL2A	rs8025980	Ext5	rs60695341	TNFAIP8L3	ENSG00000183578	0.74
AD	Bellenguez et al.	SPPL2A	rs8025980	Ext6	rs35468804	SPPL2A	ENSG00000138600	0.78
AD	Bellenguez et al.	SPPL2A	rs8025980	IN1	rs12902658	SPPL2A	ENSG00000138600	0.93
AD	Bellenguez et al.	SPPL2A	rs8025980	IN6	rs12910233	SPPL2A	ENSG00000138600	0.88
AD	Bellenguez et al.	SPPL2A	rs8025980	IN7	rs12913657	SPPL2A	ENSG00000138600	0.82
AD	Bellenguez et al.	SPPL2A	rs8025980	OD	rs35468804	SPPL2A	ENSG00000138600	0.93
AD	Bellenguez et al.	SPPL2A	rs8025980	OD1	rs7175955	SPPL2A	ENSG00000138600	0.92
AD	Bellenguez et al.	SPPL2A	rs8025980	OD2	rs12902658	SPPL2A	ENSG00000138600	0.92
AD	Bellenguez et al.	SPPL2A	rs8025980	OD3	rs12438326	SPPL2A	ENSG00000138600	0.92
AD	Bellenguez et al.	TMEM106B	rs13237518	IN6	rs3807866	THSD7A	ENSG00000005108	0.94
AD	Bellenguez et al.	TNIP1	rs871269	Ext	rs871269	TNIP1	ENSG00000145901	0.99
AD	Bellenguez et al.	TNIP1	rs871269	Ext1	rs871269	TNIP1	ENSG00000145901	0.99
AD	Bellenguez et al.	TNIP1	rs871269	Ext4	rs871269	TNIP1	ENSG00000145901	0.99
AD	Bellenguez et al.	TNIP1	rs871269	Ext8	rs871269	TNIP1	ENSG00000145901	0.6
AD	Bellenguez et al.	TPCN1	rs6489896	Ast	rs17701813	TPCN1	ENSG00000186815	0.85
AD	Bellenguez et al.	TPCN1	rs6489896	Ext	rs73208737	RITA1	ENSG00000139405	0.86
AD	Bellenguez et al.	TPCN1	rs6489896	Ext1	rs73192839	RITA1	ENSG00000139405	0.92
AD	Bellenguez et al.	TPCN1	rs6489896	Ext2	rs113499502	RITA1	ENSG00000139405	0.75
AD	Bellenguez et al.	TPCN1	rs6489896	Ext4	rs61941447	RITA1	ENSG00000139405	0.85
AD	Bellenguez et al.	TPCN1	rs6489896	Ext7	rs113499502	RITA1	ENSG00000139405	0.53
AD	Bellenguez et al.	TPCN1	rs6489896	Ext8	rs61941443	RITA1	ENSG00000139405	0.93
AD	Bellenguez et al.	TPCN1	rs6489896	IN	rs2069251	RITA1	ENSG00000139405	0.74
AD	Bellenguez et al.	TPCN1	rs6489896	IN2	rs61943633	RITA1	ENSG00000139405	0.74
AD	Bellenguez et al.	TPCN1	rs6489896	IN4	rs73192855	RITA1	ENSG00000139405	0.85
AD	Bellenguez et al.	TPCN1	rs6489896	MG	rs34212279	TPCN1	ENSG00000186815	0.67
AD	Bellenguez et al.	TPCN1	rs6489896	MG2	rs61943567	TPCN1	ENSG00000186815	0.6
AD	Bellenguez et al.	TREM2	rs143332484	Ast3	rs6458197	OARD1	ENSG00000124596	0.62
AD	Bellenguez et al.	TREM2	rs143332484	MG2	rs3857580	TREM1	ENSG00000124731	0.7
AD	Bellenguez et al.	TSPAN14	rs6586028	Ast	rs10785884	TSPAN14	ENSG00000108219	0.51
AD	Bellenguez et al.	TSPAN14	rs6586028	Ast1	rs10785884	TSPAN14	ENSG00000108219	0.6
AD	Bellenguez et al.	TSPAN14	rs6586028	Ast2	rs11185951	TSPAN14	ENSG00000108219	0.99
AD	Bellenguez et al.	TSPAN14	rs6586028	Ext1	rs12772895	TSPAN14	ENSG00000108219	0.89
AD	Bellenguez et al.	TSPAN14	rs6586028	Ext7	rs10788619	TSPAN14	ENSG00000108219	0.5
AD	Bellenguez et al.	TSPAN14	rs6586028	Ext8	rs11185951	TSPAN14	ENSG00000108219	0.92
AD	Bellenguez et al.	TSPAN14	rs6586028	IN1	rs7080169	SFTPD	ENSG00000133661	0.99
AD	Bellenguez et al.	TSPAN14	rs6586028	MiGA3	rs112550067	PPIF	ENSG00000108179	0.69
AD	Bellenguez et al.	TSPOAP1	rs2526377	Ast4	rs2680702	PPM1E	ENSG00000175175	0.83
AD	Bellenguez et al.	TSPOAP1	rs2526377	IN5	rs140384738	MRPS23	ENSG00000181610	0.56
AD	Bellenguez et al.	TSPOAP1	rs2526377	MG	rs35892171	MKS1	ENSG00000011143	0.52
AD	Bellenguez et al.	TSPOAP1	rs2526377	OD2	rs2526380	MRPS23	ENSG00000181610	0.65
AD	Bellenguez et al.	UMAD1	rs6943429	MG	rs10245034	GLCCI1	ENSG00000106415	0.84
AD	Bellenguez et al.	UMAD1	rs6943429	MiGA3	rs35795180	AC009473.1	ENSG00000234141	0.85
AD	Bellenguez et al.	UNC5CL	rs10947943	Ast3	rs6458197	OARD1	ENSG00000124596	0.62
AD	Bellenguez et al.	UNC5CL	rs10947943	MG2	rs3857580	TREM1	ENSG00000124731	0.7
AD	Bellenguez et al.	WDR12	rs139643391	Ast	rs10170010	CARF	ENSG00000138380	0.8
AD	Bellenguez et al.	WDR12	rs139643391	Ast	rs72936323	FAM117B	ENSG00000138439	0.81
AD	Bellenguez et al.	WDR12	rs139643391	Ast	rs115130739	ICA1L	ENSG00000163596	0.82
AD	Bellenguez et al.	WDR12	rs139643391	Ast1	rs114372659	ICA1L	ENSG00000163596	0.82
AD	Bellenguez et al.	WDR12	rs139643391	Ast2	rs72934573	ICA1L	ENSG00000163596	0.82
AD	Bellenguez et al.	WDR12	rs139643391	Ast3	rs116443099	ICA1L	ENSG00000163596	0.8
AD	Bellenguez et al.	WDR12	rs139643391	End	rs116426890	NBEAL1	ENSG00000144426	0.8
AD	Bellenguez et al.	WDR12	rs139643391	Ext	rs75166090	CARF	ENSG00000138380	0.83
AD	Bellenguez et al.	WDR12	rs139643391	Ext	rs188186531	FAM117B	ENSG00000138439	0.81
AD	Bellenguez et al.	WDR12	rs139643391	Ext	rs72932725	ICA1L	ENSG00000163596	0.77
AD	Bellenguez et al.	WDR12	rs139643391	Ext	rs188186531	WDR12	ENSG00000138442	0.82
AD	Bellenguez et al.	WDR12	rs139643391	Ext1	rs115953525	CARF	ENSG00000138380	0.83
AD	Bellenguez et al.	WDR12	rs139643391	Ext1	rs72938315	FAM117B	ENSG00000138439	0.76
AD	Bellenguez et al.	WDR12	rs139643391	Ext1	rs78907692	ICA1L	ENSG00000163596	0.83
AD	Bellenguez et al.	WDR12	rs139643391	Ext1	rs72932765	NBEAL1	ENSG00000144426	0.64
AD	Bellenguez et al.	WDR12	rs139643391	Ext1	rs76122535	WDR12	ENSG00000138442	0.85
AD	Bellenguez et al.	WDR12	rs139643391	Ext2	rs148513392	CARF	ENSG00000138380	0.82
AD	Bellenguez et al.	WDR12	rs139643391	Ext2	rs116678869	FAM117B	ENSG00000138439	0.83
AD	Bellenguez et al.	WDR12	rs139643391	Ext2	rs78907692	ICA1L	ENSG00000163596	0.83
AD	Bellenguez et al.	WDR12	rs139643391	Ext2	rs72932727	NBEAL1	ENSG00000144426	0.73
AD	Bellenguez et al.	WDR12	rs139643391	Ext2	rs72936839	WDR12	ENSG00000138442	0.93
AD	Bellenguez et al.	WDR12	rs139643391	Ext3	rs72932707	BMPR2	ENSG00000204217	0.77
AD	Bellenguez et al.	WDR12	rs139643391	Ext3	rs78907692	ICA1L	ENSG00000163596	0.83
AD	Bellenguez et al.	WDR12	rs139643391	Ext4	rs76122535	CARF	ENSG00000138380	0.9
AD	Bellenguez et al.	WDR12	rs139643391	Ext4	rs72932583	ICA1L	ENSG00000163596	0.83
AD	Bellenguez et al.	WDR12	rs139643391	Ext5	rs78907692	ICA1L	ENSG00000163596	0.83
AD	Bellenguez et al.	WDR12	rs139643391	Ext6	rs148707292	ICA1L	ENSG00000163596	0.83
AD	Bellenguez et al.	WDR12	rs139643391	Ext7	rs140606214	FAM117B	ENSG00000138439	0.81
AD	Bellenguez et al.	WDR12	rs139643391	Ext7	rs72932770	ICA1L	ENSG00000163596	0.8
AD	Bellenguez et al.	WDR12	rs139643391	Ext8	rs78907692	CARF	ENSG00000138380	0.83
AD	Bellenguez et al.	WDR12	rs139643391	Ext8	rs72936839	ICA1L	ENSG00000163596	0.83
AD	Bellenguez et al.	WDR12	rs139643391	Ext8	rs147634506	WDR12	ENSG00000138442	0.53
AD	Bellenguez et al.	WDR12	rs139643391	IN	rs148513392	CARF	ENSG00000138380	0.82
AD	Bellenguez et al.	WDR12	rs139643391	IN	rs72932575	ICA1L	ENSG00000163596	0.83
AD	Bellenguez et al.	WDR12	rs139643391	IN	rs10174652	WDR12	ENSG00000138442	0.51
AD	Bellenguez et al.	WDR12	rs139643391	IN2	rs148513392	CARF	ENSG00000138380	0.68
AD	Bellenguez et al.	WDR12	rs139643391	IN4	rs78907692	CARF	ENSG00000138380	0.83
AD	Bellenguez et al.	WDR12	rs139643391	IN4	rs78907692	ICA1L	ENSG00000163596	0.85
AD	Bellenguez et al.	WDR12	rs139643391	IN5	rs147932234	ICA1L	ENSG00000163596	0.83
AD	Bellenguez et al.	WDR12	rs139643391	IN6	rs9749722	CARF	ENSG00000138380	0.65
AD	Bellenguez et al.	WDR12	rs139643391	IN6	rs148513392	ICA1L	ENSG00000163596	0.91
AD	Bellenguez et al.	WDR12	rs139643391	IN7	rs114139737	ICA1L	ENSG00000163596	0.83
AD	Bellenguez et al.	WDR12	rs139643391	MG	rs147932234	CARF	ENSG00000138380	0.83
AD	Bellenguez et al.	WDR12	rs139643391	MG	rs72938315	WDR12	ENSG00000138442	0.73
AD	Bellenguez et al.	WDR12	rs139643391	MG1	rs72932566	CARF	ENSG00000138380	0.64
AD	Bellenguez et al.	WDR12	rs139643391	MG2	rs56712316	CARF	ENSG00000138380	0.5
AD	Bellenguez et al.	WDR12	rs139643391	MiGA3	rs115948878	CARF	ENSG00000138380	0.56
AD	Bellenguez et al.	WDR12	rs139643391	OD	rs7574314	CARF	ENSG00000138380	0.83
AD	Bellenguez et al.	WDR12	rs139643391	OD2	rs78907692	CARF	ENSG00000138380	0.75
AD	Bellenguez et al.	WDR12	rs139643391	OPC	rs72925025	CARF	ENSG00000138380	0.71
AD	Bellenguez et al.	WDR12	rs139643391	OPC	rs148513392	ICA1L	ENSG00000163596	0.82
AD	Bellenguez et al.	WDR12	rs139643391	OPC1	rs140606214	ICA1L	ENSG00000163596	0.83
AD	Bellenguez et al.	WDR81	rs35048651	Ast	rs1057355	WDR81	ENSG00000167716	0.97
AD	Bellenguez et al.	WDR81	rs35048651	Ast1	rs1057355	WDR81	ENSG00000167716	0.96
AD	Bellenguez et al.	WDR81	rs35048651	Ast2	rs118131268	WDR81	ENSG00000167716	0.52
AD	Bellenguez et al.	WDR81	rs35048651	Ast4	rs62091360	SRR	ENSG00000167720	0.74
AD	Bellenguez et al.	WDR81	rs35048651	Ext	rs1574525	MIR22HG	ENSG00000186594	0.56
AD	Bellenguez et al.	WDR81	rs35048651	Ext	rs4525526	WDR81	ENSG00000167716	0.87
AD	Bellenguez et al.	WDR81	rs35048651	Ext1	rs4790286	WDR81	ENSG00000167716	0.95
AD	Bellenguez et al.	WDR81	rs35048651	Ext2	rs874424	WDR81	ENSG00000167716	0.84
AD	Bellenguez et al.	WDR81	rs35048651	Ext3	rs7207938	MIR22HG	ENSG00000186594	0.58
AD	Bellenguez et al.	WDR81	rs35048651	Ext4	rs1057335	RPA1	ENSG00000132383	0.57
AD	Bellenguez et al.	WDR81	rs35048651	Ext4	rs4790818	WDR81	ENSG00000167716	0.96
AD	Bellenguez et al.	WDR81	rs35048651	Ext6	rs58147322	RTN4RL1	ENSG00000185924	0.88
AD	Bellenguez et al.	WDR81	rs35048651	Ext7	rs1532977	MIR22HG	ENSG00000186594	0.65
AD	Bellenguez et al.	WDR81	rs35048651	Ext8	rs79131317	SERPINF1	ENSG00000132386	0.65
AD	Bellenguez et al.	WDR81	rs35048651	Ext8	rs4790818	WDR81	ENSG00000167716	0.97
AD	Bellenguez et al.	WDR81	rs35048651	IN	rs12936190	WDR81	ENSG00000167716	0.93
AD	Bellenguez et al.	WDR81	rs35048651	IN2	rs141980492	SERPINF2	ENSG00000167711	0.91
AD	Bellenguez et al.	WDR81	rs35048651	IN4	rs3976	WDR81	ENSG00000167716	0.55
AD	Bellenguez et al.	WDR81	rs35048651	MG	rs72631502	SERPINF1	ENSG00000132386	0.82
AD	Bellenguez et al.	WDR81	rs35048651	MG	rs12939820	WDR81	ENSG00000167716	0.62
AD	Bellenguez et al.	WDR81	rs35048651	MiGA3	rs9912287	MYO1C	ENSG00000197879	0.9
AD	Bellenguez et al.	WDR81	rs35048651	MiGA3	rs2070862	SERPINF2	ENSG00000167711	0.63
AD	Bellenguez et al.	WDR81	rs35048651	MiGA3	rs3976	WDR81	ENSG00000167716	0.97
AD	Bellenguez et al.	WDR81	rs35048651	OD	rs12937244	WDR81	ENSG00000167716	0.96
AD	Bellenguez et al.	WDR81	rs35048651	OD3	rs140381861	WDR81	ENSG00000167716	0.61
AD	Bellenguez et al.	WDR81	rs35048651	OPC	rs3976	WDR81	ENSG00000167716	0.97
AD	Bellenguez et al.	WDR81	rs35048651	OPC1	rs3976	WDR81	ENSG00000167716	0.97
AD	Jansen et al.	ABCA7	rs111278892	Ext	rs11672201	ABCA7	ENSG00000064687	0.81
AD	Jansen et al.	ABCA7	rs111278892	Ext6	rs28613775	MBD3	ENSG00000071655	0.5
AD	Jansen et al.	ABCA7	rs111278892	IN	rs7253254	ABCA7	ENSG00000064687	0.91
AD	Jansen et al.	ABCA7	rs111278892	IN3	rs3795064	CIRBP	ENSG00000099622	0.89
AD	Jansen et al.	ABI3	rs28394864	Ast4	rs17637472	ATP5G1	ENSG00000159199	0.93
AD	Jansen et al.	ABI3	rs28394864	Ext	rs78008010	ZNF652	ENSG00000198740	0.65
AD	Jansen et al.	ABI3	rs28394864	Ext6	rs12936017	ZNF652	ENSG00000198740	0.87
AD	Jansen et al.	ABI3	rs28394864	MG	rs2412099	ZNF652	ENSG00000198740	0.97
AD	Jansen et al.	ABI3	rs28394864	MG1	rs35587648	ZNF652	ENSG00000198740	0.93
AD	Jansen et al.	ABI3	rs28394864	MG2	rs2671654	ZNF652	ENSG00000198740	0.97
AD	Jansen et al.	ABI3	rs28394864	MiGA3	rs12950511	FLJ40194	ENSG00000177369	0.62
AD	Jansen et al.	ABI3	rs28394864	MiGA3	rs28394864	ZNF652	ENSG00000198740	0.96
AD	Jansen et al.	ADAM10	rs442495	OD1	rs7168275	FAM63B	ENSG00000128923	0.59
AD	Jansen et al.	ADAMTS4	rs4575098	Ext2	rs3892375	NOS1AP	ENSG00000198929	0.51
AD	Jansen et al.	ADAMTS4	rs4575098	IN	rs112810680	USP21	ENSG00000143258	0.53
AD	Jansen et al.	ADAMTS4	rs4575098	IN4	rs11588371	DEDD	ENSG00000158796	0.75
AD	Jansen et al.	ADAMTS4	rs4575098	MG2	rs112803994	ARHGAP30	ENSG00000186517	0.56
AD	Jansen et al.	ADAMTS4	rs4575098	MG4	rs2501872	FCER1G	ENSG00000158869	0.53
AD	Jansen et al.	ADAMTS4	rs4575098	OPC	rs34884997	NDUFS2	ENSG00000158864	0.54
AD	Jansen et al.	APH1B	rs117618017	Ast	rs76855300	APH1B	ENSG00000138613	1
AD	Jansen et al.	APH1B	rs117618017	Ast	rs2729793	RAB8B	ENSG00000166128	0.67
AD	Jansen et al.	APH1B	rs117618017	Ast2	rs113793343	APH1B	ENSG00000138613	0.67
AD	Jansen et al.	APH1B	rs117618017	Ext	rs117618017	APH1B	ENSG00000138613	1
AD	Jansen et al.	APH1B	rs117618017	Ext	rs12439988	RAB8B	ENSG00000166128	0.74
AD	Jansen et al.	APH1B	rs117618017	Ext1	rs117618017	APH1B	ENSG00000138613	0.99
AD	Jansen et al.	APH1B	rs117618017	Ext1	rs2729793	RAB8B	ENSG00000166128	0.69
AD	Jansen et al.	APH1B	rs117618017	Ext2	rs76855300	APH1B	ENSG00000138613	0.99
AD	Jansen et al.	APH1B	rs117618017	Ext4	rs4984261	APH1B	ENSG00000138613	0.86
AD	Jansen et al.	APH1B	rs117618017	Ext7	rs72625752	APH1B	ENSG00000138613	0.54
AD	Jansen et al.	APH1B	rs117618017	Ext8	rs111564920	APH1B	ENSG00000138613	1
AD	Jansen et al.	APH1B	rs117618017	IN2	rs117618017	APH1B	ENSG00000138613	0.71
AD	Jansen et al.	APH1B	rs117618017	IN7	rs117618017	APH1B	ENSG00000138613	1
AD	Jansen et al.	APH1B	rs117618017	IN7	rs10152434	RAB8B	ENSG00000166128	0.78
AD	Jansen et al.	APH1B	rs117618017	MG	rs62012828	APH1B	ENSG00000138613	0.57
AD	Jansen et al.	APH1B	rs117618017	OD	rs117618017	APH1B	ENSG00000138613	1
AD	Jansen et al.	APH1B	rs117618017	OD1	rs76855300	APH1B	ENSG00000138613	0.98
AD	Jansen et al.	APH1B	rs117618017	OD2	rs76855300	APH1B	ENSG00000138613	1
AD	Jansen et al.	APH1B	rs117618017	OD3	rs117618017	APH1B	ENSG00000138613	1
AD	Jansen et al.	APOE	rs41289512	Ast	rs147424543	TOMM40	ENSG00000130204	0.78
AD	Jansen et al.	APOE	rs41289512	Ast1	rs60049679	ZNF234	ENSG00000263002	0.83
AD	Jansen et al.	APOE	rs41289512	Ast4	rs6857	ZNF235	ENSG00000159917	0.93
AD	Jansen et al.	APOE	rs41289512	Ext4	rs71352238	ZNF112	ENSG00000062370	0.97
AD	Jansen et al.	APOE	rs41289512	OPC1	rs12972156	ZNF180	ENSG00000167384	0.95
AD	Jansen et al.	BIN1	rs4663105	MG	rs4663105	CYP27C1	ENSG00000186684	1
AD	Jansen et al.	BIN1	rs4663105	MG1	rs6733839	CYP27C1	ENSG00000186684	1
AD	Jansen et al.	BIN1	rs4663105	MG3	rs4663105	BIN1	ENSG00000136717	0.99
AD	Jansen et al.	BIN1	rs4663105	MG4	rs6733839	BIN1	ENSG00000136717	0.95
AD	Jansen et al.	BIN1	rs4663105	MiGA3	rs6733839	BIN1	ENSG00000136717	0.99
AD	Jansen et al.	BIN1	rs4663105	MiGA3	rs6733839	CYP27C1	ENSG00000186684	1
AD	Jansen et al.	BZRAP1-AS1	rs2632516	IN5	rs140384738	MRPS23	ENSG00000181610	0.77
AD	Jansen et al.	BZRAP1-AS1	rs2632516	OD2	rs2526380	MRPS23	ENSG00000181610	0.81
AD	Jansen et al.	CASS4	rs6014724	Ast	rs1884913	CASS4	ENSG00000087589	0.87
AD	Jansen et al.	CASS4	rs6014724	Ast1	rs1884913	CASS4	ENSG00000087589	0.92
AD	Jansen et al.	CASS4	rs6014724	Ext3	rs6014718	CASS4	ENSG00000087589	0.55
AD	Jansen et al.	CASS4	rs6014724	IN2	rs1884913	CASS4	ENSG00000087589	0.9
AD	Jansen et al.	CASS4	rs6014724	MG	rs17462136	CASS4	ENSG00000087589	0.97
AD	Jansen et al.	CASS4	rs6014724	MG1	rs6014722	CASS4	ENSG00000087589	0.99
AD	Jansen et al.	CASS4	rs6014724	MG2	rs6024861	CASS4	ENSG00000087589	0.98
AD	Jansen et al.	CASS4	rs6014724	MG3	rs17462136	CASS4	ENSG00000087589	0.8
AD	Jansen et al.	CASS4	rs6014724	MG4	rs79910084	CASS4	ENSG00000087589	0.56
AD	Jansen et al.	CASS4	rs6014724	MiGA3	rs56012565	CASS4	ENSG00000087589	0.98
AD	Jansen et al.	CASS4	rs6014724	OD3	rs6024881	RAE1	ENSG00000101146	0.6
AD	Jansen et al.	CD2AP	rs9381563	Ext	rs9473122	CD2AP	ENSG00000198087	0.94
AD	Jansen et al.	CD2AP	rs9381563	Ext1	rs77976000	CD2AP	ENSG00000198087	0.73
AD	Jansen et al.	CD2AP	rs9381563	Ext2	rs1931837	CD2AP	ENSG00000198087	0.95
AD	Jansen et al.	CD2AP	rs9381563	Ext4	rs1931833	CD2AP	ENSG00000198087	0.93
AD	Jansen et al.	CD2AP	rs9381563	Ext7	rs9369695	CD2AP	ENSG00000198087	0.94
AD	Jansen et al.	CD2AP	rs9381563	Ext8	rs13200221	CD2AP	ENSG00000198087	0.9
AD	Jansen et al.	CD2AP	rs9381563	IN	rs9369693	CD2AP	ENSG00000198087	0.94
AD	Jansen et al.	CD2AP	rs9381563	IN3	rs149409637	CD2AP	ENSG00000198087	0.78
AD	Jansen et al.	CD2AP	rs9381563	IN4	rs9381564	CD2AP	ENSG00000198087	0.95
AD	Jansen et al.	CD2AP	rs9381563	IN7	rs13207334	CD2AP	ENSG00000198087	0.82
AD	Jansen et al.	CD2AP	rs9381563	MG	rs4715018	CD2AP	ENSG00000198087	0.94
AD	Jansen et al.	CD2AP	rs9381563	MG1	rs72857766	CD2AP	ENSG00000198087	0.79
AD	Jansen et al.	CD2AP	rs9381563	MG2	rs9349405	CD2AP	ENSG00000198087	0.67
AD	Jansen et al.	CD2AP	rs9381563	MG3	rs9349405	CD2AP	ENSG00000198087	0.6
AD	Jansen et al.	CD2AP	rs9381563	MiGA3	rs115709288	CD2AP	ENSG00000198087	0.74
AD	Jansen et al.	CD33	rs3865444	Ext5	rs144432190	CLEC11A	ENSG00000105472	0.56
AD	Jansen et al.	CD33	rs3865444	MiGA3	rs1697573	CD33	ENSG00000105383	0.8
AD	Jansen et al.	CLU	rs4236673	MG	rs28834970	PTK2B	ENSG00000120899	1
AD	Jansen et al.	CLU	rs4236673	MG1	rs28834970	PTK2B	ENSG00000120899	1
AD	Jansen et al.	CLU	rs4236673	MG2	rs28834970	PTK2B	ENSG00000120899	1
AD	Jansen et al.	CLU	rs4236673	MG3	rs28834970	PTK2B	ENSG00000120899	0.99
AD	Jansen et al.	CLU	rs4236673	MG4	rs755951	PTK2B	ENSG00000120899	0.99
AD	Jansen et al.	CR1	rs2093760	End	rs11584921	DYRK3	ENSG00000143479	0.85
AD	Jansen et al.	CR1	rs2093760	Ext2	rs2782845	CD55	ENSG00000196352	0.69
AD	Jansen et al.	CR1	rs2093760	IN1	rs28371645	CD55	ENSG00000196352	0.67
AD	Jansen et al.	CR1	rs2093760	IN2	rs6658718	CD55	ENSG00000196352	0.65
AD	Jansen et al.	CR1	rs2093760	IN3	rs2404781	CD55	ENSG00000196352	0.86
AD	Jansen et al.	CR1	rs2093760	IN7	rs28371645	CD55	ENSG00000196352	0.62
AD	Jansen et al.	CR1	rs2093760	MiGA3	rs12037841	RP11-343H5.4	ENSG00000224114	0.82
AD	Jansen et al.	CR1	rs2093760	OD	rs311315	CR1	ENSG00000203710	0.89
AD	Jansen et al.	CR1	rs2093760	OD	rs311315	CR1	ENSG00000203710	0.89
AD	Jansen et al.	CR1	rs2093760	OD1	rs311316	CR1	ENSG00000203710	0.66
AD	Jansen et al.	CR1	rs2093760	OD1	rs311316	CR1	ENSG00000203710	0.66
AD	Jansen et al.	CR1	rs2093760	OD2	rs311315	CR1	ENSG00000203710	0.78
AD	Jansen et al.	CR1	rs2093760	OD2	rs311315	CR1	ENSG00000203710	0.78
AD	Jansen et al.	CR1	rs2093760	OD3	rs311315	CR1	ENSG00000203710	0.74
AD	Jansen et al.	CR1	rs2093760	OD3	rs311315	CR1	ENSG00000203710	0.74
AD	Jansen et al.	ECHDC3	rs11257238	IN7	rs7920721	USP6NL	ENSG00000148429	1
AD	Jansen et al.	ECHDC3	rs11257238	MG	rs7920721	USP6NL	ENSG00000148429	1
AD	Jansen et al.	ECHDC3	rs11257238	MG1	rs7920721	USP6NL	ENSG00000148429	0.99
AD	Jansen et al.	ECHDC3	rs11257238	MG2	rs7920721	USP6NL	ENSG00000148429	0.99
AD	Jansen et al.	ECHDC3	rs11257238	MG3	rs77892763	USP6NL	ENSG00000148429	0.94
AD	Jansen et al.	ECHDC3	rs11257238	MG4	rs113111379	USP6NL	ENSG00000148429	0.99
AD	Jansen et al.	ECHDC3	rs11257238	MiGA3	rs146406768	CDC123	ENSG00000151465	0.7
AD	Jansen et al.	ECHDC3	rs11257238	MiGA3	rs7920721	USP6NL	ENSG00000148429	0.99
AD	Jansen et al.	EPHA1	rs7810606	Ext2	rs11763230	CASP2	ENSG00000106144	0.71
AD	Jansen et al.	EPHA1	rs7810606	Ext2	rs11772895	ZYX	ENSG00000159840	0.56
AD	Jansen et al.	EPHA1	rs7810606	IN5	rs4726616	GSTK1	ENSG00000197448	0.63
AD	Jansen et al.	EPHA1	rs7810606	MG	rs11769559	CASP2	ENSG00000106144	0.86
AD	Jansen et al.	INPP5D	rs10933431	IN2	rs58884803	NGEF	ENSG00000066248	0.54
AD	Jansen et al.	INPP5D	rs10933431	IN6	rs10193128	NGEF	ENSG00000066248	0.75
AD	Jansen et al.	KAT8	rs59735493	Ast	rs112282032	RNF40	ENSG00000103549	0.81
AD	Jansen et al.	KAT8	rs59735493	Ast3	rs11640767	BCL7C	ENSG00000099385	0.61
AD	Jansen et al.	KAT8	rs59735493	Ext	rs67456613	BCL7C	ENSG00000099385	0.7
AD	Jansen et al.	KAT8	rs59735493	Ext	rs749767	KAT8	ENSG00000103510	0.6
AD	Jansen et al.	KAT8	rs59735493	Ext	rs35351013	ZNF668	ENSG00000167394	0.54
AD	Jansen et al.	KAT8	rs59735493	Ext1	rs35695082	BCL7C	ENSG00000099385	0.52
AD	Jansen et al.	KAT8	rs59735493	Ext1	rs889548	KAT8	ENSG00000103510	0.57
AD	Jansen et al.	KAT8	rs59735493	Ext2	rs112906665	STX4	ENSG00000103496	0.51
AD	Jansen et al.	KAT8	rs59735493	Ext4	rs889548	KAT8	ENSG00000103510	0.62
AD	Jansen et al.	KAT8	rs59735493	Ext4	rs1108431	STX4	ENSG00000103496	0.62
AD	Jansen et al.	KAT8	rs59735493	Ext4	rs2303222	ZNF668	ENSG00000167394	0.51
AD	Jansen et al.	KAT8	rs59735493	Ext7	rs11865499	MIR762HG	ENSG00000260083	0.88
AD	Jansen et al.	KAT8	rs59735493	Ext7	rs1458201	ZNF785	ENSG00000197162	0.55
AD	Jansen et al.	KAT8	rs59735493	Ext8	rs12716981	KAT8	ENSG00000103510	0.55
AD	Jansen et al.	KAT8	rs59735493	Ext8	rs55667375	STX4	ENSG00000103496	0.82
AD	Jansen et al.	KAT8	rs59735493	IN	rs2884738	KAT8	ENSG00000103510	0.98
AD	Jansen et al.	KAT8	rs59735493	IN4	rs17839567	STX1B	ENSG00000099365	0.76
AD	Jansen et al.	KAT8	rs59735493	IN6	rs55667375	KAT8	ENSG00000103510	0.98
AD	Jansen et al.	KAT8	rs59735493	MG1	rs67264578	TMEM219	ENSG00000149932	0.62
AD	Jansen et al.	KAT8	rs59735493	MiGA3	rs61320757	ITGAX	ENSG00000140678	0.77
AD	Jansen et al.	KAT8	rs59735493	MiGA3	rs143140068	RP11-196G11.2	ENSG00000260911	0.65
AD	Jansen et al.	KAT8	rs59735493	OD	rs150458589	KAT8	ENSG00000103510	0.5
AD	Jansen et al.	KAT8	rs59735493	OD2	rs35351013	ZNF785	ENSG00000197162	0.57
AD	Jansen et al.	KAT8	rs59735493	OPC	rs11865499	STX4	ENSG00000103496	0.97
AD	Jansen et al.	KAT8	rs59735493	OPC1	rs9932556	STX4	ENSG00000103496	0.95
AD	Jansen et al.	MS4A6A	rs2081545	MG	rs116902415	FAM111A	ENSG00000166801	0.54
AD	Jansen et al.	MS4A6A	rs2081545	MG	rs1582763	MS4A4E	ENSG00000214787	0.82
AD	Jansen et al.	PICALM	rs867611	IN	rs3844143	PICALM	ENSG00000073921	1
AD	Jansen et al.	PICALM	rs867611	IN4	rs671686	PICALM	ENSG00000073921	0.87
AD	Jansen et al.	PICALM	rs867611	MG	rs11234556	PICALM	ENSG00000073921	1
AD	Jansen et al.	PICALM	rs867611	MG1	rs11234556	PICALM	ENSG00000073921	1
AD	Jansen et al.	PICALM	rs867611	MG2	rs11234556	PICALM	ENSG00000073921	1
AD	Jansen et al.	PICALM	rs867611	MG3	rs598561	PICALM	ENSG00000073921	0.99
AD	Jansen et al.	PICALM	rs867611	MG4	rs11234556	PICALM	ENSG00000073921	1
AD	Jansen et al.	PICALM	rs867611	MiGA3	rs3851179	PICALM	ENSG00000073921	0.77
AD	Jansen et al.	PILRA	rs1859788	Ast1	rs148654444	GATS	ENSG00000239521	0.53
AD	Jansen et al.	PILRA	rs1859788	MiGA3	rs1476679	C7orf43	ENSG00000146826	0.92
AD	Jansen et al.	SCIMP	rs113260531	Ast	rs9914087	MYBBP1A	ENSG00000132382	0.8
AD	Jansen et al.	SCIMP	rs113260531	Ast	rs77972827	SCIMP	ENSG00000161929	0.97
AD	Jansen et al.	SCIMP	rs113260531	Ast1	rs56195654	MYBBP1A	ENSG00000132382	0.6
AD	Jansen et al.	SCIMP	rs113260531	Ast1	rs113806568	SCIMP	ENSG00000161929	0.94
AD	Jansen et al.	SCIMP	rs113260531	Ast2	rs77972827	SCIMP	ENSG00000161929	0.54
AD	Jansen et al.	SCIMP	rs113260531	Ext	rs11652391	CHRNE	ENSG00000108556	0.53
AD	Jansen et al.	SCIMP	rs113260531	Ext	rs77972827	SCIMP	ENSG00000161929	0.99
AD	Jansen et al.	SCIMP	rs113260531	Ext1	rs77972827	SCIMP	ENSG00000161929	0.99
AD	Jansen et al.	SCIMP	rs113260531	Ext2	rs73976325	ZNF232	ENSG00000167840	0.78
AD	Jansen et al.	SCIMP	rs113260531	Ext3	rs77972827	CHRNE	ENSG00000108556	0.92
AD	Jansen et al.	SCIMP	rs113260531	Ext4	rs77972827	SCIMP	ENSG00000161929	0.99
AD	Jansen et al.	SCIMP	rs113260531	Ext5	rs1054697	CHRNE	ENSG00000108556	0.64
AD	Jansen et al.	SCIMP	rs113260531	Ext6	rs57402520	CHRNE	ENSG00000108556	0.72
AD	Jansen et al.	SCIMP	rs113260531	Ext6	rs112918260	RABEP1	ENSG00000029725	0.75
AD	Jansen et al.	SCIMP	rs113260531	Ext7	rs113001179	ZNF232	ENSG00000167840	0.51
AD	Jansen et al.	SCIMP	rs113260531	Ext8	rs77972827	SCIMP	ENSG00000161929	0.99
AD	Jansen et al.	SCIMP	rs113260531	IN	rs77972827	SCIMP	ENSG00000161929	0.99
AD	Jansen et al.	SCIMP	rs113260531	IN1	rs73976325	SCIMP	ENSG00000161929	0.73
AD	Jansen et al.	SCIMP	rs113260531	IN2	rs111996834	SCIMP	ENSG00000161929	0.85
AD	Jansen et al.	SCIMP	rs113260531	IN3	rs7221523	ZZEF1	ENSG00000074755	0.66
AD	Jansen et al.	SCIMP	rs113260531	IN4	rs77972827	SCIMP	ENSG00000161929	0.97
AD	Jansen et al.	SCIMP	rs113260531	IN6	rs7502862	SCIMP	ENSG00000161929	0.93
AD	Jansen et al.	SCIMP	rs113260531	IN7	rs77972827	CHRNE	ENSG00000108556	0.86
AD	Jansen et al.	SCIMP	rs113260531	IN7	rs77972827	SCIMP	ENSG00000161929	0.95
AD	Jansen et al.	SCIMP	rs113260531	MG	rs72479703	RABEP1	ENSG00000029725	0.98
AD	Jansen et al.	SCIMP	rs113260531	MG1	rs75511804	RABEP1	ENSG00000029725	0.99
AD	Jansen et al.	SCIMP	rs113260531	MG2	rs72479703	RABEP1	ENSG00000029725	0.97
AD	Jansen et al.	SCIMP	rs113260531	MG2	rs73976325	SCIMP	ENSG00000161929	0.8
AD	Jansen et al.	SCIMP	rs113260531	MG3	rs7225151	RABEP1	ENSG00000029725	0.9
AD	Jansen et al.	SCIMP	rs113260531	MG4	rs113260531	RABEP1	ENSG00000029725	0.97
AD	Jansen et al.	SCIMP	rs113260531	MG4	rs112918260	SPNS3	ENSG00000182557	0.56
AD	Jansen et al.	SCIMP	rs113260531	MiGA3	rs61481506	RABEP1	ENSG00000029725	0.96
AD	Jansen et al.	SCIMP	rs113260531	MiGA3	rs6502840	ZNF232-AS1	ENSG00000234327	0.72
AD	Jansen et al.	SCIMP	rs113260531	OD	rs3892463	ZNF232	ENSG00000167840	0.62
AD	Jansen et al.	SCIMP	rs113260531	OD1	rs56021832	RABEP1	ENSG00000029725	0.87
AD	Jansen et al.	SCIMP	rs113260531	OD2	rs3845261	ZNF232	ENSG00000167840	0.67
AD	Jansen et al.	SCIMP	rs113260531	OD3	rs3887943	SCIMP	ENSG00000161929	0.93
AD	Jansen et al.	SCIMP	rs113260531	OPC1	rs9901024	SCIMP	ENSG00000161929	0.65
AD	Jansen et al.	SLC24A4	rs12590654	Ast4	rs61977322	TMEM251	ENSG00000153485	0.81
AD	Jansen et al.	SLC24A4	rs12590654	Ext8	rs7160605	RIN3	ENSG00000100599	0.63
AD	Jansen et al.	SLC24A4	rs12590654	IN6	rs150913052	CHGA	ENSG00000100604	0.56
AD	Jansen et al.	SLC24A4	rs12590654	MG	rs9323877	SLC24A4	ENSG00000140090	0.98
AD	Jansen et al.	SLC24A4	rs12590654	MG1	rs9323877	SLC24A4	ENSG00000140090	0.97
AD	Jansen et al.	SLC24A4	rs12590654	MG2	rs12590654	SLC24A4	ENSG00000140090	1
AD	Jansen et al.	SLC24A4	rs12590654	MG4	rs61975764	RIN3	ENSG00000100599	0.96
AD	Jansen et al.	SORL1	rs11218343	MG	rs11218343	SORL1	ENSG00000137642	1
AD	Jansen et al.	SORL1	rs11218343	MG1	rs11218343	SORL1	ENSG00000137642	1
AD	Kunkle et al.	ABCA7	rs3752246	Ext8	rs10407732	C19orf25	ENSG00000119559	0.65
AD	Kunkle et al.	ABCA7	rs3752246	IN2	rs67027268	R3HDM4	ENSG00000198858	0.9
AD	Kunkle et al.	ABCA7	rs3752246	OD3	rs34912310	ABCA7	ENSG00000064687	0.51
AD	Kunkle et al.	ADAM10	rs593742	OD1	rs1834747	ADAM10	ENSG00000137845	0.74
AD	Kunkle et al.	ADAM10	rs593742	OD1	rs7168275	FAM63B	ENSG00000128923	0.5
AD	Kunkle et al.	ADAM10	rs593742	OD3	rs7176436	FAM63B	ENSG00000128923	0.51
AD	Kunkle et al.	BIN1	rs6733839	MG	rs6733839	BIN1	ENSG00000136717	1
AD	Kunkle et al.	BIN1	rs6733839	MG	rs4663105	CYP27C1	ENSG00000186684	1
AD	Kunkle et al.	BIN1	rs6733839	MG1	rs6733839	BIN1	ENSG00000136717	1
AD	Kunkle et al.	BIN1	rs6733839	MG1	rs6733839	CYP27C1	ENSG00000186684	1
AD	Kunkle et al.	BIN1	rs6733839	MG2	rs56368748	BIN1	ENSG00000136717	0.96
AD	Kunkle et al.	BIN1	rs6733839	MG3	rs4663105	BIN1	ENSG00000136717	0.99
AD	Kunkle et al.	BIN1	rs6733839	MG4	rs6733839	BIN1	ENSG00000136717	0.99
AD	Kunkle et al.	BIN1	rs6733839	MiGA3	rs6733839	BIN1	ENSG00000136717	1
AD	Kunkle et al.	BIN1	rs6733839	MiGA3	rs6733839	CYP27C1	ENSG00000186684	1
AD	Kunkle et al.	BIN1	rs6733839	OPC2	rs6733839	SAP130	ENSG00000136715	0.67
AD	Kunkle et al.	CASS4	rs6024870	MG	rs17462136	CASS4	ENSG00000087589	0.98
AD	Kunkle et al.	CASS4	rs6024870	MG1	rs6014722	CASS4	ENSG00000087589	0.99
AD	Kunkle et al.	CASS4	rs6024870	MG2	rs6024861	CASS4	ENSG00000087589	0.98
AD	Kunkle et al.	CASS4	rs6024870	MG3	rs17462136	CASS4	ENSG00000087589	0.81
AD	Kunkle et al.	CASS4	rs6024870	MG4	rs79910084	CASS4	ENSG00000087589	0.57
AD	Kunkle et al.	CASS4	rs6024870	MiGA3	rs56012565	CASS4	ENSG00000087589	0.98
AD	Kunkle et al.	CASS4	rs6024870	OD3	rs6024881	RAE1	ENSG00000101146	0.61
AD	Kunkle et al.	CD2AP	rs9473117	Ext	rs9473122	CD2AP	ENSG00000198087	0.92
AD	Kunkle et al.	CD2AP	rs9473117	Ext1	rs77976000	CD2AP	ENSG00000198087	0.69
AD	Kunkle et al.	CD2AP	rs9473117	Ext2	rs1931837	CD2AP	ENSG00000198087	0.92
AD	Kunkle et al.	CD2AP	rs9473117	Ext4	rs1931833	CD2AP	ENSG00000198087	0.92
AD	Kunkle et al.	CD2AP	rs9473117	Ext7	rs9369695	CD2AP	ENSG00000198087	0.92
AD	Kunkle et al.	CD2AP	rs9473117	Ext8	rs13200221	CD2AP	ENSG00000198087	0.88
AD	Kunkle et al.	CD2AP	rs9473117	IN	rs9369693	CD2AP	ENSG00000198087	0.92
AD	Kunkle et al.	CD2AP	rs9473117	IN3	rs149409637	CD2AP	ENSG00000198087	0.74
AD	Kunkle et al.	CD2AP	rs9473117	IN4	rs9381564	CD2AP	ENSG00000198087	0.92
AD	Kunkle et al.	CD2AP	rs9473117	IN7	rs13207334	CD2AP	ENSG00000198087	0.82
AD	Kunkle et al.	CD2AP	rs9473117	MG	rs4715018	CD2AP	ENSG00000198087	0.92
AD	Kunkle et al.	CD2AP	rs9473117	MG1	rs72857766	CD2AP	ENSG00000198087	0.78
AD	Kunkle et al.	CD2AP	rs9473117	MG2	rs9349405	CD2AP	ENSG00000198087	0.63
AD	Kunkle et al.	CD2AP	rs9473117	MG3	rs9349405	CD2AP	ENSG00000198087	0.6
AD	Kunkle et al.	CD2AP	rs9473117	MiGA3	rs115709288	CD2AP	ENSG00000198087	0.77
AD	Kunkle et al.	CLU	rs9331896	Ast	rs3087554	CLU	ENSG00000120885	0.9
AD	Kunkle et al.	CLU	rs9331896	IN6	rs79415701	ELP3	ENSG00000134014	0.88
AD	Kunkle et al.	CLU	rs9331896	MG	rs28834970	PTK2B	ENSG00000120899	0.99
AD	Kunkle et al.	CLU	rs9331896	MG1	rs28834970	PTK2B	ENSG00000120899	0.99
AD	Kunkle et al.	CLU	rs9331896	MG2	rs28834970	PTK2B	ENSG00000120899	0.99
AD	Kunkle et al.	CLU	rs9331896	MG3	rs28834970	PTK2B	ENSG00000120899	0.99
AD	Kunkle et al.	CLU	rs9331896	MG4	rs755951	PTK2B	ENSG00000120899	0.92
AD	Kunkle et al.	CR1	rs4844610	End	rs11584921	DYRK3	ENSG00000143479	0.52
AD	Kunkle et al.	CR1	rs4844610	MiGA3	rs12037841	RP11-343H5.4	ENSG00000224114	0.87
AD	Kunkle et al.	ECHDC3	rs7920721	IN7	rs7920721	USP6NL	ENSG00000148429	1
AD	Kunkle et al.	ECHDC3	rs7920721	MG	rs7920721	USP6NL	ENSG00000148429	1
AD	Kunkle et al.	ECHDC3	rs7920721	MG1	rs7920721	USP6NL	ENSG00000148429	1
AD	Kunkle et al.	ECHDC3	rs7920721	MG2	rs7920721	USP6NL	ENSG00000148429	1
AD	Kunkle et al.	ECHDC3	rs7920721	MG3	rs77892763	USP6NL	ENSG00000148429	0.94
AD	Kunkle et al.	ECHDC3	rs7920721	MG4	rs113111379	USP6NL	ENSG00000148429	1
AD	Kunkle et al.	ECHDC3	rs7920721	MiGA3	rs7920721	USP6NL	ENSG00000148429	0.97
AD	Kunkle et al.	EPHA1	rs11762262	Ext2	rs11763230	CASP2	ENSG00000106144	0.97
AD	Kunkle et al.	EPHA1	rs11762262	MG1	rs11769559	ZYX	ENSG00000159840	0.51
AD	Kunkle et al.	FERMT2	rs17125924	MG	rs17125798	FERMT2	ENSG00000073712	0.92
AD	Kunkle et al.	FERMT2	rs17125924	MG1	rs149210267	FERMT2	ENSG00000073712	0.99
AD	Kunkle et al.	FERMT2	rs17125924	MG2	rs12589020	FERMT2	ENSG00000073712	0.87
AD	Kunkle et al.	FERMT2	rs17125924	MG3	rs17125798	FERMT2	ENSG00000073712	0.8
AD	Kunkle et al.	INPP5D	rs10933431	MG	rs7569598	INPP5D	ENSG00000168918	0.97
AD	Kunkle et al.	INPP5D	rs10933431	MG1	rs7569598	INPP5D	ENSG00000168918	0.83
AD	Kunkle et al.	INPP5D	rs10933431	MG2	rs57211905	INPP5D	ENSG00000168918	0.53
AD	Kunkle et al.	IQCK	rs7185636	Ast	rs3829539	GPRC5B	ENSG00000167191	0.6
AD	Kunkle et al.	IQCK	rs7185636	Ast	rs11641968	IQCK	ENSG00000174628	0.57
AD	Kunkle et al.	IQCK	rs7185636	Ast1	rs13331873	GPRC5B	ENSG00000167191	0.64
AD	Kunkle et al.	IQCK	rs7185636	Ast1	rs11647001	IQCK	ENSG00000174628	0.66
AD	Kunkle et al.	IQCK	rs7185636	Ast2	rs1858972	GPRC5B	ENSG00000167191	0.64
AD	Kunkle et al.	IQCK	rs7185636	Ast3	rs1858972	IQCK	ENSG00000174628	0.58
AD	Kunkle et al.	IQCK	rs7185636	Ast3	rs11641968	KNOP1	ENSG00000103550	0.54
AD	Kunkle et al.	IQCK	rs7185636	Ast4	rs59193330	KNOP1	ENSG00000103550	0.61
AD	Kunkle et al.	IQCK	rs7185636	End	rs28415871	KNOP1	ENSG00000103550	0.61
AD	Kunkle et al.	IQCK	rs7185636	End	rs8046312	SYT17	ENSG00000103528	0.67
AD	Kunkle et al.	IQCK	rs7185636	Ext3	rs11644834	KNOP1	ENSG00000103550	0.59
AD	Kunkle et al.	IQCK	rs7185636	Ext5	rs62024964	KNOP1	ENSG00000103550	0.59
AD	Kunkle et al.	IQCK	rs7185636	Ext6	rs7195053	KNOP1	ENSG00000103550	0.68
AD	Kunkle et al.	IQCK	rs7185636	Ext7	rs4782270	KNOP1	ENSG00000103550	0.55
AD	Kunkle et al.	IQCK	rs7185636	IN	rs150461419	RPS15A	ENSG00000134419	0.52
AD	Kunkle et al.	IQCK	rs7185636	IN1	rs720173	KNOP1	ENSG00000103550	0.53
AD	Kunkle et al.	IQCK	rs7185636	IN2	rs3829539	KNOP1	ENSG00000103550	0.55
AD	Kunkle et al.	IQCK	rs7185636	IN3	rs55781242	KNOP1	ENSG00000103550	0.54
AD	Kunkle et al.	IQCK	rs7185636	IN4	rs7187976	KNOP1	ENSG00000103550	0.58
AD	Kunkle et al.	IQCK	rs7185636	IN5	rs1016971	KNOP1	ENSG00000103550	0.55
AD	Kunkle et al.	IQCK	rs7185636	IN6	rs3829539	KNOP1	ENSG00000103550	0.57
AD	Kunkle et al.	IQCK	rs7185636	IN7	rs4782270	KNOP1	ENSG00000103550	0.55
AD	Kunkle et al.	IQCK	rs7185636	MG	rs3829539	KNOP1	ENSG00000103550	0.5
AD	Kunkle et al.	IQCK	rs7185636	MG1	rs11641968	KNOP1	ENSG00000103550	0.55
AD	Kunkle et al.	IQCK	rs7185636	MG2	rs720173	KNOP1	ENSG00000103550	0.55
AD	Kunkle et al.	IQCK	rs7185636	MG3	rs1016971	KNOP1	ENSG00000103550	0.58
AD	Kunkle et al.	IQCK	rs7185636	MG4	rs62024961	KNOP1	ENSG00000103550	0.56
AD	Kunkle et al.	IQCK	rs7185636	MiGA3	rs4780824	KNOP1	ENSG00000103550	0.79
AD	Kunkle et al.	IQCK	rs7185636	OD	rs72767578	GPRC5B	ENSG00000167191	0.5
AD	Kunkle et al.	IQCK	rs7185636	OD	rs72769533	IQCK	ENSG00000174628	0.5
AD	Kunkle et al.	IQCK	rs7185636	OD1	rs55781242	KNOP1	ENSG00000103550	0.55
AD	Kunkle et al.	IQCK	rs7185636	OD2	rs11641968	KNOP1	ENSG00000103550	0.52
AD	Kunkle et al.	IQCK	rs7185636	OD3	rs11646817	IQCK	ENSG00000174628	0.67
AD	Kunkle et al.	IQCK	rs7185636	OPC	rs739564	GPRC5B	ENSG00000167191	0.67
AD	Kunkle et al.	IQCK	rs7185636	OPC	rs7195053	IQCK	ENSG00000174628	0.66
AD	Kunkle et al.	IQCK	rs7185636	OPC	rs720173	KNOP1	ENSG00000103550	0.51
AD	Kunkle et al.	IQCK	rs7185636	OPC1	rs55781242	IQCK	ENSG00000174628	0.63
AD	Kunkle et al.	IQCK	rs7185636	OPC2	rs4780826	KNOP1	ENSG00000103550	0.62
AD	Kunkle et al.	MS4A6A	rs7933202	MG	rs116902415	FAM111A	ENSG00000166801	0.57
AD	Kunkle et al.	MS4A6A	rs7933202	MG	rs1582763	MS4A4E	ENSG00000214787	0.9
AD	Kunkle et al.	PICALM	rs3851179	Ast4	rs138309526	TMEM135	ENSG00000166575	0.6
AD	Kunkle et al.	PICALM	rs3851179	IN	rs3844143	PICALM	ENSG00000073921	1
AD	Kunkle et al.	PICALM	rs3851179	IN4	rs671686	PICALM	ENSG00000073921	0.85
AD	Kunkle et al.	PICALM	rs3851179	MG	rs11234556	PICALM	ENSG00000073921	1
AD	Kunkle et al.	PICALM	rs3851179	MG1	rs11234556	PICALM	ENSG00000073921	1
AD	Kunkle et al.	PICALM	rs3851179	MG2	rs11234556	PICALM	ENSG00000073921	1
AD	Kunkle et al.	PICALM	rs3851179	MG3	rs598561	PICALM	ENSG00000073921	0.99
AD	Kunkle et al.	PICALM	rs3851179	MG4	rs11234556	PICALM	ENSG00000073921	1
AD	Kunkle et al.	PICALM	rs3851179	MiGA3	rs3851179	PICALM	ENSG00000073921	0.81
AD	Kunkle et al.	PILRA	rs12539172	Ast	rs11771139	STAG3	ENSG00000066923	0.56
AD	Kunkle et al.	PILRA	rs12539172	Ast	rs10228764	ZKSCAN1	ENSG00000106261	0.58
AD	Kunkle et al.	PILRA	rs12539172	Ast1	rs6953441	ZKSCAN1	ENSG00000106261	0.56
AD	Kunkle et al.	PILRA	rs12539172	Ext	rs4729576	TAF6	ENSG00000106290	0.53
AD	Kunkle et al.	PILRA	rs12539172	Ext	rs6953441	ZKSCAN1	ENSG00000106261	0.61
AD	Kunkle et al.	PILRA	rs12539172	Ext1	rs6953441	ZKSCAN1	ENSG00000106261	0.61
AD	Kunkle et al.	PILRA	rs12539172	Ext2	rs6953441	ZKSCAN1	ENSG00000106261	0.6
AD	Kunkle et al.	PILRA	rs12539172	Ext3	rs12705071	ZKSCAN1	ENSG00000106261	0.52
AD	Kunkle et al.	PILRA	rs12539172	Ext4	rs1880949	AP4M1	ENSG00000221838	0.53
AD	Kunkle et al.	PILRA	rs12539172	Ext4	rs2070215	ZKSCAN1	ENSG00000106261	0.53
AD	Kunkle et al.	PILRA	rs12539172	Ext5	rs1060544	ZKSCAN1	ENSG00000106261	0.57
AD	Kunkle et al.	PILRA	rs12539172	Ext6	rs4729576	ZKSCAN1	ENSG00000106261	0.52
AD	Kunkle et al.	PILRA	rs12539172	Ext7	rs4729576	ZKSCAN1	ENSG00000106261	0.55
AD	Kunkle et al.	PILRA	rs12539172	Ext8	rs6953441	ZKSCAN1	ENSG00000106261	0.6
AD	Kunkle et al.	PILRA	rs12539172	IN	rs1534310	AP4M1	ENSG00000221838	0.56
AD	Kunkle et al.	PILRA	rs12539172	IN	rs6974305	ZKSCAN1	ENSG00000106261	0.59
AD	Kunkle et al.	PILRA	rs12539172	IN1	rs12705071	ZKSCAN1	ENSG00000106261	0.52
AD	Kunkle et al.	PILRA	rs12539172	IN2	rs35991721	AP4M1	ENSG00000221838	0.56
AD	Kunkle et al.	PILRA	rs12539172	IN2	rs1534310	ZKSCAN1	ENSG00000106261	0.52
AD	Kunkle et al.	PILRA	rs12539172	IN2	rs10240965	ZSCAN21	ENSG00000166529	0.56
AD	Kunkle et al.	PILRA	rs12539172	IN4	rs1880949	AP4M1	ENSG00000221838	0.55
AD	Kunkle et al.	PILRA	rs12539172	IN4	rs6465761	ZKSCAN1	ENSG00000106261	0.57
AD	Kunkle et al.	PILRA	rs12539172	IN4	rs11974814	ZSCAN21	ENSG00000166529	0.51
AD	Kunkle et al.	PILRA	rs12539172	IN6	rs60458236	AP4M1	ENSG00000221838	0.54
AD	Kunkle et al.	PILRA	rs12539172	IN6	rs6953441	ZKSCAN1	ENSG00000106261	0.58
AD	Kunkle et al.	PILRA	rs12539172	IN7	rs1880949	AP4M1	ENSG00000221838	0.63
AD	Kunkle et al.	PILRA	rs12539172	IN7	rs10228764	ZKSCAN1	ENSG00000106261	0.59
AD	Kunkle et al.	PILRA	rs12539172	MiGA3	rs1476679	C7orf43	ENSG00000146826	0.65
AD	Kunkle et al.	PILRA	rs12539172	MiGA3	rs148055712	PILRA	ENSG00000085514	0.62
AD	Kunkle et al.	PILRA	rs12539172	OD	rs6465762	ZKSCAN1	ENSG00000106261	0.56
AD	Kunkle et al.	PILRA	rs12539172	OD1	rs10240965	ZSCAN21	ENSG00000166529	0.51
AD	Kunkle et al.	PILRA	rs12539172	OD3	rs1060544	ZKSCAN1	ENSG00000106261	0.54
AD	Kunkle et al.	PILRA	rs12539172	OPC	rs6465762	ZKSCAN1	ENSG00000106261	0.57
AD	Kunkle et al.	SLC24A4	rs12881735	Ast4	rs61977322	TMEM251	ENSG00000153485	0.65
AD	Kunkle et al.	SLC24A4	rs12881735	Ext8	rs7160605	RIN3	ENSG00000100599	0.62
AD	Kunkle et al.	SLC24A4	rs12881735	IN6	rs150913052	CHGA	ENSG00000100604	0.59
AD	Kunkle et al.	SLC24A4	rs12881735	MG	rs9323877	SLC24A4	ENSG00000140090	0.97
AD	Kunkle et al.	SLC24A4	rs12881735	MG1	rs9323877	SLC24A4	ENSG00000140090	0.97
AD	Kunkle et al.	SLC24A4	rs12881735	MG2	rs12590654	SLC24A4	ENSG00000140090	1
AD	Kunkle et al.	SLC24A4	rs12881735	MG4	rs61975764	RIN3	ENSG00000100599	0.96
AD	Kunkle et al.	SORL1	rs11218343	MG	rs11218343	SORL1	ENSG00000137642	1
AD	Kunkle et al.	SORL1	rs11218343	MG1	rs11218343	SORL1	ENSG00000137642	1
AD	Kunkle et al.	SPI1	rs3740688	Ast	rs2053980	C1QTNF4	ENSG00000172247	0.6
AD	Kunkle et al.	SPI1	rs3740688	Ast	rs56400411	MTCH2	ENSG00000109919	0.88
AD	Kunkle et al.	SPI1	rs3740688	Ast1	rs7947730	MTCH2	ENSG00000109919	0.8
AD	Kunkle et al.	SPI1	rs3740688	Ast2	rs11039195	C1QTNF4	ENSG00000172247	0.92
AD	Kunkle et al.	SPI1	rs3740688	Ast2	rs326217	MDK	ENSG00000110492	0.67
AD	Kunkle et al.	SPI1	rs3740688	Ast2	rs56400411	MTCH2	ENSG00000109919	0.86
AD	Kunkle et al.	SPI1	rs3740688	Ast3	rs12799623	SLC39A13	ENSG00000165915	0.55
AD	Kunkle et al.	SPI1	rs3740688	Ast4	rs901746	PTPRJ	ENSG00000149177	0.6
AD	Kunkle et al.	SPI1	rs3740688	Ext	rs10838738	C1QTNF4	ENSG00000172247	0.89
AD	Kunkle et al.	SPI1	rs3740688	Ext	rs4752856	MTCH2	ENSG00000109919	0.6
AD	Kunkle et al.	SPI1	rs3740688	Ext	rs10769254	PTPMT1	ENSG00000110536	0.54
AD	Kunkle et al.	SPI1	rs3740688	Ext1	rs2930191	C11orf49	ENSG00000149179	0.7
AD	Kunkle et al.	SPI1	rs3740688	Ext1	rs4752845	C1QTNF4	ENSG00000172247	0.92
AD	Kunkle et al.	SPI1	rs3740688	Ext1	rs4752856	MTCH2	ENSG00000109919	0.66
AD	Kunkle et al.	SPI1	rs3740688	Ext2	rs7927771	C1QTNF4	ENSG00000172247	0.94
AD	Kunkle et al.	SPI1	rs3740688	Ext2	rs66749409	MTCH2	ENSG00000109919	0.7
AD	Kunkle et al.	SPI1	rs3740688	Ext3	rs189865011	C1QTNF4	ENSG00000172247	0.76
AD	Kunkle et al.	SPI1	rs3740688	Ext3	rs10838724	MTCH2	ENSG00000109919	0.7
AD	Kunkle et al.	SPI1	rs3740688	Ext4	rs10838738	C1QTNF4	ENSG00000172247	0.77
AD	Kunkle et al.	SPI1	rs3740688	Ext4	rs3817335	MTCH2	ENSG00000109919	0.73
AD	Kunkle et al.	SPI1	rs3740688	Ext5	rs3781625	PSMC3	ENSG00000165916	0.7
AD	Kunkle et al.	SPI1	rs3740688	Ext6	rs2856650	C1QTNF4	ENSG00000172247	0.95
AD	Kunkle et al.	SPI1	rs3740688	Ext6	rs11039255	MTCH2	ENSG00000109919	0.7
AD	Kunkle et al.	SPI1	rs3740688	Ext7	rs11039195	C1QTNF4	ENSG00000172247	0.83
AD	Kunkle et al.	SPI1	rs3740688	Ext7	rs10838738	MTCH2	ENSG00000109919	0.72
AD	Kunkle et al.	SPI1	rs3740688	Ext8	rs7927771	C1QTNF4	ENSG00000172247	0.95
AD	Kunkle et al.	SPI1	rs3740688	Ext8	rs755555	MTCH2	ENSG00000109919	0.69
AD	Kunkle et al.	SPI1	rs3740688	Ext8	rs11570058	PSMC3	ENSG00000165916	0.74
AD	Kunkle et al.	SPI1	rs3740688	IN	rs3817334	C1QTNF4	ENSG00000172247	0.56
AD	Kunkle et al.	SPI1	rs3740688	IN	rs7945473	MTCH2	ENSG00000109919	0.57
AD	Kunkle et al.	SPI1	rs3740688	IN	rs12576933	NDUFS3	ENSG00000213619	0.55
AD	Kunkle et al.	SPI1	rs3740688	IN	rs7121662	PSMC3	ENSG00000165916	0.8
AD	Kunkle et al.	SPI1	rs3740688	IN1	rs3817334	MTCH2	ENSG00000109919	0.65
AD	Kunkle et al.	SPI1	rs3740688	IN2	rs4752857	C1QTNF4	ENSG00000172247	0.9
AD	Kunkle et al.	SPI1	rs3740688	IN2	rs1317149	MTCH2	ENSG00000109919	0.84
AD	Kunkle et al.	SPI1	rs3740688	IN4	rs12419692	C1QTNF4	ENSG00000172247	0.78
AD	Kunkle et al.	SPI1	rs3740688	IN4	rs3817335	MTCH2	ENSG00000109919	0.64
AD	Kunkle et al.	SPI1	rs3740688	IN4	rs11039219	SPI1	ENSG00000066336	0.74
AD	Kunkle et al.	SPI1	rs3740688	IN5	rs755555	MTCH2	ENSG00000109919	0.91
AD	Kunkle et al.	SPI1	rs3740688	IN5	rs1685404	NUP160	ENSG00000030066	0.55
AD	Kunkle et al.	SPI1	rs3740688	IN6	rs11601173	C1QTNF4	ENSG00000172247	0.94
AD	Kunkle et al.	SPI1	rs3740688	IN6	rs56400411	MTCH2	ENSG00000109919	0.83
AD	Kunkle et al.	SPI1	rs3740688	IN7	rs11039238	C11orf49	ENSG00000149179	0.72
AD	Kunkle et al.	SPI1	rs3740688	IN7	rs56030824	C1QTNF4	ENSG00000172247	0.96
AD	Kunkle et al.	SPI1	rs3740688	IN7	rs10838724	MTCH2	ENSG00000109919	0.72
AD	Kunkle et al.	SPI1	rs3740688	MG	rs10838738	MTCH2	ENSG00000109919	0.86
AD	Kunkle et al.	SPI1	rs3740688	MG1	rs12419507	MYBPC3	ENSG00000134571	0.91
AD	Kunkle et al.	SPI1	rs3740688	MG2	rs72907976	C1QTNF4	ENSG00000172247	0.68
AD	Kunkle et al.	SPI1	rs3740688	MG2	rs36021853	MTCH2	ENSG00000109919	0.76
AD	Kunkle et al.	SPI1	rs3740688	MiGA3	rs11605348	C1QTNF4	ENSG00000172247	0.64
AD	Kunkle et al.	SPI1	rs3740688	MiGA3	rs2868459	PSMC3	ENSG00000165916	0.87
AD	Kunkle et al.	SPI1	rs3740688	OD	rs56400411	C1QTNF4	ENSG00000172247	0.88
AD	Kunkle et al.	SPI1	rs3740688	OD	rs11605348	MTCH2	ENSG00000109919	0.92
AD	Kunkle et al.	SPI1	rs3740688	OD1	rs56030824	C1QTNF4	ENSG00000172247	0.86
AD	Kunkle et al.	SPI1	rs3740688	OD1	rs11039307	MTCH2	ENSG00000109919	0.9
AD	Kunkle et al.	SPI1	rs3740688	OD1	rs67019430	SLC39A13	ENSG00000165915	0.57
AD	Kunkle et al.	SPI1	rs3740688	OD2	rs35624992	C1QTNF4	ENSG00000172247	0.57
AD	Kunkle et al.	SPI1	rs3740688	OD2	rs7945473	MTCH2	ENSG00000109919	0.83
AD	Kunkle et al.	SPI1	rs3740688	OD3	rs12419692	C1QTNF4	ENSG00000172247	0.88
AD	Kunkle et al.	SPI1	rs3740688	OD3	rs11039307	MTCH2	ENSG00000109919	0.82
AD	Kunkle et al.	SPI1	rs3740688	OPC	rs7109203	ACP2	ENSG00000134575	0.69
AD	Kunkle et al.	SPI1	rs3740688	OPC	rs56400411	C1QTNF4	ENSG00000172247	0.88
AD	Kunkle et al.	SPI1	rs3740688	OPC	rs11039195	MTCH2	ENSG00000109919	0.91
AD	Kunkle et al.	SPI1	rs3740688	OPC1	rs56400411	C1QTNF4	ENSG00000172247	0.88
AD	Kunkle et al.	SPI1	rs3740688	OPC1	rs11039195	MTCH2	ENSG00000109919	0.89
AD	Kunkle et al.	SPI1	rs3740688	OPC1	rs7120413	NUP160	ENSG00000030066	0.72
AD	Kunkle et al.	SPI1	rs3740688	OPC2	rs12421210	C1QTNF4	ENSG00000172247	0.86
AD	Marioni et al.	ABCA7	rs3752231	Ext3	rs11882329	TMEM259	ENSG00000182087	0.5
AD	Marioni et al.	ABCA7	rs3752231	IN3	rs3795064	CIRBP	ENSG00000099622	0.87
AD	Marioni et al.	ABCA7	rs3752231	OPC1	rs4147904	TPGS1	ENSG00000141933	0.71
AD	Marioni et al.	ADAM10	rs593742	OD1	rs7168275	FAM63B	ENSG00000128923	0.52
AD	Marioni et al.	APOE	rs157580	Ast1	rs28399664	SNRPD2	ENSG00000125743	0.58
AD	Marioni et al.	APOE	rs157580	Ext8	rs75974038	VASP	ENSG00000125753	0.59
AD	Marioni et al.	APOE	rs157580	OD2	rs73568038	TRAPPC6A	ENSG00000007255	0.71
AD	Marioni et al.	BIN1	rs6733839	MG	rs6733839	BIN1	ENSG00000136717	1
AD	Marioni et al.	BIN1	rs6733839	MG	rs4663105	CYP27C1	ENSG00000186684	1
AD	Marioni et al.	BIN1	rs6733839	MG1	rs6733839	BIN1	ENSG00000136717	1
AD	Marioni et al.	BIN1	rs6733839	MG1	rs6733839	CYP27C1	ENSG00000186684	1
AD	Marioni et al.	BIN1	rs6733839	MG2	rs56368748	BIN1	ENSG00000136717	0.96
AD	Marioni et al.	BIN1	rs6733839	MG3	rs4663105	BIN1	ENSG00000136717	0.99
AD	Marioni et al.	BIN1	rs6733839	MG4	rs6733839	BIN1	ENSG00000136717	0.99
AD	Marioni et al.	BIN1	rs6733839	MiGA3	rs6733839	BIN1	ENSG00000136717	1
AD	Marioni et al.	BIN1	rs6733839	MiGA3	rs6733839	CYP27C1	ENSG00000186684	1
AD	Marioni et al.	BIN1	rs6733839	OPC2	rs6733839	SAP130	ENSG00000136715	0.67
AD	Marioni et al.	CASS4	rs6069736	Ast1	rs1884913	CASS4	ENSG00000087589	0.52
AD	Marioni et al.	CASS4	rs6069736	MG	rs17462136	CASS4	ENSG00000087589	0.99
AD	Marioni et al.	CASS4	rs6069736	MG1	rs6014722	CASS4	ENSG00000087589	0.98
AD	Marioni et al.	CASS4	rs6069736	MG2	rs6024861	CASS4	ENSG00000087589	0.99
AD	Marioni et al.	CASS4	rs6069736	MG3	rs17462136	CASS4	ENSG00000087589	0.83
AD	Marioni et al.	CASS4	rs6069736	MG4	rs79910084	CASS4	ENSG00000087589	0.58
AD	Marioni et al.	CASS4	rs6069736	MiGA3	rs56012565	CASS4	ENSG00000087589	0.99
AD	Marioni et al.	CASS4	rs6069736	OD3	rs6024881	RAE1	ENSG00000101146	0.59
AD	Marioni et al.	CD2AP	rs9381563	Ext	rs9473122	CD2AP	ENSG00000198087	0.96
AD	Marioni et al.	CD2AP	rs9381563	Ext1	rs77976000	CD2AP	ENSG00000198087	0.73
AD	Marioni et al.	CD2AP	rs9381563	Ext2	rs1931837	CD2AP	ENSG00000198087	0.96
AD	Marioni et al.	CD2AP	rs9381563	Ext4	rs1931833	CD2AP	ENSG00000198087	0.93
AD	Marioni et al.	CD2AP	rs9381563	Ext7	rs9369695	CD2AP	ENSG00000198087	0.95
AD	Marioni et al.	CD2AP	rs9381563	Ext8	rs13200221	CD2AP	ENSG00000198087	0.91
AD	Marioni et al.	CD2AP	rs9381563	IN	rs9369693	CD2AP	ENSG00000198087	0.93
AD	Marioni et al.	CD2AP	rs9381563	IN3	rs149409637	CD2AP	ENSG00000198087	0.81
AD	Marioni et al.	CD2AP	rs9381563	IN4	rs9381564	CD2AP	ENSG00000198087	0.96
AD	Marioni et al.	CD2AP	rs9381563	IN7	rs13207334	CD2AP	ENSG00000198087	0.82
AD	Marioni et al.	CD2AP	rs9381563	MG	rs4715018	CD2AP	ENSG00000198087	0.96
AD	Marioni et al.	CD2AP	rs9381563	MG1	rs72857766	CD2AP	ENSG00000198087	0.81
AD	Marioni et al.	CD2AP	rs9381563	MG2	rs9349405	CD2AP	ENSG00000198087	0.71
AD	Marioni et al.	CD2AP	rs9381563	MG3	rs9349405	CD2AP	ENSG00000198087	0.59
AD	Marioni et al.	CD2AP	rs9381563	MiGA3	rs115709288	CD2AP	ENSG00000198087	0.77
AD	Marioni et al.	CLU	rs4236673	MG	rs28834970	PTK2B	ENSG00000120899	1
AD	Marioni et al.	CLU	rs4236673	MG1	rs28834970	PTK2B	ENSG00000120899	1
AD	Marioni et al.	CLU	rs4236673	MG2	rs28834970	PTK2B	ENSG00000120899	1
AD	Marioni et al.	CLU	rs4236673	MG3	rs28834970	PTK2B	ENSG00000120899	1
AD	Marioni et al.	CLU	rs4236673	MG4	rs755951	PTK2B	ENSG00000120899	0.98
AD	Marioni et al.	CR1	rs6701713	End	rs11584921	DYRK3	ENSG00000143479	0.83
AD	Marioni et al.	CR1	rs6701713	Ext2	rs2782845	CD55	ENSG00000196352	0.79
AD	Marioni et al.	CR1	rs6701713	IN1	rs28371645	CD55	ENSG00000196352	0.66
AD	Marioni et al.	CR1	rs6701713	IN3	rs2404781	CD55	ENSG00000196352	0.7
AD	Marioni et al.	CR1	rs6701713	MiGA3	rs12037841	RP11-343H5.4	ENSG00000224114	0.83
AD	Marioni et al.	ECHDC3	rs7920721	IN7	rs7920721	USP6NL	ENSG00000148429	1
AD	Marioni et al.	ECHDC3	rs7920721	MG	rs7920721	USP6NL	ENSG00000148429	1
AD	Marioni et al.	ECHDC3	rs7920721	MG1	rs7920721	USP6NL	ENSG00000148429	1
AD	Marioni et al.	ECHDC3	rs7920721	MG2	rs7920721	USP6NL	ENSG00000148429	1
AD	Marioni et al.	ECHDC3	rs7920721	MG3	rs77892763	USP6NL	ENSG00000148429	0.95
AD	Marioni et al.	ECHDC3	rs7920721	MG4	rs113111379	USP6NL	ENSG00000148429	1
AD	Marioni et al.	ECHDC3	rs7920721	MiGA3	rs146406768	CDC123	ENSG00000151465	0.65
AD	Marioni et al.	ECHDC3	rs7920721	MiGA3	rs7920721	USP6NL	ENSG00000148429	1
AD	Marioni et al.	EPHA1	rs7810606	Ext2	rs11763230	CASP2	ENSG00000106144	0.96
AD	Marioni et al.	EPHA1	rs7810606	IN1	rs10239143	GSTK1	ENSG00000197448	0.67
AD	Marioni et al.	EPHA1	rs7810606	MG	rs11769559	CASP2	ENSG00000106144	0.99
AD	Marioni et al.	EPHA1	rs7810606	MG	rs11769559	EPHA1-AS1	ENSG00000229153	0.99
AD	Marioni et al.	EPHA1	rs7810606	MG	rs11769559	GSTK1	ENSG00000197448	0.81
AD	Marioni et al.	EPHA1	rs7810606	MG	rs11769559	ZYX	ENSG00000159840	0.99
AD	Marioni et al.	EPHA1	rs7810606	MG1	rs11769559	EPHA1-AS1	ENSG00000229153	0.99
AD	Marioni et al.	EPHA1	rs7810606	MG1	rs11769559	ZYX	ENSG00000159840	0.99
AD	Marioni et al.	EPHA1	rs7810606	MG2	rs11769559	EPHA1-AS1	ENSG00000229153	0.99
AD	Marioni et al.	EPHA1	rs7810606	MG2	rs11769559	ZYX	ENSG00000159840	0.99
AD	Marioni et al.	EPHA1	rs7810606	MG3	rs11769559	EPHA1-AS1	ENSG00000229153	0.99
AD	Marioni et al.	EPHA1	rs7810606	MG3	rs62487233	ZYX	ENSG00000159840	0.87
AD	Marioni et al.	EPHA1	rs7810606	MG4	rs11769559	EPHA1-AS1	ENSG00000229153	0.99
AD	Marioni et al.	EPHA1	rs7810606	MiGA3	rs11771145	CASP2	ENSG00000106144	0.89
AD	Marioni et al.	EPHA1	rs7810606	MiGA3	rs11765305	EPHA1-AS1	ENSG00000229153	0.98
AD	Marioni et al.	EPHA1	rs7810606	MiGA3	rs4647342	GSTK1	ENSG00000197448	0.91
AD	Marioni et al.	EPHA1	rs7810606	MiGA3	rs11765305	ZYX	ENSG00000159840	0.69
AD	Marioni et al.	FERMT2	rs17125924	MG	rs17125798	FERMT2	ENSG00000073712	0.98
AD	Marioni et al.	FERMT2	rs17125924	MG1	rs149210267	FERMT2	ENSG00000073712	0.92
AD	Marioni et al.	FERMT2	rs17125924	MG2	rs12589020	FERMT2	ENSG00000073712	0.97
AD	Marioni et al.	FERMT2	rs17125924	MG3	rs17125798	FERMT2	ENSG00000073712	0.93
AD	Marioni et al.	INPP5D	rs35349669	IN	rs10193128	NGEF	ENSG00000066248	0.73
AD	Marioni et al.	INPP5D	rs35349669	IN2	rs58884803	NGEF	ENSG00000066248	0.65
AD	Marioni et al.	INPP5D	rs35349669	IN6	rs10193128	NGEF	ENSG00000066248	0.83
AD	Marioni et al.	KAT8	rs889555	Ast	rs112282032	RNF40	ENSG00000103549	0.56
AD	Marioni et al.	KAT8	rs889555	Ast2	rs1458201	HIRIP3	ENSG00000149929	0.5
AD	Marioni et al.	KAT8	rs889555	Ast3	rs11640767	BCL7C	ENSG00000099385	0.54
AD	Marioni et al.	KAT8	rs889555	Ext	rs67456613	BCL7C	ENSG00000099385	0.67
AD	Marioni et al.	KAT8	rs889555	Ext	rs749767	KAT8	ENSG00000103510	0.95
AD	Marioni et al.	KAT8	rs889555	Ext	rs8050588	STX1B	ENSG00000099365	0.91
AD	Marioni et al.	KAT8	rs889555	Ext	rs8050894	ZNF646	ENSG00000167395	0.76
AD	Marioni et al.	KAT8	rs889555	Ext	rs35351013	ZNF668	ENSG00000167394	0.95
AD	Marioni et al.	KAT8	rs889555	Ext1	rs889548	KAT8	ENSG00000103510	0.96
AD	Marioni et al.	KAT8	rs889555	Ext1	rs56813533	ZNF668	ENSG00000167394	0.94
AD	Marioni et al.	KAT8	rs889555	Ext2	rs56284083	KAT8	ENSG00000103510	0.82
AD	Marioni et al.	KAT8	rs889555	Ext4	rs35695082	BCL7C	ENSG00000099385	0.54
AD	Marioni et al.	KAT8	rs889555	Ext4	rs889548	KAT8	ENSG00000103510	0.95
AD	Marioni et al.	KAT8	rs889555	Ext4	rs8050588	MIR762HG	ENSG00000260083	0.64
AD	Marioni et al.	KAT8	rs889555	Ext4	rs2303222	ZNF668	ENSG00000167394	0.96
AD	Marioni et al.	KAT8	rs889555	Ext7	rs749767	KAT8	ENSG00000103510	0.9
AD	Marioni et al.	KAT8	rs889555	Ext7	rs11865499	MIR762HG	ENSG00000260083	0.71
AD	Marioni et al.	KAT8	rs889555	Ext7	rs2884737	ZNF668	ENSG00000167394	0.89
AD	Marioni et al.	KAT8	rs889555	Ext8	rs12716981	KAT8	ENSG00000103510	0.84
AD	Marioni et al.	KAT8	rs889555	Ext8	rs55667375	STX4	ENSG00000103496	0.68
AD	Marioni et al.	KAT8	rs889555	Ext8	rs2303222	ZNF668	ENSG00000167394	0.95
AD	Marioni et al.	KAT8	rs889555	IN	rs2884738	KAT8	ENSG00000103510	0.97
AD	Marioni et al.	KAT8	rs889555	IN	rs2288004	ZNF668	ENSG00000167394	0.95
AD	Marioni et al.	KAT8	rs889555	IN4	rs7188789	KAT8	ENSG00000103510	0.86
AD	Marioni et al.	KAT8	rs889555	IN4	rs2288004	ZNF668	ENSG00000167394	0.93
AD	Marioni et al.	KAT8	rs889555	IN6	rs55667375	KAT8	ENSG00000103510	0.94
AD	Marioni et al.	KAT8	rs889555	IN7	rs2303223	ZNF668	ENSG00000167394	0.94
AD	Marioni et al.	KAT8	rs889555	MG1	rs67264578	TMEM219	ENSG00000149932	0.69
AD	Marioni et al.	KAT8	rs889555	MiGA3	rs61320757	ITGAX	ENSG00000140678	0.6
AD	Marioni et al.	KAT8	rs889555	OD	rs150458589	KAT8	ENSG00000103510	0.51
AD	Marioni et al.	KAT8	rs889555	OD	rs11649653	ZNF668	ENSG00000167394	0.86
AD	Marioni et al.	KAT8	rs889555	OD1	rs2884737	ZNF646	ENSG00000167395	0.72
AD	Marioni et al.	KAT8	rs889555	OD2	rs4325581	ZNF668	ENSG00000167394	0.78
AD	Marioni et al.	KAT8	rs889555	OD2	rs35351013	ZNF785	ENSG00000197162	0.7
AD	Marioni et al.	KAT8	rs889555	OPC	rs11865499	STX4	ENSG00000103496	0.92
AD	Marioni et al.	KAT8	rs889555	OPC	rs2884737	VKORC1	ENSG00000167397	0.56
AD	Marioni et al.	KAT8	rs889555	OPC1	rs8050588	BCL7C	ENSG00000099385	0.59
AD	Marioni et al.	KAT8	rs889555	OPC1	rs9932556	STX4	ENSG00000103496	0.87
AD	Marioni et al.	MS4A6A	rs11605427	MG	rs116902415	FAM111A	ENSG00000166801	0.63
AD	Marioni et al.	MS4A6A	rs11605427	MG	rs1582763	MS4A4E	ENSG00000214787	0.82
AD	Marioni et al.	PICALM	rs10792832	Ast4	rs138309526	TMEM135	ENSG00000166575	0.64
AD	Marioni et al.	PICALM	rs10792832	IN	rs3844143	PICALM	ENSG00000073921	1
AD	Marioni et al.	PICALM	rs10792832	IN4	rs671686	PICALM	ENSG00000073921	0.78
AD	Marioni et al.	PICALM	rs10792832	MG	rs11234556	PICALM	ENSG00000073921	0.79
AD	Marioni et al.	PICALM	rs10792832	MG1	rs11234556	PICALM	ENSG00000073921	0.7
AD	Marioni et al.	PICALM	rs10792832	MG2	rs11234556	PICALM	ENSG00000073921	0.95
AD	Marioni et al.	PICALM	rs10792832	MG3	rs598561	PICALM	ENSG00000073921	0.95
AD	Marioni et al.	PICALM	rs10792832	MG4	rs11234556	PICALM	ENSG00000073921	1
AD	Marioni et al.	PICALM	rs10792832	MiGA3	rs3851179	PICALM	ENSG00000073921	0.77
AD	Marioni et al.	PILRA	rs1859788	Ast1	rs148654444	GATS	ENSG00000239521	0.54
AD	Marioni et al.	PILRA	rs1859788	IN6	rs6953441	ZKSCAN1	ENSG00000106261	0.65
AD	Marioni et al.	PILRA	rs1859788	MiGA3	rs1476679	C7orf43	ENSG00000146826	0.93
AD	Marioni et al.	SCIMP	rs7225151	Ast	rs9914087	MYBBP1A	ENSG00000132382	0.79
AD	Marioni et al.	SCIMP	rs7225151	Ast	rs77972827	SCIMP	ENSG00000161929	0.91
AD	Marioni et al.	SCIMP	rs7225151	Ast1	rs56195654	MYBBP1A	ENSG00000132382	0.61
AD	Marioni et al.	SCIMP	rs7225151	Ast1	rs113806568	SCIMP	ENSG00000161929	0.94
AD	Marioni et al.	SCIMP	rs7225151	Ext	rs11652391	CHRNE	ENSG00000108556	0.52
AD	Marioni et al.	SCIMP	rs7225151	Ext	rs77972827	SCIMP	ENSG00000161929	0.95
AD	Marioni et al.	SCIMP	rs7225151	Ext1	rs77972827	SCIMP	ENSG00000161929	0.95
AD	Marioni et al.	SCIMP	rs7225151	Ext2	rs73976325	ZNF232	ENSG00000167840	0.74
AD	Marioni et al.	SCIMP	rs7225151	Ext3	rs77972827	CHRNE	ENSG00000108556	0.87
AD	Marioni et al.	SCIMP	rs7225151	Ext4	rs77972827	SCIMP	ENSG00000161929	0.95
AD	Marioni et al.	SCIMP	rs7225151	Ext6	rs57402520	CHRNE	ENSG00000108556	0.58
AD	Marioni et al.	SCIMP	rs7225151	Ext6	rs112918260	RABEP1	ENSG00000029725	0.77
AD	Marioni et al.	SCIMP	rs7225151	Ext8	rs77972827	SCIMP	ENSG00000161929	0.95
AD	Marioni et al.	SCIMP	rs7225151	IN	rs77972827	SCIMP	ENSG00000161929	0.95
AD	Marioni et al.	SCIMP	rs7225151	IN1	rs73976325	SCIMP	ENSG00000161929	0.73
AD	Marioni et al.	SCIMP	rs7225151	IN2	rs111996834	SCIMP	ENSG00000161929	0.76
AD	Marioni et al.	SCIMP	rs7225151	IN3	rs7221523	ZZEF1	ENSG00000074755	0.58
AD	Marioni et al.	SCIMP	rs7225151	IN4	rs77972827	SCIMP	ENSG00000161929	0.92
AD	Marioni et al.	SCIMP	rs7225151	IN6	rs7502862	SCIMP	ENSG00000161929	0.89
AD	Marioni et al.	SCIMP	rs7225151	IN7	rs77972827	CHRNE	ENSG00000108556	0.77
AD	Marioni et al.	SCIMP	rs7225151	IN7	rs77972827	SCIMP	ENSG00000161929	0.9
AD	Marioni et al.	SCIMP	rs7225151	MG	rs72479703	RABEP1	ENSG00000029725	0.99
AD	Marioni et al.	SCIMP	rs7225151	MG	rs79129533	SCIMP	ENSG00000161929	0.57
AD	Marioni et al.	SCIMP	rs7225151	MG1	rs75511804	RABEP1	ENSG00000029725	0.99
AD	Marioni et al.	SCIMP	rs7225151	MG2	rs72479703	RABEP1	ENSG00000029725	0.98
AD	Marioni et al.	SCIMP	rs7225151	MG2	rs73976325	SCIMP	ENSG00000161929	0.84
AD	Marioni et al.	SCIMP	rs7225151	MG3	rs7225151	RABEP1	ENSG00000029725	0.94
AD	Marioni et al.	SCIMP	rs7225151	MG4	rs113260531	RABEP1	ENSG00000029725	0.98
AD	Marioni et al.	SCIMP	rs7225151	MG4	rs112918260	SPNS3	ENSG00000182557	0.59
AD	Marioni et al.	SCIMP	rs7225151	MiGA3	rs61481506	RABEP1	ENSG00000029725	0.95
AD	Marioni et al.	SCIMP	rs7225151	OD1	rs56021832	RABEP1	ENSG00000029725	0.86
AD	Marioni et al.	SCIMP	rs7225151	OD2	rs3845261	ZNF232	ENSG00000167840	0.59
AD	Marioni et al.	SCIMP	rs7225151	OD3	rs3887943	SCIMP	ENSG00000161929	0.88
AD	Marioni et al.	SCIMP	rs7225151	OPC1	rs9901024	SCIMP	ENSG00000161929	0.57
AD	Marioni et al.	SLC24A4	rs8008388	Ext8	rs7160605	RIN3	ENSG00000100599	0.57
AD	Marioni et al.	SLC24A4	rs8008388	IN6	rs150913052	CHGA	ENSG00000100604	0.51
AD	Marioni et al.	SLC24A4	rs8008388	MG	rs9323877	SLC24A4	ENSG00000140090	1
AD	Marioni et al.	SLC24A4	rs8008388	MG1	rs9323877	SLC24A4	ENSG00000140090	0.99
AD	Marioni et al.	SLC24A4	rs8008388	MG2	rs12590654	SLC24A4	ENSG00000140090	1
AD	Marioni et al.	SLC24A4	rs8008388	MG4	rs61975764	RIN3	ENSG00000100599	0.95
AD	Marioni et al.	SORL1	rs11218343	MG	rs11218343	SORL1	ENSG00000137642	1
AD	Marioni et al.	SORL1	rs11218343	MG1	rs11218343	SORL1	ENSG00000137642	1
AD	Marioni et al.	SPI1	rs12292911	Ext	rs12361415	CELF1	ENSG00000149187	0.96
AD	Marioni et al.	SPI1	rs12292911	Ext1	rs7935344	FNBP4	ENSG00000109920	0.61
AD	Marioni et al.	SPI1	rs12292911	Ext2	rs10838731	NUP160	ENSG00000030066	0.57
AD	Marioni et al.	SPI1	rs12292911	Ext3	rs7118178	CELF1	ENSG00000149187	0.84
AD	Marioni et al.	SPI1	rs12292911	Ext4	rs7120548	CELF1	ENSG00000149187	0.77
AD	Marioni et al.	SPI1	rs12292911	Ext7	rs61895112	FNBP4	ENSG00000109920	0.67
AD	Marioni et al.	SPI1	rs12292911	Ext8	rs11039373	NUP160	ENSG00000030066	0.58
AD	Marioni et al.	SPI1	rs12292911	IN	rs35032070	CELF1	ENSG00000149187	0.97
AD	Marioni et al.	SPI1	rs12292911	IN1	rs12577643	CELF1	ENSG00000149187	0.9
AD	Marioni et al.	SPI1	rs12292911	IN2	rs7120548	CELF1	ENSG00000149187	0.62
AD	Marioni et al.	SPI1	rs12292911	IN4	rs11039297	CELF1	ENSG00000149187	0.86
AD	Marioni et al.	SPI1	rs12292911	IN4	rs2293576	NUP160	ENSG00000030066	0.72
AD	Marioni et al.	SPI1	rs12292911	IN6	rs12577643	CELF1	ENSG00000149187	0.96
AD	Marioni et al.	SPI1	rs12292911	IN6	rs7120548	NUP160	ENSG00000030066	0.69
AD	Marioni et al.	SPI1	rs12292911	IN7	rs10838791	CELF1	ENSG00000149187	0.84
AD	Marioni et al.	SPI1	rs12292911	OD1	rs2291119	HARBI1	ENSG00000180423	0.52
AD	Marioni et al.	SPI1	rs12292911	OPC	rs34937994	DGKZ	ENSG00000149091	0.59
ALS	vanRheenen et al.	C9orf72	rs2453555	Ext1	rs2453556	MOB3B	ENSG00000120162	0.53
ALS	vanRheenen et al.	ERGIC1	rs517339	IN7	rs6861927	FBXW11	ENSG00000072803	0.76
ALS	vanRheenen et al.	ERGIC1	rs517339	MG	rs17189657	ERGIC1	ENSG00000113719	0.56
ALS	vanRheenen et al.	G2E3	rs229243	Ext	rs229244	G2E3	ENSG00000092140	0.82
ALS	vanRheenen et al.	G2E3	rs229243	Ext	rs229141	SCFD1	ENSG00000092108	0.94
ALS	vanRheenen et al.	G2E3	rs229243	Ext1	rs10136727	G2E3	ENSG00000092140	0.8
ALS	vanRheenen et al.	G2E3	rs229243	Ext1	rs448175	SCFD1	ENSG00000092108	0.95
ALS	vanRheenen et al.	G2E3	rs229243	Ext2	rs17096941	G2E3	ENSG00000092140	0.53
ALS	vanRheenen et al.	G2E3	rs229243	Ext2	rs230366	SCFD1	ENSG00000092108	0.94
ALS	vanRheenen et al.	G2E3	rs229243	Ext3	rs230364	SCFD1	ENSG00000092108	0.93
ALS	vanRheenen et al.	G2E3	rs229243	Ext4	rs4430662	G2E3	ENSG00000092140	0.67
ALS	vanRheenen et al.	G2E3	rs229243	Ext4	rs229162	SCFD1	ENSG00000092108	0.94
ALS	vanRheenen et al.	G2E3	rs229243	Ext5	rs229205	SCFD1	ENSG00000092108	0.92
ALS	vanRheenen et al.	G2E3	rs229243	Ext6	rs10139154	SCFD1	ENSG00000092108	0.93
ALS	vanRheenen et al.	G2E3	rs229243	Ext7	rs230366	SCFD1	ENSG00000092108	0.93
ALS	vanRheenen et al.	G2E3	rs229243	Ext8	rs7142948	SCFD1	ENSG00000092108	0.91
ALS	vanRheenen et al.	G2E3	rs229243	IN	rs229141	SCFD1	ENSG00000092108	0.95
ALS	vanRheenen et al.	G2E3	rs229243	IN1	rs229218	SCFD1	ENSG00000092108	0.92
ALS	vanRheenen et al.	G2E3	rs229243	IN2	rs2378782	SCFD1	ENSG00000092108	0.93
ALS	vanRheenen et al.	G2E3	rs229243	IN3	rs230366	SCFD1	ENSG00000092108	0.92
ALS	vanRheenen et al.	G2E3	rs229243	IN4	rs230356	SCFD1	ENSG00000092108	0.92
ALS	vanRheenen et al.	G2E3	rs229243	IN5	rs170665	SCFD1	ENSG00000092108	0.91
ALS	vanRheenen et al.	G2E3	rs229243	IN6	rs229152	SCFD1	ENSG00000092108	0.93
ALS	vanRheenen et al.	G2E3	rs229243	IN7	rs7147530	SCFD1	ENSG00000092108	0.94
ALS	vanRheenen et al.	G2E3	rs229243	MG	rs229211	SCFD1	ENSG00000092108	0.93
ALS	vanRheenen et al.	G2E3	rs229243	MG1	rs12881161	SCFD1	ENSG00000092108	0.88
ALS	vanRheenen et al.	G2E3	rs229243	MG4	rs8020220	SCFD1	ENSG00000092108	0.74
ALS	vanRheenen et al.	G2E3	rs229243	MiGA3	rs179287	SCFD1	ENSG00000092108	0.94
ALS	vanRheenen et al.	G2E3	rs229243	OD	rs229194	SCFD1	ENSG00000092108	0.95
ALS	vanRheenen et al.	G2E3	rs229243	OD2	rs230340	SCFD1	ENSG00000092108	0.88
ALS	vanRheenen et al.	G2E3	rs229243	OD3	rs229231	SCFD1	ENSG00000092108	0.93
ALS	vanRheenen et al.	G2E3	rs229243	OPC	rs179287	SCFD1	ENSG00000092108	0.93
ALS	vanRheenen et al.	G2E3	rs229243	OPC1	rs448175	SCFD1	ENSG00000092108	0.94
ALS	vanRheenen et al.	KIF5A	rs113247976	MiGA3	rs117869859	STAT2	ENSG00000170581	0.6
ALS	vanRheenen et al.	locus_12_rs111263678	rs111263678	MiGA3	rs117869859	STAT2	ENSG00000170581	0.58
ALS	vanRheenen et al.	locus_12_rs61931525	rs61931525	Ext2	rs61932700	TBC1D30	ENSG00000111490	0.58
ALS	vanRheenen et al.	locus_12_rs61931525	rs61931525	IN	rs61933190	XPOT	ENSG00000184575	0.75
ALS	vanRheenen et al.	locus_12_rs61931525	rs61931525	MG	rs56226535	TBK1	ENSG00000183735	0.95
ALS	vanRheenen et al.	MOBP	rs631312	Ast	rs1464047	MOBP	ENSG00000168314	0.69
ALS	vanRheenen et al.	MOBP	rs631312	Ast	rs3755591	RPSA	ENSG00000168028	0.63
ALS	vanRheenen et al.	MOBP	rs631312	Ext4	rs148172843	SLC25A38	ENSG00000144659	0.59
ALS	vanRheenen et al.	MOBP	rs631312	Ext8	rs2370969	SLC25A38	ENSG00000144659	0.77
ALS	vanRheenen et al.	MOBP	rs631312	IN4	rs879444	MYRIP	ENSG00000170011	0.95
ALS	vanRheenen et al.	MOBP	rs631312	OD	rs13079368	MOBP	ENSG00000168314	0.89
ALS	vanRheenen et al.	MOBP	rs631312	OD1	rs1464047	MOBP	ENSG00000168314	0.9
ALS	vanRheenen et al.	MOBP	rs631312	OD2	rs1464047	MOBP	ENSG00000168314	0.9
ALS	vanRheenen et al.	MOBP	rs631312	OD3	rs1464047	MOBP	ENSG00000168314	0.91
ALS	vanRheenen et al.	MOBP	rs631312	OD3	rs11706071	SLC25A38	ENSG00000144659	0.6
ALS	vanRheenen et al.	MOBP	rs631312	OPC	rs2088667	SLC25A38	ENSG00000144659	0.71
ALS	vanRheenen et al.	MOBP	rs631312	OPC1	rs2088667	SLC25A38	ENSG00000144659	0.84
ALS	vanRheenen et al.	SLC9A8	rs17785991	Ast4	rs6067302	FAM65C	ENSG00000042062	0.82
ALS	vanRheenen et al.	SLC9A8	rs17785991	Ast4	rs4810989	SPATA2	ENSG00000158480	0.77
ALS	vanRheenen et al.	SLC9A8	rs17785991	IN7	rs55825017	ZFAS1	ENSG00000177410	0.75
ALS	vanRheenen et al.	UNC13A	rs12608932	Ext	rs3212760	JAK3	ENSG00000105639	0.54
ALS	vanRheenen et al.	UNC13A	rs12608932	Ext	rs2287851	UNC13A	ENSG00000130477	0.98
ALS	vanRheenen et al.	UNC13A	rs12608932	Ext2	rs11086077	UNC13A	ENSG00000130477	0.68
ALS	vanRheenen et al.	UNC13A	rs12608932	Ext4	rs11086077	UNC13A	ENSG00000130477	0.58
ALS	vanRheenen et al.	UNC13A	rs12608932	Ext8	rs2287851	UNC13A	ENSG00000130477	0.71
ALS	vanRheenen et al.	UNC13A	rs12608932	IN	rs2287851	UNC13A	ENSG00000130477	0.95
ALS	vanRheenen et al.	UNC13A	rs12608932	IN2	rs10404263	UNC13A	ENSG00000130477	0.82
ALS	vanRheenen et al.	UNC13A	rs12608932	IN4	rs2287851	UNC13A	ENSG00000130477	0.91
ALS	vanRheenen et al.	UNC13A	rs12608932	MiGA3	rs7257277	CTD-3032J10.3	ENSG00000269480	0.52
ALS	vanRheenen et al.	UNC13A	rs12608932	OPC	rs112279979	UNC13A	ENSG00000130477	0.57
BPD	Mullins et al.	ADCY2	rs28565152	MG1	rs13189538	LINC02196	ENSG00000250974	0.91
BPD	Mullins et al.	ADD3	rs2273738	MG1	rs12570837	BBIP1	ENSG00000214413	0.55
BPD	Mullins et al.	ADD3	rs2273738	OPC2	rs55683820	PDCD4	ENSG00000150593	0.53
BPD	Mullins et al.	ADO	rs10761661	IN2	rs1848797	ARID5B	ENSG00000150347	0.65
BPD	Mullins et al.	ADO	rs10761661	MG3	rs1955331	CABCOCO1	ENSG00000183346	0.58
BPD	Mullins et al.	ANK3	rs10994415	Ast4	rs16915102	CCDC6	ENSG00000108091	0.78
BPD	Mullins et al.	C15orf53	rs35958438	End	rs28425192	EIF2AK4	ENSG00000128829	0.78
BPD	Mullins et al.	CD47	rs696366	Ext1	rs12638945	CD47	ENSG00000196776	0.62
BPD	Mullins et al.	CD47	rs696366	Ext2	rs9879947	CD47	ENSG00000196776	0.8
BPD	Mullins et al.	CD47	rs696366	Ext4	rs2116693	CD47	ENSG00000196776	0.96
BPD	Mullins et al.	CD47	rs696366	Ext8	rs4855615	CD47	ENSG00000196776	0.85
BPD	Mullins et al.	CD47	rs696366	IN	rs4855615	CD47	ENSG00000196776	0.54
BPD	Mullins et al.	CD47	rs696366	IN6	rs9879947	CD47	ENSG00000196776	0.85
BPD	Mullins et al.	CUL4A	rs35306827	Ast4	rs35786512	RASA3	ENSG00000185989	0.63
BPD	Mullins et al.	DOCK2	rs10866641	MG	rs1422694	DOCK2	ENSG00000134516	0.94
BPD	Mullins et al.	ERBB2	rs11870683	Ast	rs78192709	ERBB2	ENSG00000141736	0.54
BPD	Mullins et al.	ERBB2	rs61554907	Ast	rs78192709	ERBB2	ENSG00000141736	0.54
BPD	Mullins et al.	ERBB2	rs11870683	Ast1	rs72832993	ERBB2	ENSG00000141736	0.63
BPD	Mullins et al.	ERBB2	rs61554907	Ast1	rs72832993	ERBB2	ENSG00000141736	0.63
BPD	Mullins et al.	ERBB2	rs11870683	Ext7	rs11078928	GSDMB	ENSG00000073605	0.86
BPD	Mullins et al.	ERBB2	rs61554907	Ext7	rs11078928	GSDMB	ENSG00000073605	0.86
BPD	Mullins et al.	ERBB2	rs11870683	MiGA3	rs12944882	GSDMB	ENSG00000073605	0.74
BPD	Mullins et al.	ERBB2	rs61554907	MiGA3	rs12944882	GSDMB	ENSG00000073605	0.74
BPD	Mullins et al.	FADS2	rs174592	Ast	rs147981159	POLR2G	ENSG00000168002	0.59
BPD	Mullins et al.	FADS2	rs174592	IN4	rs198418	DAGLA	ENSG00000134780	0.62
BPD	Mullins et al.	FADS2	rs174592	MG3	rs1692112	TMEM109	ENSG00000110108	0.54
BPD	Mullins et al.	FADS2	rs174592	OD	rs198424	PPP1R32	ENSG00000162148	0.68
BPD	Mullins et al.	FADS2	rs174592	OD2	rs149804	FADS2	ENSG00000134824	0.75
BPD	Mullins et al.	FADS2	rs174592	OD2	rs55903902	PPP1R32	ENSG00000162148	0.69
BPD	Mullins et al.	FADS2	rs174592	OPC	rs400075	MYRF	ENSG00000124920	0.92
BPD	Mullins et al.	FKBP2	rs4672	Ast	rs112255484	TM7SF2	ENSG00000149809	0.61
BPD	Mullins et al.	FKBP2	rs4672	Ext	rs523093	PLA2G16	ENSG00000176485	0.54
BPD	Mullins et al.	FKBP2	rs4672	Ext4	rs10897449	RCOR2	ENSG00000167771	0.83
BPD	Mullins et al.	FKBP2	rs4672	IN	rs643634	PLA2G16	ENSG00000176485	0.92
BPD	Mullins et al.	FKBP2	rs4672	IN4	rs34112193	VPS51	ENSG00000149823	0.57
BPD	Mullins et al.	FKBP2	rs4672	MG4	rs472001	FAM89B	ENSG00000176973	0.5
BPD	Mullins et al.	FKBP2	rs4672	OPC	rs643634	PLA2G16	ENSG00000176485	0.85
BPD	Mullins et al.	FKBP2	rs4672	OPC1	rs643634	PLA2G16	ENSG00000176485	0.87
BPD	Mullins et al.	HDAC5	rs228768	Ast4	rs141024802	CCDC43	ENSG00000180329	0.5
BPD	Mullins et al.	HDAC5	rs228768	Ext5	rs9893111	MPP2	ENSG00000108852	0.68
BPD	Mullins et al.	HDAC5	rs228768	Ext8	rs185119327	BRCA1	ENSG00000012048	0.85
BPD	Mullins et al.	HDAC5	rs228768	IN3	rs61361253	BECN1	ENSG00000126581	0.67
BPD	Mullins et al.	HDAC5	rs228768	IN7	rs143274822	RUNDC1	ENSG00000198863	0.73
BPD	Mullins et al.	HDAC5	rs228768	MG3	rs2700826	ASB16-AS1	ENSG00000267080	0.79
BPD	Mullins et al.	HDAC5	rs228768	MG4	rs11651547	BRCA1	ENSG00000012048	0.58
BPD	Mullins et al.	HDAC5	rs228768	MG4	rs62078580	G6PC3	ENSG00000141349	0.64
BPD	Mullins et al.	HDAC5	rs228768	OD2	rs76990881	G6PC3	ENSG00000141349	0.55
BPD	Mullins et al.	HOMER2	rs62011709	End	rs17360083	RAMAC	ENSG00000169612	0.75
BPD	Mullins et al.	HOMER2	rs62011709	OD1	rs62011731	CPEB1-AS1	ENSG00000259462	0.95
BPD	Mullins et al.	ITIH1	rs2336147	Ext	rs3852069	RFT1	ENSG00000163933	0.65
BPD	Mullins et al.	ITIH1	rs2336147	Ext2	rs13076033	GNL3	ENSG00000163938	0.65
BPD	Mullins et al.	ITIH1	rs2336147	Ext2	rs2577831	NEK4	ENSG00000114904	0.99
BPD	Mullins et al.	ITIH1	rs2336147	Ext2	rs10933	PBRM1	ENSG00000163939	0.93
BPD	Mullins et al.	ITIH1	rs2336147	Ext4	rs3617	GNL3	ENSG00000163938	0.82
BPD	Mullins et al.	ITIH1	rs2336147	Ext5	rs77432708	GNL3	ENSG00000163938	0.54
BPD	Mullins et al.	ITIH1	rs2336147	Ext5	rs12488303	TMEM110	ENSG00000213533	0.57
BPD	Mullins et al.	ITIH1	rs2336147	Ext6	rs2535627	SPCS1	ENSG00000114902	0.71
BPD	Mullins et al.	ITIH1	rs2336147	Ext7	rs648514	NT5DC2	ENSG00000168268	0.58
BPD	Mullins et al.	ITIH1	rs2336147	Ext8	rs1961959	SPCS1	ENSG00000114902	0.51
BPD	Mullins et al.	ITIH1	rs2336147	IN	rs34739010	GNL3	ENSG00000163938	0.94
BPD	Mullins et al.	ITIH1	rs2336147	IN	rs2302417	SPCS1	ENSG00000114902	0.96
BPD	Mullins et al.	ITIH1	rs2336147	IN4	rs1029871	GNL3	ENSG00000163938	0.89
BPD	Mullins et al.	ITIH1	rs2336147	IN4	rs34656997	SPCS1	ENSG00000114902	0.73
BPD	Mullins et al.	ITIH1	rs2336147	IN6	rs62257591	GNL3	ENSG00000163938	0.9
BPD	Mullins et al.	ITIH1	rs2336147	IN6	rs78931636	NT5DC2	ENSG00000168268	0.72
BPD	Mullins et al.	ITIH1	rs2336147	IN7	rs11718420	GNL3	ENSG00000163938	0.95
BPD	Mullins et al.	ITIH1	rs2336147	MG2	rs2302417	NEK4	ENSG00000114904	0.62
BPD	Mullins et al.	ITIH1	rs2336147	MiGA3	rs66782572	PPM1M	ENSG00000164088	0.87
BPD	Mullins et al.	ITIH1	rs2336147	OD3	rs34561018	PBRM1	ENSG00000163939	0.54
BPD	Mullins et al.	LINC01748	rs2126180	Ext7	rs12745604	LINC01748	ENSG00000226476	0.99
BPD	Mullins et al.	LINC01748	rs2126180	Ext8	rs6680587	LINC01748	ENSG00000226476	0.95
BPD	Mullins et al.	LINC01748	rs2126180	IN	rs12727057	LINC01748	ENSG00000226476	0.97
BPD	Mullins et al.	LINC01748	rs2126180	IN2	rs11207575	LINC01358	ENSG00000237352	0.81
BPD	Mullins et al.	LINC01748	rs2126180	IN7	rs1889778	LINC01748	ENSG00000226476	0.87
BPD	Mullins et al.	LMAN2L	rs4619651	Ast1	rs68026712	ANKRD23	ENSG00000163126	0.96
BPD	Mullins et al.	LMAN2L	rs4619651	Ast1	rs146972264	CNNM4	ENSG00000158158	0.52
BPD	Mullins et al.	LMAN2L	rs4619651	Ext	rs68026712	LMAN2L	ENSG00000114988	0.7
BPD	Mullins et al.	LMAN2L	rs4619651	Ext2	rs72941253	LMAN2L	ENSG00000114988	0.61
BPD	Mullins et al.	LMAN2L	rs4619651	Ext7	rs2692950	MRPS5	ENSG00000144029	0.58
BPD	Mullins et al.	LMAN2L	rs4619651	Ext8	rs7597765	MRPS5	ENSG00000144029	0.62
BPD	Mullins et al.	LMAN2L	rs4619651	IN6	rs12994989	ANKRD23	ENSG00000163126	0.68
BPD	Mullins et al.	LMAN2L	rs4619651	MG2	rs7599598	KANSL3	ENSG00000114982	0.68
BPD	Mullins et al.	LMAN2L	rs4619651	MG2	rs868168	STARD7-AS1	ENSG00000204685	0.8
BPD	Mullins et al.	LMAN2L	rs4619651	OD	rs772175	FAHD2A	ENSG00000115042	0.88
BPD	Mullins et al.	LMAN2L	rs4619651	OD1	rs145496851	CNNM4	ENSG00000158158	0.84
BPD	Mullins et al.	LMAN2L	rs4619651	OD2	rs2969475	FAHD2A	ENSG00000115042	0.72
BPD	Mullins et al.	MAD1L1	rs12668848	Ext4	rs79503311	CHST12	ENSG00000136213	0.53
BPD	Mullins et al.	MPP6	rs12672003	Ext	rs6973567	OSBPL3	ENSG00000070882	0.98
BPD	Mullins et al.	MPP6	rs12672003	Ext1	rs79124100	OSBPL3	ENSG00000070882	0.56
BPD	Mullins et al.	MPP6	rs12672003	Ext8	rs2391004	OSBPL3	ENSG00000070882	0.99
BPD	Mullins et al.	MPP6	rs12672003	IN1	rs115	OSBPL3	ENSG00000070882	0.98
BPD	Mullins et al.	NUF2	rs10737496	Ext	rs4442348	PBX1	ENSG00000185630	0.81
BPD	Mullins et al.	NUF2	rs10737496	Ext1	rs1934233	PBX1	ENSG00000185630	0.51
BPD	Mullins et al.	NUF2	rs10737496	Ext4	rs3845534	PBX1	ENSG00000185630	0.79
BPD	Mullins et al.	OSBPL2	rs13044225	Ext	rs3818745	OSBPL2	ENSG00000130703	0.98
BPD	Mullins et al.	OSBPL2	rs13044225	Ext1	rs56237636	OSBPL2	ENSG00000130703	0.98
BPD	Mullins et al.	OSBPL2	rs13044225	Ext2	rs6089341	OSBPL2	ENSG00000130703	0.97
BPD	Mullins et al.	OSBPL2	rs13044225	Ext4	rs11907036	OSBPL2	ENSG00000130703	0.83
BPD	Mullins et al.	OSBPL2	rs13044225	Ext5	rs13036495	LSM14B	ENSG00000149657	0.83
BPD	Mullins et al.	OSBPL2	rs13044225	IN	rs56237636	OSBPL2	ENSG00000130703	0.98
BPD	Mullins et al.	OSBPL2	rs13044225	IN2	rs3787436	OSBPL2	ENSG00000130703	0.95
BPD	Mullins et al.	OSBPL2	rs13044225	IN4	rs56237636	OSBPL2	ENSG00000130703	0.96
BPD	Mullins et al.	OSBPL2	rs13044225	IN7	rs113483497	OSBPL2	ENSG00000130703	0.54
BPD	Mullins et al.	OSBPL2	rs13044225	OD	rs6062172	OSBPL2	ENSG00000130703	0.96
BPD	Mullins et al.	OSBPL2	rs13044225	OD1	rs56842787	OSBPL2	ENSG00000130703	0.64
BPD	Mullins et al.	OSBPL2	rs13044225	OD3	rs2236522	OSBPL2	ENSG00000130703	0.8
BPD	Mullins et al.	PACS1	rs475805	Ast	rs7938011	TM7SF2	ENSG00000149809	0.54
BPD	Mullins et al.	PACS1	rs475805	Ast1	rs1815739	CCS	ENSG00000173992	0.87
BPD	Mullins et al.	PACS1	rs475805	Ext	rs1815739	MRPL11	ENSG00000174547	0.98
BPD	Mullins et al.	PACS1	rs475805	Ext1	rs1815739	MRPL11	ENSG00000174547	0.79
BPD	Mullins et al.	PACS1	rs475805	Ext1	rs147081918	RELA	ENSG00000173039	0.67
BPD	Mullins et al.	PACS1	rs475805	Ext4	rs2279863	MRPL11	ENSG00000174547	0.89
BPD	Mullins et al.	PACS1	rs475805	Ext7	rs7940980	MAP3K11	ENSG00000173327	0.55
BPD	Mullins et al.	PACS1	rs475805	IN4	rs662094	RBM4B	ENSG00000173914	0.8
BPD	Mullins et al.	PACS1	rs475805	MG	rs537448	FOSL1	ENSG00000175592	0.86
BPD	Mullins et al.	PACS1	rs475805	MG4	rs78171479	EFEMP2	ENSG00000172638	0.51
BPD	Mullins et al.	PACS1	rs475805	MiGA3	rs57691879	CTD-3074O7.5	ENSG00000255517	0.86
BPD	Mullins et al.	PACS1	rs475805	MiGA3	rs79438914	ZNHIT2	ENSG00000174276	0.7
BPD	Mullins et al.	PACS1	rs475805	OPC1	rs531902342	SYT12	ENSG00000173227	0.65
BPD	Mullins et al.	PC	rs678397	Ast1	rs1815739	CCS	ENSG00000173992	0.87
BPD	Mullins et al.	PC	rs678397	Ext	rs1815739	MRPL11	ENSG00000174547	0.98
BPD	Mullins et al.	PC	rs678397	Ext1	rs1815739	MRPL11	ENSG00000174547	0.79
BPD	Mullins et al.	PC	rs678397	Ext4	rs2279863	MRPL11	ENSG00000174547	0.89
BPD	Mullins et al.	PC	rs678397	Ext4	rs117125310	PC	ENSG00000173599	0.63
BPD	Mullins et al.	PC	rs678397	Ext7	rs7940980	MAP3K11	ENSG00000173327	0.56
BPD	Mullins et al.	PC	rs678397	Ext8	rs61634527	SYT12	ENSG00000173227	0.85
BPD	Mullins et al.	PC	rs678397	IN	rs1530891	PC	ENSG00000173599	0.59
BPD	Mullins et al.	PC	rs678397	IN4	rs662094	RBM4B	ENSG00000173914	0.79
BPD	Mullins et al.	PC	rs678397	MG	rs537448	FOSL1	ENSG00000175592	0.87
BPD	Mullins et al.	PC	rs678397	MG1	rs75191846	FAU	ENSG00000149806	0.61
BPD	Mullins et al.	PC	rs678397	MG2	rs74959455	SLC29A2	ENSG00000174669	0.71
BPD	Mullins et al.	PC	rs678397	MG4	rs78171479	EFEMP2	ENSG00000172638	0.52
BPD	Mullins et al.	PC	rs678397	MiGA3	rs57691879	CTD-3074O7.5	ENSG00000255517	0.86
BPD	Mullins et al.	PC	rs678397	OPC1	rs531902342	SYT12	ENSG00000173227	0.65
BPD	Mullins et al.	PLEC	rs6992333	Ast3	rs554186429	ZNF34	ENSG00000196378	0.63
BPD	Mullins et al.	PLEC	rs6992333	Ast4	rs11985039	CYHR1	ENSG00000187954	0.96
BPD	Mullins et al.	PLEC	rs6992333	Ast4	rs79832570	ZNF7	ENSG00000147789	0.53
BPD	Mullins et al.	PLEC	rs6992333	Ext	rs35978234	ZNF707	ENSG00000181135	0.6
BPD	Mullins et al.	PLEC	rs6992333	Ext5	rs73379119	RPL8	ENSG00000161016	0.64
BPD	Mullins et al.	PLEC	rs6992333	Ext7	rs78202224	RPL8	ENSG00000161016	0.94
BPD	Mullins et al.	PLEC	rs6992333	MG4	rs147034183	MINCR	ENSG00000253716	0.87
BPD	Mullins et al.	PLEC	rs6992333	OPC1	rs144646549	MFSD3	ENSG00000167700	0.8
BPD	Mullins et al.	PLXNA4	rs6946056	Ext1	rs115977644	EXOC4	ENSG00000131558	0.82
BPD	Mullins et al.	RPL13	rs12932628	Ast2	rs12924572	CDK10	ENSG00000185324	0.69
BPD	Mullins et al.	RPL13	rs12932628	Ast3	rs12920969	SPATA2L	ENSG00000158792	0.6
BPD	Mullins et al.	RPL13	rs12932628	Ast3	rs7186980	SPIRE2	ENSG00000204991	0.79
BPD	Mullins et al.	RPL13	rs12932628	Ext1	rs8050509	DEF8	ENSG00000140995	0.54
BPD	Mullins et al.	RPL13	rs12932628	Ext3	rs12931267	SPIRE2	ENSG00000204991	0.62
BPD	Mullins et al.	RPL13	rs12932628	Ext6	rs2075880	CDK10	ENSG00000185324	0.76
BPD	Mullins et al.	RPL13	rs12932628	IN	rs6860	SPATA33	ENSG00000167523	0.79
BPD	Mullins et al.	RPL13	rs12932628	IN1	rs7195066	SPIRE2	ENSG00000204991	0.66
BPD	Mullins et al.	RPL13	rs12932628	IN2	rs12447947	ACSF3	ENSG00000176715	0.52
BPD	Mullins et al.	RPL13	rs12932628	OD1	rs72807526	VPS9D1	ENSG00000075399	0.68
BPD	Mullins et al.	RPL13	rs12932628	OPC	rs9926296	SPATA2L	ENSG00000158792	0.93
BPD	Mullins et al.	RPL13	rs12932628	OPC1	rs12444498	SPATA2L	ENSG00000158792	0.82
BPD	Mullins et al.	RTN4RL1	rs4790841	Ext	rs118131268	GLOD3	ENSG00000167699	0.58
BPD	Mullins et al.	RTN4RL1	rs4790841	Ext4	rs56060617	SMG6	ENSG00000070366	0.52
BPD	Mullins et al.	RTN4RL1	rs4790841	Ext5	rs12450028	SRR	ENSG00000167720	0.63
BPD	Mullins et al.	RTN4RL1	rs4790841	Ext6	rs3744270	SRR	ENSG00000167720	0.67
BPD	Mullins et al.	RTN4RL1	rs4790841	IN3	rs11869619	TSR1	ENSG00000167721	0.52
BPD	Mullins et al.	SCN2A	rs17183814	Ast	rs1863196	CSRNP3	ENSG00000178662	0.95
BPD	Mullins et al.	SCN2A	rs17183814	Ast	rs17200482	GALNT3	ENSG00000115339	0.53
BPD	Mullins et al.	SCN2A	rs17183814	Ast2	rs2390159	CSRNP3	ENSG00000178662	0.51
BPD	Mullins et al.	SLC25A17	rs5758064	Ext	rs7290246	MCHR1	ENSG00000128285	0.86
BPD	Mullins et al.	SLC25A17	rs5758064	Ext	rs6519227	RBX1	ENSG00000100387	0.98
BPD	Mullins et al.	SLC25A17	rs5758064	Ext1	rs144919483	RBX1	ENSG00000100387	0.73
BPD	Mullins et al.	SLC25A17	rs5758064	Ext2	rs9611441	RBX1	ENSG00000100387	0.55
BPD	Mullins et al.	SLC25A17	rs5758064	Ext3	rs9623290	DESI1	ENSG00000100418	0.53
BPD	Mullins et al.	SLC25A17	rs5758064	Ext4	rs2038340	RBX1	ENSG00000100387	0.64
BPD	Mullins et al.	SLC25A17	rs5758064	Ext5	rs5758071	SLC25A17	ENSG00000100372	0.68
BPD	Mullins et al.	SLC25A17	rs5758064	Ext6	rs138333	ACO2	ENSG00000100412	0.66
BPD	Mullins et al.	SLC25A17	rs5758064	Ext6	rs78445741	RBX1	ENSG00000100387	0.59
BPD	Mullins et al.	SLC25A17	rs5758064	Ext7	rs5758067	RBX1	ENSG00000100387	0.56
BPD	Mullins et al.	SLC25A17	rs5758064	Ext8	rs35860575	MCHR1	ENSG00000128285	0.79
BPD	Mullins et al.	SLC25A17	rs5758064	Ext8	rs9611441	SLC25A17	ENSG00000100372	0.65
BPD	Mullins et al.	SLC25A17	rs5758064	IN	rs111298861	XPNPEP3	ENSG00000196236	0.98
BPD	Mullins et al.	SLC25A17	rs5758064	IN1	rs5758064	ACO2	ENSG00000100412	0.84
BPD	Mullins et al.	SLC25A17	rs5758064	IN1	rs8139536	MCHR1	ENSG00000128285	0.56
BPD	Mullins et al.	SLC25A17	rs5758064	IN5	rs142143747	XPNPEP3	ENSG00000196236	0.87
BPD	Mullins et al.	SLC25A17	rs5758064	IN6	rs113206725	MGAT3	ENSG00000128268	0.51
BPD	Mullins et al.	SLC25A17	rs5758064	IN6	rs13056402	RBX1	ENSG00000100387	0.58
BPD	Mullins et al.	SLC25A17	rs5758064	MG	rs111298861	XPNPEP3	ENSG00000196236	0.82
BPD	Mullins et al.	SLC25A17	rs5758064	MiGA3	rs13056402	SREBF2	ENSG00000198911	0.74
BPD	Mullins et al.	SLC25A17	rs5758064	OD3	rs111298861	XPNPEP3	ENSG00000196236	0.64
BPD	Mullins et al.	SLC25A17	rs5758064	OPC	rs6002277	SLC25A17	ENSG00000100372	0.78
BPD	Mullins et al.	SLC25A17	rs5758064	OPC1	rs6002277	SLC25A17	ENSG00000100372	0.5
BPD	Mullins et al.	SSBP2	rs6887473	OPC2	rs4703517	FAM151B	ENSG00000152380	0.89
BPD	Mullins et al.	STARD9	rs4447398	Ext1	rs35535692	CATSPER2	ENSG00000166762	0.91
BPD	Mullins et al.	STARD9	rs4447398	Ext1	rs1115752	FRMD5	ENSG00000171877	0.7
BPD	Mullins et al.	STARD9	rs4447398	Ext3	rs28645106	CATSPER2	ENSG00000166762	0.51
BPD	Mullins et al.	STARD9	rs4447398	IN7	rs140450055	LCMT2	ENSG00000168806	0.76
BPD	Mullins et al.	STARD9	rs4447398	MiGA3	rs571019011	CATSPER2P1	ENSG00000205771	0.61
BPD	Mullins et al.	STARD9	rs4447398	OD2	rs75465761	TUBGCP4	ENSG00000137822	0.89
BPD	Mullins et al.	STK4	rs67712855	MG2	rs2284276	TOX2	ENSG00000124191	0.54
BPD	Mullins et al.	STK4	rs67712855	OD2	rs6032275	SLC35C2	ENSG00000080189	0.54
BPD	Mullins et al.	SYNE1	rs4331993	Ast2	rs6900526	MTRF1L	ENSG00000112031	0.91
BPD	Mullins et al.	SYNE1	rs4331993	Ast4	rs73633307	ESR1	ENSG00000091831	0.61
BPD	Mullins et al.	SYNE1	rs4331993	IN7	rs17307880	MTRF1L	ENSG00000112031	0.9
BPD	Mullins et al.	SYNE1	rs4331993	MG	rs214955	ZBTB2	ENSG00000181472	0.67
BPD	Mullins et al.	TRANK1	rs9834970	Ast1	rs4678879	GOLGA4	ENSG00000144674	0.66
BPD	Mullins et al.	TUBBP5	rs62581014	Ext4	rs1531167	CACNA1B	ENSG00000148408	0.68
BPD	Mullins et al.	TUBBP5	rs62581014	IN6	rs9776961	CACNA1B	ENSG00000148408	0.62
BPD	Mullins et al.	TUBBP5	rs62581014	IN6	rs4076712	EXD3	ENSG00000187609	0.93
BPD	Mullins et al.	WFDC12	rs6032110	Ext8	rs16990209	PIGT	ENSG00000124155	0.51
BPD	Mullins et al.	WFDC12	rs6032110	MG2	rs2284276	TOX2	ENSG00000124191	0.56
BPD	Mullins et al.	ZNF592	rs748455	Ast	rs4842922	C15orf40	ENSG00000169609	0.52
BPD	Mullins et al.	ZNF592	rs748455	Ast	rs7403468	PDE8A	ENSG00000073417	0.76
BPD	Mullins et al.	ZNF592	rs748455	IN1	rs208966	PDE8A	ENSG00000073417	0.57
BPD	Mullins et al.	ZNF592	rs748455	MG	rs28483160	PDE8A	ENSG00000073417	0.83
MS	IMSGC et al.	AFF1	rs2705616	Ast3	rs111609414	SPARCL1	ENSG00000152583	0.54
MS	IMSGC et al.	ATXN1	rs719316	Ext4	rs56214991	NUP153	ENSG00000124789	0.66
MS	IMSGC et al.	ATXN1	rs719316	IN6	rs9396661	GMPR	ENSG00000137198	0.78
MS	IMSGC et al.	BACH2	rs72928038	MiGA3	rs6907199	RP11-63L7.6	ENSG00000288009	0.73
MS	IMSGC et al.	BATF	rs34695601	Ast4	rs72719966	FOS	ENSG00000170345	0.89
MS	IMSGC et al.	BATF	rs34695601	Ext7	rs28648667	RPS6KL1	ENSG00000198208	0.54
MS	IMSGC et al.	BATF	rs34695601	OPC1	rs139030927	FOS	ENSG00000170345	0.51
MS	IMSGC et al.	BATF3/NSL1	rs9308424	Ext3	rs12739715	PACC1	ENSG00000065600	0.6
MS	IMSGC et al.	BATF3/NSL1	rs9308424	IN3	rs1831470	PPP2R5A	ENSG00000066027	0.86
MS	IMSGC et al.	BATF3/NSL1	rs9308424	OD1	rs12239580	NENF	ENSG00000117691	0.92
MS	IMSGC et al.	BATF3/NSL1	rs9308424	OD2	rs612414	NENF	ENSG00000117691	0.81
MS	IMSGC et al.	C1orf106	rs59655222	IN	rs442905	NAV1	ENSG00000134369	0.7
MS	IMSGC et al.	CAMK2G/C10orf55	rs17741873	Ast	rs2675662	FUT11	ENSG00000196968	0.97
MS	IMSGC et al.	CAMK2G/C10orf55	rs17741873	Ast1	rs3088070	FUT11	ENSG00000196968	0.69
MS	IMSGC et al.	CAMK2G/C10orf55	rs17741873	Ast2	rs2675662	FUT11	ENSG00000196968	0.83
MS	IMSGC et al.	CAMK2G/C10orf55	rs17741873	End	rs2243610	FUT11	ENSG00000196968	0.98
MS	IMSGC et al.	CAMK2G/C10orf55	rs17741873	End	rs2675662	USP54	ENSG00000166348	0.99
MS	IMSGC et al.	CAMK2G/C10orf55	rs17741873	Ext	rs2459446	AGAP5	ENSG00000172650	1
MS	IMSGC et al.	CAMK2G/C10orf55	rs17741873	Ext	rs11000780	FUT11	ENSG00000196968	0.96
MS	IMSGC et al.	CAMK2G/C10orf55	rs17741873	Ext1	rs2633311	AGAP5	ENSG00000172650	0.98
MS	IMSGC et al.	CAMK2G/C10orf55	rs17741873	Ext1	rs2459446	FUT11	ENSG00000196968	1
MS	IMSGC et al.	CAMK2G/C10orf55	rs17741873	Ext1	rs2675662	PPP3CB	ENSG00000107758	0.95
MS	IMSGC et al.	CAMK2G/C10orf55	rs17741873	Ext2	rs2633311	AGAP5	ENSG00000172650	1
MS	IMSGC et al.	CAMK2G/C10orf55	rs17741873	Ext2	rs2459446	FUT11	ENSG00000196968	0.95
MS	IMSGC et al.	CAMK2G/C10orf55	rs17741873	Ext4	rs2633310	AGAP5	ENSG00000172650	0.97
MS	IMSGC et al.	CAMK2G/C10orf55	rs17741873	Ext5	rs2664284	AGAP5	ENSG00000172650	0.91
MS	IMSGC et al.	CAMK2G/C10orf55	rs17741873	Ext7	rs2459446	AGAP5	ENSG00000172650	1
MS	IMSGC et al.	CAMK2G/C10orf55	rs17741873	Ext8	rs2459446	AGAP5	ENSG00000172650	1
MS	IMSGC et al.	CAMK2G/C10orf55	rs17741873	IN	rs2459446	AGAP5	ENSG00000172650	1
MS	IMSGC et al.	CAMK2G/C10orf55	rs17741873	IN	rs2459446	FUT11	ENSG00000196968	0.99
MS	IMSGC et al.	CAMK2G/C10orf55	rs17741873	IN2	rs2243610	AGAP5	ENSG00000172650	0.57
MS	IMSGC et al.	CAMK2G/C10orf55	rs17741873	IN2	rs2459446	FUT11	ENSG00000196968	0.89
MS	IMSGC et al.	CAMK2G/C10orf55	rs17741873	IN4	rs2459446	AGAP5	ENSG00000172650	1
MS	IMSGC et al.	CAMK2G/C10orf55	rs17741873	IN6	rs2459446	AGAP5	ENSG00000172650	1
MS	IMSGC et al.	CAMK2G/C10orf55	rs17741873	IN6	rs2459446	FUT11	ENSG00000196968	1
MS	IMSGC et al.	CAMK2G/C10orf55	rs17741873	IN7	rs2633311	AGAP5	ENSG00000172650	0.99
MS	IMSGC et al.	CAMK2G/C10orf55	rs17741873	MiGA3	rs7086283	BMS1P4	ENSG00000271816	0.6
MS	IMSGC et al.	CAMK2G/C10orf55	rs17741873	OD	rs2243610	FUT11	ENSG00000196968	0.99
MS	IMSGC et al.	CAMK2G/C10orf55	rs17741873	OPC	rs4691	AGAP5	ENSG00000172650	0.97
MS	IMSGC et al.	CAMK2G/C10orf55	rs17741873	OPC	rs2633310	CAMK2G	ENSG00000148660	0.96
MS	IMSGC et al.	CAMK2G/C10orf55	rs17741873	OPC1	rs4691	AGAP5	ENSG00000172650	0.98
MS	IMSGC et al.	CAMK2G/C10orf55	rs17741873	OPC1	rs2633311	CAMK2G	ENSG00000148660	1
MS	IMSGC et al.	CAMK2G/C10orf55	rs17741873	OPC1	rs1134777	ZSWIM8	ENSG00000214655	0.73
MS	IMSGC et al.	CD58	rs10801908	IN4	rs879616	IGSF3	ENSG00000143061	0.56
MS	IMSGC et al.	CD6/CD5	rs4939490	Ext1	rs193080301	VPS37C	ENSG00000167987	0.73
MS	IMSGC et al.	CD6/CD5	rs4939490	MG4	rs10750944	CPSF7	ENSG00000149532	0.9
MS	IMSGC et al.	CDHR3/SYPL1	rs73414214	End	rs7793669	KMT2E	ENSG00000005483	0.56
MS	IMSGC et al.	CHST12	rs55858457	MG4	rs147138909	MICALL2	ENSG00000164877	0.51
MS	IMSGC et al.	CHST12	rs55858457	OD1	rs56918704	IQCE	ENSG00000106012	0.73
MS	IMSGC et al.	CLEC2D/CLECL1	rs7977720	MiGA3	rs6488176	NPM1P7	ENSG00000213443	0.5
MS	IMSGC et al.	CTSH/RASGRF1	rs62013236	IN6	rs4887072	DNAJA4	ENSG00000140403	0.83
MS	IMSGC et al.	CTSH/RASGRF1	rs62013236	IN7	rs4779019	DNAJA4	ENSG00000140403	0.82
MS	IMSGC et al.	DDX6/CXCR5	rs12365699	MG	rs117619140	BCL9L	ENSG00000186174	0.81
MS	IMSGC et al.	DLEU1	rs9591325	IN1	rs76766583	DLEU7	ENSG00000186047	0.64
MS	IMSGC et al.	DLEU1	rs9591325	IN4	rs117679779	RCBTB1	ENSG00000136144	0.53
MS	IMSGC et al.	DLEU1	rs9591325	IN6	rs74795302	RCBTB1	ENSG00000136144	0.66
MS	IMSGC et al.	DLEU1	rs9591325	MG2	rs9535352	CDADC1	ENSG00000102543	0.62
MS	IMSGC et al.	DRAP1/TSGA10IP	rs531612	Ast	rs10896028	KAT5	ENSG00000172977	0.74
MS	IMSGC et al.	DRAP1/TSGA10IP	rs531612	Ast2	rs146937370	RNASEH2C	ENSG00000172922	0.58
MS	IMSGC et al.	DRAP1/TSGA10IP	rs531612	End	rs573589	CNIH2	ENSG00000174871	0.54
MS	IMSGC et al.	DRAP1/TSGA10IP	rs531612	Ext	rs12787843	LTBP3	ENSG00000168056	0.89
MS	IMSGC et al.	DRAP1/TSGA10IP	rs531612	Ext	rs12790427	MAP3K11	ENSG00000173327	0.71
MS	IMSGC et al.	DRAP1/TSGA10IP	rs531612	Ext4	rs10896092	CNIH2	ENSG00000174871	0.51
MS	IMSGC et al.	DRAP1/TSGA10IP	rs531612	Ext4	rs573589	KAT5	ENSG00000172977	0.68
MS	IMSGC et al.	DRAP1/TSGA10IP	rs531612	Ext5	rs4930159	RNASEH2C	ENSG00000172922	0.97
MS	IMSGC et al.	DRAP1/TSGA10IP	rs531612	Ext6	rs75933844	RNASEH2C	ENSG00000172922	0.79
MS	IMSGC et al.	DRAP1/TSGA10IP	rs531612	Ext8	rs10400292	LTBP3	ENSG00000168056	0.97
MS	IMSGC et al.	DRAP1/TSGA10IP	rs531612	IN	rs10896001	NRXN2	ENSG00000110076	0.66
MS	IMSGC et al.	DRAP1/TSGA10IP	rs531612	IN2	rs2509948	RNASEH2C	ENSG00000172922	0.59
MS	IMSGC et al.	DRAP1/TSGA10IP	rs531612	IN3	rs145734283	RBM14	ENSG00000239306	0.88
MS	IMSGC et al.	DRAP1/TSGA10IP	rs531612	IN4	rs504437	AP5B1	ENSG00000254470	0.75
MS	IMSGC et al.	DRAP1/TSGA10IP	rs531612	IN4	rs11820062	CNIH2	ENSG00000174871	0.94
MS	IMSGC et al.	DRAP1/TSGA10IP	rs531612	IN4	rs61893931	SPTBN2	ENSG00000173898	0.85
MS	IMSGC et al.	DRAP1/TSGA10IP	rs531612	IN7	rs10896027	RNASEH2C	ENSG00000172922	0.75
MS	IMSGC et al.	DRAP1/TSGA10IP	rs531612	MG1	rs10400292	CNIH2	ENSG00000174871	0.79
MS	IMSGC et al.	DRAP1/TSGA10IP	rs531612	MG3	rs145341779	PACS1	ENSG00000175115	0.65
MS	IMSGC et al.	DRAP1/TSGA10IP	rs531612	OD	rs10896025	RELA-DT	ENSG00000285533	0.95
MS	IMSGC et al.	DRAP1/TSGA10IP	rs531612	OD2	rs746429	RELA-DT	ENSG00000285533	0.8
MS	IMSGC et al.	DRAP1/TSGA10IP	rs531612	OPC1	rs507859	RNASEH2C	ENSG00000172922	0.58
MS	IMSGC et al.	EOMES/CMC1	rs438613	Ast4	rs34693487	SLC4A7	ENSG00000033867	0.68
MS	IMSGC et al.	EOMES/CMC1	rs438613	MiGA3	rs62250618	AC098614.2	ENSG00000271943	0.6
MS	IMSGC et al.	EPPK1/PLEC	rs3923387	Ext5	rs34992889	LRRC14	ENSG00000160959	0.67
MS	IMSGC et al.	EPPK1/PLEC	rs3923387	Ext7	rs147141058	ZC3H3	ENSG00000014164	0.51
MS	IMSGC et al.	EPPK1/PLEC	rs3923387	IN	rs66506549	MROH1	ENSG00000179832	0.55
MS	IMSGC et al.	EPPK1/PLEC	rs3923387	IN5	rs11998675	MAF1	ENSG00000179632	0.96
MS	IMSGC et al.	EPPK1/PLEC	rs3923387	MG2	rs4977199	BOP1	ENSG00000261236	0.64
MS	IMSGC et al.	EPPK1/PLEC	rs3923387	OPC2	rs7817003	ADCK5	ENSG00000173137	0.51
MS	IMSGC et al.	EPS15L1	rs58166386	Ast3	rs55642437	MVB12A	ENSG00000141971	0.62
MS	IMSGC et al.	EPS15L1	rs58166386	Ext3	rs747191	OCEL1	ENSG00000099330	0.64
MS	IMSGC et al.	EPS15L1	rs58166386	IN	rs73517789	AP1M1	ENSG00000072958	0.56
MS	IMSGC et al.	ESPN	rs2986736	Ast2	rs61779739	NOL9	ENSG00000162408	0.72
MS	IMSGC et al.	ESPN	rs2986736	Ext6	rs12073932	ZBTB48	ENSG00000204859	0.51
MS	IMSGC et al.	ESPN	rs2986736	OPC1	rs78116825	KLHL21	ENSG00000162413	0.72
MS	IMSGC et al.	ETV7	rs1076928	Ext3	rs12176359	SRPK1	ENSG00000096063	0.51
MS	IMSGC et al.	ETV7	rs1076928	Ext8	rs110033	PPIL1	ENSG00000137168	0.88
MS	IMSGC et al.	ETV7	rs1076928	MG	rs9470418	C6orf89	ENSG00000198663	0.6
MS	IMSGC et al.	ETV7	rs1076928	MG2	rs142171063	BRPF3	ENSG00000096070	0.82
MS	IMSGC et al.	ETV7	rs1076928	MG4	rs86703	PPIL1	ENSG00000137168	0.52
MS	IMSGC et al.	EVI5	rs11809700	Ext4	rs1325432	CDC7	ENSG00000097046	0.87
MS	IMSGC et al.	FAM213B	rs6670198	IN	rs3128326	PRKCZ	ENSG00000067606	0.88
MS	IMSGC et al.	FAM213B	rs6670198	IN1	rs260513	SKI	ENSG00000157933	0.69
MS	IMSGC et al.	FAM213B	rs6670198	IN4	rs3107137	PRKCZ	ENSG00000067606	0.78
MS	IMSGC et al.	FAM213B	rs6670198	IN6	rs3107137	PRKCZ	ENSG00000067606	0.75
MS	IMSGC et al.	FRMD6/GNG2	rs11852059	Ast1	rs76767601	FRMD6-AS1	ENSG00000273888	0.6
MS	IMSGC et al.	FRMD6/GNG2	rs11852059	Ast4	rs10145838	NIN	ENSG00000100503	0.69
MS	IMSGC et al.	FUCA2/LOC285740	rs6911131	Ast4	rs76742073	SF3B5	ENSG00000169976	0.5
MS	IMSGC et al.	FUCA2/LOC285740	rs6911131	IN4	rs9399440	AIG1	ENSG00000146416	0.61
MS	IMSGC et al.	FUCA2/LOC285740	rs6911131	MG	rs733399	PHACTR2	ENSG00000112419	0.51
MS	IMSGC et al.	GRB2	rs9900529	Ast	rs148924308	GRB2	ENSG00000177885	0.76
MS	IMSGC et al.	GRB2	rs9900529	Ast1	rs192642173	HN1	ENSG00000189159	0.83
MS	IMSGC et al.	GRB2	rs9900529	Ext1	rs114370759	MRPS7	ENSG00000125445	0.55
MS	IMSGC et al.	GRB2	rs9900529	IN4	rs11652028	EXOC7	ENSG00000182473	0.5
MS	IMSGC et al.	GRB2	rs9900529	IN7	rs149233358	WBP2	ENSG00000132471	0.81
MS	IMSGC et al.	IFI30/MPV17L2	rs4808760	Ast	rs11667450	COPE	ENSG00000105669	0.75
MS	IMSGC et al.	IFI30/MPV17L2	rs4808760	Ast	rs2891676	ISYNA1	ENSG00000105655	0.69
MS	IMSGC et al.	IFI30/MPV17L2	rs4808760	Ast1	rs4808134	ISYNA1	ENSG00000105655	0.76
MS	IMSGC et al.	IFI30/MPV17L2	rs4808760	Ext	rs34509804	ARRDC2	ENSG00000105643	0.59
MS	IMSGC et al.	IFI30/MPV17L2	rs4808760	Ext	rs8106096	ELL	ENSG00000105656	0.5
MS	IMSGC et al.	IFI30/MPV17L2	rs4808760	Ext	rs10408290	SSBP4	ENSG00000130511	0.96
MS	IMSGC et al.	IFI30/MPV17L2	rs4808760	Ext1	rs11673604	ELL	ENSG00000105656	0.59
MS	IMSGC et al.	IFI30/MPV17L2	rs4808760	Ext1	rs79257623	SSBP4	ENSG00000130511	0.95
MS	IMSGC et al.	IFI30/MPV17L2	rs4808760	Ext3	rs34746918	GATAD2A	ENSG00000167491	0.77
MS	IMSGC et al.	IFI30/MPV17L2	rs4808760	Ext4	rs10854166	MAP1S	ENSG00000130479	0.81
MS	IMSGC et al.	IFI30/MPV17L2	rs4808760	Ext8	rs7251232	ELL	ENSG00000105656	0.62
MS	IMSGC et al.	IFI30/MPV17L2	rs4808760	Ext8	rs80121641	KLHL26	ENSG00000167487	0.72
MS	IMSGC et al.	IFI30/MPV17L2	rs4808760	Ext8	rs77488050	SSBP4	ENSG00000130511	0.56
MS	IMSGC et al.	IFI30/MPV17L2	rs4808760	IN	rs144363557	CRTC1	ENSG00000105662	0.6
MS	IMSGC et al.	IFI30/MPV17L2	rs4808760	IN	rs3810429	ELL	ENSG00000105656	0.92
MS	IMSGC et al.	IFI30/MPV17L2	rs4808760	IN3	rs10854166	PGPEP1	ENSG00000130517	0.62
MS	IMSGC et al.	IFI30/MPV17L2	rs4808760	IN4	rs8105994	ELL	ENSG00000105656	0.98
MS	IMSGC et al.	IFI30/MPV17L2	rs4808760	IN7	rs172032	ISYNA1	ENSG00000105655	0.62
MS	IMSGC et al.	IFI30/MPV17L2	rs4808760	MG1	rs3859570	LRRC25	ENSG00000175489	0.65
MS	IMSGC et al.	IFI30/MPV17L2	rs4808760	MG1	rs10413237	UPF1	ENSG00000005007	0.51
MS	IMSGC et al.	IFI30/MPV17L2	rs4808760	MiGA3	rs4808683	MAP1S	ENSG00000130479	0.9
MS	IMSGC et al.	IFI30/MPV17L2	rs4808760	OPC	rs34746918	MAST3	ENSG00000099308	0.55
MS	IMSGC et al.	IFI30/MPV17L2	rs4808760	OPC	rs10417684	PIK3R2	ENSG00000105647	0.51
MS	IMSGC et al.	IFI30/MPV17L2	rs4808760	OPC1	rs8111708	PIK3R2	ENSG00000105647	0.92
MS	IMSGC et al.	IGSF23/PVR	rs7260482	Ext2	rs4803756	ZNF45	ENSG00000124459	0.71
MS	IMSGC et al.	IGSF23/PVR	rs7260482	Ext4	rs2695794	ZNF234	ENSG00000263002	0.68
MS	IMSGC et al.	IGSF23/PVR	rs7260482	IN	rs5157	CLPTM1	ENSG00000104853	0.64
MS	IMSGC et al.	IGSF23/PVR	rs7260482	IN7	rs12982684	PHLDB3	ENSG00000176531	0.61
MS	IMSGC et al.	IGSF23/PVR	rs7260482	MG	rs112329279	APOC2	ENSG00000234906	0.97
MS	IMSGC et al.	IGSF23/PVR	rs7260482	MG3	rs12977604	DMPK	ENSG00000104936	0.8
MS	IMSGC et al.	IGSF23/PVR	rs7260482	OPC	rs2376868	SNRPD2	ENSG00000125743	0.83
MS	IMSGC et al.	IGSF23/PVR	rs7260482	OPC2	rs7507960	ZNF112	ENSG00000062370	0.56
MS	IMSGC et al.	IGSF23/PVR	rs7260482	OPC2	rs143741254	ZNF285	ENSG00000267508	0.99
MS	IMSGC et al.	IKZF3	rs9909593	Ast	rs72827176	TCAP	ENSG00000173991	0.8
MS	IMSGC et al.	IKZF3	rs9909593	Ast2	rs147207136	RPL23	ENSG00000125691	0.52
MS	IMSGC et al.	IKZF3	rs9909593	Ast4	rs8072968	MSL1	ENSG00000188895	0.73
MS	IMSGC et al.	IKZF3	rs9909593	End	rs72832972	STAC2	ENSG00000141750	0.75
MS	IMSGC et al.	IKZF3	rs9909593	Ext	rs17676191	PGAP3	ENSG00000161395	0.64
MS	IMSGC et al.	IKZF3	rs9909593	Ext	rs9892675	STARD3	ENSG00000131748	0.58
MS	IMSGC et al.	IKZF3	rs9909593	Ext1	rs7213668	STARD3	ENSG00000131748	0.57
MS	IMSGC et al.	IKZF3	rs9909593	Ext2	rs8075737	STARD3	ENSG00000131748	0.87
MS	IMSGC et al.	IKZF3	rs9909593	Ext3	rs8069451	RAPGEFL1	ENSG00000108352	0.74
MS	IMSGC et al.	IKZF3	rs9909593	Ext4	rs73985210	FBXL20	ENSG00000108306	0.61
MS	IMSGC et al.	IKZF3	rs9909593	Ext4	rs6503506	STARD3	ENSG00000131748	0.95
MS	IMSGC et al.	IKZF3	rs9909593	Ext7	rs62068169	STARD3	ENSG00000131748	0.81
MS	IMSGC et al.	IKZF3	rs9909593	IN	rs6503513	STARD3	ENSG00000131748	0.89
MS	IMSGC et al.	IKZF3	rs9909593	IN2	rs8069451	FBXL20	ENSG00000108306	0.72
MS	IMSGC et al.	IKZF3	rs9909593	IN2	rs8073511	STARD3	ENSG00000131748	0.68
MS	IMSGC et al.	IKZF3	rs9909593	IN4	rs112037479	STARD3	ENSG00000131748	0.74
MS	IMSGC et al.	IKZF3	rs9909593	IN6	rs9913320	FBXL20	ENSG00000108306	0.88
MS	IMSGC et al.	IKZF3	rs9909593	IN7	rs6503513	STARD3	ENSG00000131748	0.65
MS	IMSGC et al.	IKZF3	rs9909593	MG1	rs2338801	RAPGEFL1	ENSG00000108352	0.7
MS	IMSGC et al.	IKZF3	rs9909593	MG2	rs7218074	MED1	ENSG00000125686	0.7
MS	IMSGC et al.	IKZF3	rs9909593	OD3	rs6503501	FBXL20	ENSG00000108306	0.73
MS	IMSGC et al.	IL12A-AS1	rs1014486	Ast	rs74808447	IFT80	ENSG00000068885	0.97
MS	IMSGC et al.	IL12A-AS1	rs1014486	Ext8	rs2275151	IFT80	ENSG00000068885	0.66
MS	IMSGC et al.	IL12A-AS1	rs1014486	IN	rs75834465	IFT80	ENSG00000068885	0.65
MS	IMSGC et al.	IL12A-AS1	rs1014486	IN4	rs74808447	IFT80	ENSG00000068885	0.5
MS	IMSGC et al.	IL12A-AS1	rs1014486	IN7	rs79214982	IFT80	ENSG00000068885	0.62
MS	IMSGC et al.	IL12A-AS1	rs1014486	OPC	rs16831207	IFT80	ENSG00000068885	0.83
MS	IMSGC et al.	IL12A-AS1	rs1014486	OPC1	rs16831207	IFT80	ENSG00000068885	0.68
MS	IMSGC et al.	IL20RA/IL22RA2	rs62420820	Ext6	rs72987414	KIAA1244	ENSG00000112379	0.61
MS	IMSGC et al.	IL20RA/IL22RA2	rs62420820	IN2	rs56231994	PEX7	ENSG00000112357	0.94
MS	IMSGC et al.	IL20RA/IL22RA2	rs62420820	IN7	rs580397	BCLAF1	ENSG00000029363	0.7
MS	IMSGC et al.	IL20RA/IL22RA2	rs62420820	OPC2	rs9494815	NHSL1	ENSG00000135540	0.52
MS	IMSGC et al.	IL2RA/RBM17	rs11256593	IN	rs6602312	ANKRD16	ENSG00000134461	0.9
MS	IMSGC et al.	IL2RA/RBM17	rs11256593	OD1	rs117415768	GDI2	ENSG00000057608	0.64
MS	IMSGC et al.	IL7R	rs10063294	Ext	rs286445	PRLR	ENSG00000113494	0.85
MS	IMSGC et al.	IRF8/LINC01082	rs35703946	Ast2	rs117577852	EMC8	ENSG00000131148	0.77
MS	IMSGC et al.	JADE2	rs2084007	Ext6	rs78839521	PCBD2	ENSG00000132570	0.57
MS	IMSGC et al.	JADE2	rs2084007	OD	rs1476097	PCBD2	ENSG00000132570	0.82
MS	IMSGC et al.	JAZF1	rs10245867	Ast4	rs11982766	HIBADH	ENSG00000106049	0.53
MS	IMSGC et al.	KCP/IRF5	rs4728142	Ast2	rs62481120	TNPO3	ENSG00000064419	0.63
MS	IMSGC et al.	KCP/IRF5	rs4728142	Ext	rs7808907	TNPO3	ENSG00000064419	0.94
MS	IMSGC et al.	LOC100129203/FAM76B	rs4409785	Ext7	rs143050637	MRE11A	ENSG00000020922	0.53
MS	IMSGC et al.	LOC100505625/PAPD7	rs34681760	Ast	rs271401	MED10	ENSG00000133398	0.98
MS	IMSGC et al.	LOC100505625/PAPD7	rs34681760	Ast1	rs10440699	MED10	ENSG00000133398	0.96
MS	IMSGC et al.	LOC100505625/PAPD7	rs34681760	Ext4	rs186146821	LINC02102	ENSG00000248677	0.7
MS	IMSGC et al.	LOC100505625/PAPD7	rs34681760	Ext5	rs112322987	MED10	ENSG00000133398	0.88
MS	IMSGC et al.	LOC100505625/PAPD7	rs34681760	Ext7	rs271399	MED10	ENSG00000133398	0.91
MS	IMSGC et al.	LOC100505625/PAPD7	rs34681760	IN2	rs10474807	MED10	ENSG00000133398	0.75
MS	IMSGC et al.	LOC100505625/PAPD7	rs34681760	IN7	rs2562616	MED10	ENSG00000133398	0.74
MS	IMSGC et al.	LOC100505625/PAPD7	rs34681760	OD	rs13175012	MED10	ENSG00000133398	1
MS	IMSGC et al.	LOC100505625/PAPD7	rs34681760	OD2	rs7702608	MED10	ENSG00000133398	0.8
MS	IMSGC et al.	LOC100505625/PAPD7	rs34681760	OD3	rs12654055	MED10	ENSG00000133398	1
MS	IMSGC et al.	LOC100505625/PAPD7	rs34681760	OPC	rs271401	MED10	ENSG00000133398	0.67
MS	IMSGC et al.	LOC100505625/PAPD7	rs34681760	OPC1	rs62330543	MED10	ENSG00000133398	0.63
MS	IMSGC et al.	LOC100506457	rs11899404	IN	rs61691063	LINC00276	ENSG00000230448	0.51
MS	IMSGC et al.	LOC101929282/RBM43	rs962052	MiGA3	rs78448596	NMI	ENSG00000123609	0.53
MS	IMSGC et al.	LOC102724874/PKIA	rs28703878	Ast2	rs12544041	ZC2HC1A	ENSG00000104427	0.66
MS	IMSGC et al.	LOC102724874/PKIA	rs28703878	Ast4	rs7009646	PKIA-AS1	ENSG00000254266	0.86
MS	IMSGC et al.	LOC102724874/PKIA	rs28703878	Ext1	rs2583759	ZC2HC1A	ENSG00000104427	0.62
MS	IMSGC et al.	LOC102724874/PKIA	rs28703878	Ext2	rs2953475	IL7	ENSG00000104432	0.85
MS	IMSGC et al.	LOC102724874/PKIA	rs28703878	Ext5	rs1036751	ZC2HC1A	ENSG00000104427	0.58
MS	IMSGC et al.	LOC102724874/PKIA	rs28703878	Ext8	rs11993326	ZC2HC1A	ENSG00000104427	0.62
MS	IMSGC et al.	LOC102724874/PKIA	rs28703878	IN2	rs11988570	ZC2HC1A	ENSG00000104427	0.59
MS	IMSGC et al.	LOC102724874/PKIA	rs28703878	IN3	rs1036751	ZC2HC1A	ENSG00000104427	0.64
MS	IMSGC et al.	LOC102724874/PKIA	rs28703878	IN4	rs3888020	IL7	ENSG00000104432	0.66
MS	IMSGC et al.	LOC102724874/PKIA	rs28703878	IN4	rs1036751	ZC2HC1A	ENSG00000104427	0.86
MS	IMSGC et al.	LOC102724874/PKIA	rs28703878	IN5	rs73251644	STMN2	ENSG00000104435	0.54
MS	IMSGC et al.	LOC102724874/PKIA	rs28703878	IN6	rs2717547	ZC2HC1A	ENSG00000104427	0.77
MS	IMSGC et al.	LOC102724874/PKIA	rs28703878	MG1	rs2953475	IL7	ENSG00000104432	0.62
MS	IMSGC et al.	LOC102724874/PKIA	rs28703878	MG2	rs894221	ZC2HC1A	ENSG00000104427	0.96
MS	IMSGC et al.	LOC102724874/PKIA	rs28703878	MG3	rs1545228	ZC2HC1A	ENSG00000104427	0.86
MS	IMSGC et al.	LOC102724874/PKIA	rs28703878	MG4	rs1441850	ZC2HC1A	ENSG00000104427	0.76
MS	IMSGC et al.	LOC152225/ZPLD1	rs4325907	Ext2	rs73149590	SENP7	ENSG00000138468	0.8
MS	IMSGC et al.	LOC152225/ZPLD1	rs4325907	IN7	rs151182177	IMPG2	ENSG00000081148	0.9
MS	IMSGC et al.	LOC152225/ZPLD1	rs4325907	OPC	rs142675396	SENP7	ENSG00000138468	0.55
MS	IMSGC et al.	LOC285626	rs2546890	OPC2	rs67636098	ATP10B	ENSG00000118322	0.58
MS	IMSGC et al.	MALT1	rs9955954	Ext2	rs17695149	LMAN1	ENSG00000074695	0.53
MS	IMSGC et al.	MALT1	rs9955954	IN4	rs72957178	LMAN1	ENSG00000074695	0.61
MS	IMSGC et al.	MAPK1	rs9610458	Ast1	rs11912377	YPEL1	ENSG00000100027	0.57
MS	IMSGC et al.	MAPK1	rs9610458	IN4	rs738858	LZTR1	ENSG00000099949	0.58
MS	IMSGC et al.	2025-03-01	rs72989863	Ast	rs12504237	TMA16	ENSG00000198498	0.52
MS	IMSGC et al.	2025-03-01	rs72989863	Ast2	rs12504237	TMA16	ENSG00000198498	0.72
MS	IMSGC et al.	2025-03-01	rs72989863	IN4	rs7671852	TMA16	ENSG00000198498	0.69
MS	IMSGC et al.	2025-03-01	rs72989863	IN7	rs11100505	TMA16	ENSG00000198498	0.88
MS	IMSGC et al.	2025-03-01	rs72989863	MG	rs1133505	TMA16	ENSG00000198498	0.95
MS	IMSGC et al.	2025-03-01	rs72989863	MG1	rs13135731	TMA16	ENSG00000198498	0.91
MS	IMSGC et al.	2025-03-01	rs72989863	OD	rs7689631	TMA16	ENSG00000198498	0.81
MS	IMSGC et al.	2025-03-01	rs72989863	OD2	rs7689631	TMA16	ENSG00000198498	0.92
MS	IMSGC et al.	2025-03-01	rs72989863	OD3	rs17576943	TMA16	ENSG00000198498	0.88
MS	IMSGC et al.	MERTK	rs57116599	Ast4	rs115920313	MIR4435-2HG	ENSG00000172965	0.6
MS	IMSGC et al.	MTHFR	rs1801133	Ast4	rs138200736	FBXO2	ENSG00000116661	0.65
MS	IMSGC et al.	MTHFR	rs1801133	Ext	rs190523675	KIAA2013	ENSG00000116685	0.66
MS	IMSGC et al.	MTHFR	rs1801133	Ext1	rs926270	KIAA2013	ENSG00000116685	0.98
MS	IMSGC et al.	MTHFR	rs1801133	IN3	rs4993566	FBXO6	ENSG00000116663	0.61
MS	IMSGC et al.	MTHFR	rs1801133	MG3	rs11121851	VPS13D	ENSG00000048707	0.52
MS	IMSGC et al.	MYBPC3	rs2269434	Ast	rs10501320	MADD	ENSG00000110514	0.66
MS	IMSGC et al.	MYBPC3	rs2269434	IN2	rs7120548	CELF1	ENSG00000149187	0.6
MS	IMSGC et al.	MYBPC3	rs2269434	IN4	rs2293576	NUP160	ENSG00000030066	0.62
MS	IMSGC et al.	MYBPC3	rs2269434	MG	rs749067	PSMC3	ENSG00000165916	0.98
MS	IMSGC et al.	MYBPC3	rs2269434	MG1	rs79498485	MADD	ENSG00000110514	0.79
MS	IMSGC et al.	MYBPC3	rs2269434	OD1	rs2291119	HARBI1	ENSG00000180423	0.59
MS	IMSGC et al.	MYBPC3	rs2269434	OD3	rs7116451	ACP2	ENSG00000134575	0.76
MS	IMSGC et al.	NCF4	rs760517	Ext1	rs1534880	GCAT	ENSG00000100116	0.92
MS	IMSGC et al.	NCF4	rs760517	Ext3	rs13058271	BAIAP2L2	ENSG00000128298	0.65
MS	IMSGC et al.	NCF4	rs760517	Ext4	rs972430	GCAT	ENSG00000100116	0.68
MS	IMSGC et al.	NCF4	rs760517	Ext5	rs117194190	GCAT	ENSG00000100116	0.6
MS	IMSGC et al.	NCF4	rs760517	Ext5	rs62235157	NOL12	ENSG00000273899	0.76
MS	IMSGC et al.	NCF4	rs760517	OD2	rs12168819	EIF3D	ENSG00000100353	0.87
MS	IMSGC et al.	NCOA5/CD40	rs6032662	Ext1	rs6074036	PIGT	ENSG00000124155	0.96
MS	IMSGC et al.	NCOA5/CD40	rs6032662	Ext7	rs4812997	PIGT	ENSG00000124155	0.57
MS	IMSGC et al.	NCOA5/CD40	rs6032662	IN5	rs6032468	SYS1	ENSG00000204070	0.53
MS	IMSGC et al.	NCOA5/CD40	rs6032662	MG4	rs1386505	SLC13A3	ENSG00000158296	0.73
MS	IMSGC et al.	NDFIP1/SPRY4	rs249677	Ast2	rs173573	PCDHGA3	ENSG00000254245	0.68
MS	IMSGC et al.	NDFIP1/SPRY4	rs249677	Ext1	rs249644	HDAC3	ENSG00000171720	0.98
MS	IMSGC et al.	NDFIP1/SPRY4	rs249677	Ext8	rs78395772	HDAC3	ENSG00000171720	0.83
MS	IMSGC et al.	NDFIP1/SPRY4	rs249677	IN6	rs3097175	FCHSD1	ENSG00000197948	0.57
MS	IMSGC et al.	NDFIP1/SPRY4	rs249677	OPC	rs74446496	PCDHGC3	ENSG00000240184	0.67
MS	IMSGC et al.	NDFIP1/SPRY4	rs249677	OPC1	rs17097812	PCDHA1	ENSG00000204970	0.63
MS	IMSGC et al.	NGRN/GABARAPL3	rs6496663	Ast1	rs8040549	AP3S2	ENSG00000157823	0.8
MS	IMSGC et al.	NLRC5	rs8062446	Ast4	rs12921022	AMFR	ENSG00000159461	0.66
MS	IMSGC et al.	NPEPPS/KPNB1	rs11079784	Ast	rs4561509	NPEPPS	ENSG00000141279	0.92
MS	IMSGC et al.	NPEPPS/KPNB1	rs11079784	Ast	rs12936468	TBKBP1	ENSG00000198933	0.96
MS	IMSGC et al.	NPEPPS/KPNB1	rs11079784	Ast1	rs12936468	TBKBP1	ENSG00000198933	0.94
MS	IMSGC et al.	NPEPPS/KPNB1	rs11079784	Ast2	rs117906669	TBKBP1	ENSG00000198933	0.66
MS	IMSGC et al.	NPEPPS/KPNB1	rs11079784	Ast3	rs62074046	TBKBP1	ENSG00000198933	0.76
MS	IMSGC et al.	NPEPPS/KPNB1	rs11079784	Ext	rs113425487	CDC27	ENSG00000004897	0.94
MS	IMSGC et al.	NPEPPS/KPNB1	rs11079784	Ext	rs7206971	KPNB1	ENSG00000108424	0.93
MS	IMSGC et al.	NPEPPS/KPNB1	rs11079784	IN	rs7223246	KPNB1	ENSG00000108424	0.61
MS	IMSGC et al.	NPEPPS/KPNB1	rs11079784	IN1	rs11869940	OSBPL7	ENSG00000006025	0.99
MS	IMSGC et al.	NPEPPS/KPNB1	rs11079784	IN3	rs9303533	EFCAB13	ENSG00000178852	0.76
MS	IMSGC et al.	NPEPPS/KPNB1	rs11079784	MG4	rs72825627	NFE2L1	ENSG00000082641	0.55
MS	IMSGC et al.	NPEPPS/KPNB1	rs11079784	MG4	rs10438781	SP2-AS1	ENSG00000234494	0.68
MS	IMSGC et al.	NPEPPS/KPNB1	rs11079784	MG4	rs4968320	TBKBP1	ENSG00000198933	0.94
MS	IMSGC et al.	NPEPPS/KPNB1	rs11079784	MiGA3	rs991108	NFE2L1-DT	ENSG00000263412	0.53
MS	IMSGC et al.	NPEPPS/KPNB1	rs11079784	MiGA3	rs191259820	RPS7P11	ENSG00000213326	0.73
MS	IMSGC et al.	NPEPPS/KPNB1	rs11079784	OPC	rs55633793	KPNB1	ENSG00000108424	0.98
MS	IMSGC et al.	NPEPPS/KPNB1	rs11079784	OPC1	rs12942340	KPNB1	ENSG00000108424	0.88
MS	IMSGC et al.	ODF3B	rs140522	Ast2	rs139814298	PLXNB2	ENSG00000196576	0.56
MS	IMSGC et al.	ODF3B	rs140522	Ext4	rs5771104	TUBGCP6	ENSG00000128159	0.68
MS	IMSGC et al.	ODF3B	rs140522	Ext6	rs6010191	MOV10L1	ENSG00000073146	0.66
MS	IMSGC et al.	ODF3B	rs140522	IN	rs143148305	MOV10L1	ENSG00000073146	1
MS	IMSGC et al.	ODF3B	rs140522	IN2	rs62241246	PLXNB2	ENSG00000196576	0.65
MS	IMSGC et al.	ODF3B	rs140522	IN2	rs73187233	SELO	ENSG00000073169	0.55
MS	IMSGC et al.	ODF3B	rs140522	IN7	rs187751257	MOV10L1	ENSG00000073146	0.98
MS	IMSGC et al.	ODF3B	rs140522	MG	rs11568176	MOV10L1	ENSG00000073146	0.95
MS	IMSGC et al.	ODF3B	rs140522	MG1	rs2038048	MOV10L1	ENSG00000073146	0.97
MS	IMSGC et al.	ODF3B	rs140522	MG1	rs138229	TRABD	ENSG00000170638	0.95
MS	IMSGC et al.	ODF3B	rs140522	MiGA3	rs12162782	PPP6R2	ENSG00000100239	1
MS	IMSGC et al.	ODF3B	rs140522	OD	rs4824130	CHKB-DT	ENSG00000205559	0.5
MS	IMSGC et al.	OS9	rs701006	OD	rs117028981	KIF5A	ENSG00000155980	0.53
MS	IMSGC et al.	OS9	rs701006	OD	rs75574095	ZBTB39	ENSG00000166860	0.73
MS	IMSGC et al.	OS9	rs701006	OPC2	rs7485577	STAT2	ENSG00000170581	0.6
MS	IMSGC et al.	PDE4A/KEAP1	rs28834106	Ast	rs11670357	ZNF426	ENSG00000130818	0.5
MS	IMSGC et al.	PDE4A/KEAP1	rs28834106	Ast2	rs74178194	EIF3G	ENSG00000130811	0.75
MS	IMSGC et al.	PDE4A/KEAP1	rs28834106	Ext3	rs280520	LPPR2	ENSG00000105520	0.72
MS	IMSGC et al.	PDE4A/KEAP1	rs28834106	Ext3	rs281426	ZNF561	ENSG00000171469	0.56
MS	IMSGC et al.	PHGDH	rs483180	IN4	rs115467558	SEC22B	ENSG00000265808	0.67
MS	IMSGC et al.	PHGDH	rs483180	MG1	rs6663892	SEC22B	ENSG00000265808	0.77
MS	IMSGC et al.	PITPNM2/MPHOSPH9	rs7975763	Ast	rs2292137	LRRC43	ENSG00000158113	0.66
MS	IMSGC et al.	PITPNM2/MPHOSPH9	rs7975763	Ast4	rs111282334	DENR	ENSG00000139726	0.56
MS	IMSGC et al.	PITPNM2/MPHOSPH9	rs7975763	Ext7	rs117354600	ATP6V0A2	ENSG00000185344	0.58
MS	IMSGC et al.	PITPNM2/MPHOSPH9	rs7975763	IN3	rs185610770	HIP1R	ENSG00000130787	0.51
MS	IMSGC et al.	PLEK/FBXO48	rs12622670	MG4	rs76005190	GFPT1	ENSG00000198380	0.68
MS	IMSGC et al.	PLXNC1	rs61708525	Ext5	rs10507030	SOCS2-AS1	ENSG00000246985	0.58
MS	IMSGC et al.	PLXNC1	rs61708525	MG4	rs17022972	METAP2	ENSG00000111142	0.6
MS	IMSGC et al.	PRDX5/CCDC88B	rs11231749	Ast1	rs2325787	BAD	ENSG00000002330	0.83
MS	IMSGC et al.	PRDX5/CCDC88B	rs11231749	Ast1	rs12420070	TRPT1	ENSG00000149743	0.61
MS	IMSGC et al.	PRDX5/CCDC88B	rs11231749	Ast3	rs4930323	VEGFB	ENSG00000173511	0.7
MS	IMSGC et al.	PRDX5/CCDC88B	rs11231749	Ast4	rs12805664	VEGFB	ENSG00000173511	0.77
MS	IMSGC et al.	PRDX5/CCDC88B	rs11231749	End	rs2186643	KCNK4	ENSG00000182450	0.71
MS	IMSGC et al.	PRDX5/CCDC88B	rs11231749	End	rs76945158	SLC25A45	ENSG00000162241	0.51
MS	IMSGC et al.	PRDX5/CCDC88B	rs11231749	IN	rs74652970	TRMT112	ENSG00000173113	0.51
MS	IMSGC et al.	PRDX5/CCDC88B	rs11231749	IN2	rs148173600	VPS51	ENSG00000149823	0.65
MS	IMSGC et al.	PRDX5/CCDC88B	rs11231749	IN3	rs117537515	SF1	ENSG00000168066	0.67
MS	IMSGC et al.	PRDX5/CCDC88B	rs11231749	IN4	rs2325787	BAD	ENSG00000002330	0.71
MS	IMSGC et al.	PRDX5/CCDC88B	rs11231749	IN5	rs56348466	FLRT1	ENSG00000126500	0.5
MS	IMSGC et al.	PRDX5/CCDC88B	rs11231749	MG4	rs7943988	VEGFB	ENSG00000173511	0.54
MS	IMSGC et al.	PRDX5/CCDC88B	rs11231749	OD3	rs117762592	RNASEH2C	ENSG00000172922	0.56
MS	IMSGC et al.	PUS10	rs1177228	End	rs1665261	C2orf74	ENSG00000237651	0.55
MS	IMSGC et al.	RAD51B/ZFP36L1	rs12434551	IN5	rs1007841	RAD51B	ENSG00000182185	0.97
MS	IMSGC et al.	RAD51B/ZFP36L1	rs12434551	OD	rs2145154	VTI1B	ENSG00000100568	0.67
MS	IMSGC et al.	RGS21/RGS1	rs1323292	Ext	rs12403507	TROVE2	ENSG00000116747	0.91
MS	IMSGC et al.	RRAS2/COPB1	rs61884005	IN3	rs80079872	SPON1-AS1	ENSG00000254418	0.61
MS	IMSGC et al.	RRAS2/COPB1	rs61884005	IN4	rs11604412	FAR1	ENSG00000197601	0.89
MS	IMSGC et al.	RUNX3	rs6672420	Ast4	rs140318591	CNKSR1	ENSG00000142675	0.52
MS	IMSGC et al.	RUNX3	rs6672420	MG1	rs115665614	RUNX3	ENSG00000020633	0.64
MS	IMSGC et al.	SAE1	rs11083862	OD2	rs111639236	LIG1	ENSG00000105486	0.54
MS	IMSGC et al.	SH2B3	rs3184504	Ast4	rs653178	PPP1CC	ENSG00000186298	0.59
MS	IMSGC et al.	SH2B3	rs3184504	IN6	rs7304572	NAA25	ENSG00000111300	0.61
MS	IMSGC et al.	SH2B3	rs3184504	IN7	rs117532831	ATXN2	ENSG00000204842	0.82
MS	IMSGC et al.	SH2B3	rs3184504	MG	rs848130	SH2B3	ENSG00000111252	0.52
MS	IMSGC et al.	SH2B3	rs3184504	MiGA3	rs653178	PPTC7	ENSG00000196850	0.89
MS	IMSGC et al.	SLC2A4RG	rs6742	OPC1	rs4809514	COL20A1	ENSG00000101203	0.57
MS	IMSGC et al.	SLC2A4RG	rs6742	OPC2	rs6062427	NKAIN4	ENSG00000101198	0.84
MS	IMSGC et al.	SLC6A16/CD37	rs1465697	IN2	rs7246510	NR1H2	ENSG00000131408	0.75
MS	IMSGC et al.	SLC6A16/CD37	rs1465697	MG2	rs116929591	GYS1	ENSG00000104812	0.88
MS	IMSGC et al.	SLC6A16/CD37	rs1465697	MiGA3	rs78964204	FTL	ENSG00000087086	0.54
MS	IMSGC et al.	SLC6A16/CD37	rs1465697	MiGA3	rs1273636	PPP1R15A	ENSG00000087074	0.99
MS	IMSGC et al.	SOX8/SSTR5-AS1	rs405343	Ast4	rs11646599	TRAF7	ENSG00000131653	0.51
MS	IMSGC et al.	SOX8/SSTR5-AS1	rs405343	Ext7	rs7187947	AXIN1	ENSG00000103126	0.96
MS	IMSGC et al.	SOX8/SSTR5-AS1	rs405343	IN	rs3751883	SLC9A3R2	ENSG00000065054	0.5
MS	IMSGC et al.	SOX8/SSTR5-AS1	rs405343	IN3	rs4984746	AXIN1	ENSG00000103126	0.57
MS	IMSGC et al.	SOX8/SSTR5-AS1	rs405343	MG	rs535338	RAB11FIP3	ENSG00000090565	0.57
MS	IMSGC et al.	SOX8/SSTR5-AS1	rs405343	MG2	rs147942722	TBL3	ENSG00000183751	0.54
MS	IMSGC et al.	SOX8/SSTR5-AS1	rs405343	MiGA3	rs11646375	TSR3	ENSG00000007520	0.79
MS	IMSGC et al.	SOX8/SSTR5-AS1	rs405343	OD2	rs4786194	RNPS1	ENSG00000205937	0.65
MS	IMSGC et al.	STAT3	rs1026916	Ast	rs3760386	DNAJC7	ENSG00000168259	0.94
MS	IMSGC et al.	STAT3	rs1026916	Ast	rs9905939	EZH1	ENSG00000108799	0.63
MS	IMSGC et al.	STAT3	rs1026916	Ast	rs3817331	PLEKHH3	ENSG00000068137	0.71
MS	IMSGC et al.	STAT3	rs1026916	Ast1	rs1474040	EZH1	ENSG00000108799	0.96
MS	IMSGC et al.	STAT3	rs1026916	Ast1	rs28671372	PLEKHH3	ENSG00000068137	0.81
MS	IMSGC et al.	STAT3	rs1026916	Ast2	rs2279844	EZH1	ENSG00000108799	0.73
MS	IMSGC et al.	STAT3	rs1026916	Ast2	rs1973523	PLEKHH3	ENSG00000068137	0.73
MS	IMSGC et al.	STAT3	rs1026916	Ast3	rs145907332	HSD17B1	ENSG00000108786	0.69
MS	IMSGC et al.	STAT3	rs1026916	Ast4	rs874640	FKBP10	ENSG00000141756	0.99
MS	IMSGC et al.	STAT3	rs1026916	Ext	rs2271028	EZH1	ENSG00000108799	1
MS	IMSGC et al.	STAT3	rs1026916	Ext	rs76263417	PLEKHH3	ENSG00000068137	0.71
MS	IMSGC et al.	STAT3	rs1026916	Ext1	rs9905939	EZH1	ENSG00000108799	1
MS	IMSGC et al.	STAT3	rs1026916	Ext1	rs3817331	TUBG2	ENSG00000037042	0.58
MS	IMSGC et al.	STAT3	rs1026916	Ext2	rs118185646	EZH1	ENSG00000108799	0.77
MS	IMSGC et al.	STAT3	rs1026916	Ext4	rs3760386	EZH1	ENSG00000108799	1
MS	IMSGC et al.	STAT3	rs1026916	Ext8	rs3760386	EZH1	ENSG00000108799	0.82
MS	IMSGC et al.	STAT3	rs1026916	IN	rs3760386	EZH1	ENSG00000108799	1
MS	IMSGC et al.	STAT3	rs1026916	IN	rs76263417	PLEKHH3	ENSG00000068137	0.98
MS	IMSGC et al.	STAT3	rs1026916	IN	rs12603358	TUBG2	ENSG00000037042	0.82
MS	IMSGC et al.	STAT3	rs1026916	IN1	rs117981684	EIF1	ENSG00000173812	0.65
MS	IMSGC et al.	STAT3	rs1026916	IN2	rs3760386	EZH1	ENSG00000108799	0.98
MS	IMSGC et al.	STAT3	rs1026916	IN2	rs62076908	PLEKHH3	ENSG00000068137	0.97
MS	IMSGC et al.	STAT3	rs1026916	IN4	rs35643058	EZH1	ENSG00000108799	0.92
MS	IMSGC et al.	STAT3	rs1026916	IN4	rs76263417	PLEKHH3	ENSG00000068137	0.71
MS	IMSGC et al.	STAT3	rs1026916	IN6	rs9905939	PLEKHH3	ENSG00000068137	0.97
MS	IMSGC et al.	STAT3	rs1026916	IN7	rs2279844	TUBG2	ENSG00000037042	0.63
MS	IMSGC et al.	STAT3	rs1026916	MG	rs112581665	PLEKHH3	ENSG00000068137	0.91
MS	IMSGC et al.	STAT3	rs1026916	MG4	rs62075804	MLX	ENSG00000108788	0.55
MS	IMSGC et al.	STAT3	rs1026916	OD	rs1078523	EZH1	ENSG00000108799	0.9
MS	IMSGC et al.	STAT3	rs1026916	OD2	rs9905939	EZH1	ENSG00000108799	0.99
MS	IMSGC et al.	STAT3	rs1026916	OD2	rs55999482	PLEKHH3	ENSG00000068137	0.61
MS	IMSGC et al.	STAT3	rs1026916	OD3	rs9905939	EZH1	ENSG00000108799	0.96
MS	IMSGC et al.	STAT3	rs1026916	OPC	rs76263417	PLEKHH3	ENSG00000068137	0.95
MS	IMSGC et al.	STAT3	rs1026916	OPC1	rs9905939	EZH1	ENSG00000108799	0.76
MS	IMSGC et al.	STAT3	rs1026916	OPC1	rs12936169	PLEKHH3	ENSG00000068137	0.76
MS	IMSGC et al.	TBX6	rs3809627	Ast2	rs9933310	QPRT	ENSG00000103485	0.58
MS	IMSGC et al.	TBX6	rs3809627	Ext2	rs35968985	ZNF668	ENSG00000167394	0.74
MS	IMSGC et al.	TBX6	rs3809627	Ext7	rs76264759	MAPK3	ENSG00000102882	0.69
MS	IMSGC et al.	TBX6	rs3809627	OD3	rs9933310	QPRT	ENSG00000103485	0.85
MS	IMSGC et al.	TBX6	rs3809627	OPC1	rs17842268	ZNF689	ENSG00000156853	0.69
MS	IMSGC et al.	TET2/PPA2	rs2726479	OD2	rs4376143	INTS12	ENSG00000138785	0.64
MS	IMSGC et al.	THEMIS/PTPRK	rs802730	Ext	rs1858424	SOGA3	ENSG00000214338	0.82
MS	IMSGC et al.	THEMIS/PTPRK	rs802730	Ext2	rs564461	SOGA3	ENSG00000214338	0.95
MS	IMSGC et al.	TIMMDC1	rs9843355	IN3	rs73185854	B4GALT4-AS1	ENSG00000240254	0.59
MS	IMSGC et al.	TIMMDC1	rs9843355	IN7	rs11916272	TIMMDC1	ENSG00000113845	0.63
MS	IMSGC et al.	TNFSF14	rs1077667	Ext1	rs144427278	RANBP3	ENSG00000031823	0.79
MS	IMSGC et al.	TNFSF14	rs1077667	IN7	rs74800876	ZNF557	ENSG00000130544	0.56
MS	IMSGC et al.	TNIP3	rs17051321	IN6	rs3756282	ANXA5	ENSG00000164111	0.53
MS	IMSGC et al.	TOX2	rs4812772	MiGA3	rs2038165	KCNS1	ENSG00000124134	0.98
MS	IMSGC et al.	TRIM14	rs7855251	IN2	rs2120263	HIATL2	ENSG00000196312	0.79
MS	IMSGC et al.	TRIM71/CCR4	rs11919880	Ext5	rs2293250	UBP1	ENSG00000153560	0.81
MS	IMSGC et al.	TRIM71/CCR4	rs11919880	IN2	rs13087731	CLASP2	ENSG00000163539	0.95
MS	IMSGC et al.	TRIM71/CCR4	rs11919880	IN5	rs4678951	UBP1	ENSG00000153560	0.69
MS	IMSGC et al.	TRIM71/CCR4	rs11919880	IN7	rs116418120	CLASP2	ENSG00000163539	0.76
MS	IMSGC et al.	TRIM71/CCR4	rs11919880	MG	rs4678951	UBP1	ENSG00000153560	0.9
MS	IMSGC et al.	TXK	rs6837324	Ast4	rs34184567	COMMD8	ENSG00000169019	0.63
MS	IMSGC et al.	TXK	rs6837324	OPC	rs74375991	ATP10D	ENSG00000145246	1
MS	IMSGC et al.	TXK	rs6837324	OPC1	rs12644185	ATP10D	ENSG00000145246	0.99
MS	IMSGC et al.	UBXN6/HDGFRP2	rs12971909	MG3	rs35767704	TNFAIP8L1	ENSG00000185361	0.81
MS	IMSGC et al.	VANGL2	rs3737798	Ext5	rs617599	VANGL2	ENSG00000162738	0.53
MS	IMSGC et al.	VANGL2	rs3737798	Ext6	rs146617779	VANGL2	ENSG00000162738	0.62
MS	IMSGC et al.	VANGL2	rs3737798	IN2	rs11265380	VANGL2	ENSG00000162738	0.9
MS	IMSGC et al.	VANGL2	rs3737798	MG	rs76491415	COPA	ENSG00000122218	0.82
MS	IMSGC et al.	VANGL2	rs3737798	MG2	rs11582932	COPA	ENSG00000122218	0.66
MS	IMSGC et al.	VANGL2	rs3737798	MiGA3	rs10797065	PEX19	ENSG00000162735	0.51
MS	IMSGC et al.	VANGL2	rs3737798	OD	rs4656257	VANGL2	ENSG00000162738	0.93
MS	IMSGC et al.	VMP1	rs2150879	Ast	rs2645488	RNFT1	ENSG00000189050	0.93
MS	IMSGC et al.	VMP1	rs2150879	Ast3	rs78879211	PTRH2	ENSG00000141378	0.84
MS	IMSGC et al.	VMP1	rs2150879	Ast3	rs1292060	RNFT1	ENSG00000189050	0.75
MS	IMSGC et al.	VMP1	rs2150879	Ext	rs1292031	RNFT1	ENSG00000189050	0.98
MS	IMSGC et al.	VMP1	rs2150879	Ext1	rs1292034	RNFT1	ENSG00000189050	0.99
MS	IMSGC et al.	VMP1	rs2150879	Ext2	rs1292056	RNFT1	ENSG00000189050	0.96
MS	IMSGC et al.	VMP1	rs2150879	Ext4	rs1292051	RNFT1	ENSG00000189050	0.97
MS	IMSGC et al.	VMP1	rs2150879	Ext6	rs7216805	PTRH2	ENSG00000141378	0.83
MS	IMSGC et al.	VMP1	rs2150879	Ext7	rs2333625	RNFT1	ENSG00000189050	0.96
MS	IMSGC et al.	VMP1	rs2150879	Ext8	rs1292051	RNFT1	ENSG00000189050	0.96
MS	IMSGC et al.	VMP1	rs2150879	IN	rs1292040	RNFT1	ENSG00000189050	0.93
MS	IMSGC et al.	VMP1	rs2150879	IN2	rs1292045	RNFT1	ENSG00000189050	0.94
MS	IMSGC et al.	VMP1	rs2150879	IN4	rs1292056	RNFT1	ENSG00000189050	0.96
MS	IMSGC et al.	VMP1	rs2150879	IN4	rs78685899	SKA2	ENSG00000182628	0.5
MS	IMSGC et al.	VMP1	rs2150879	IN6	rs2526359	RNFT1	ENSG00000189050	0.95
MS	IMSGC et al.	VMP1	rs2150879	IN7	rs72838873	PTRH2	ENSG00000141378	0.56
MS	IMSGC et al.	VMP1	rs2150879	IN7	rs2333625	RNFT1	ENSG00000189050	0.95
MS	IMSGC et al.	VMP1	rs2150879	MG	rs187256260	MTMR4	ENSG00000108389	0.59
MS	IMSGC et al.	VMP1	rs2150879	MG	rs180534	VMP1	ENSG00000062716	0.88
MS	IMSGC et al.	VMP1	rs2150879	MG2	rs1292067	VMP1	ENSG00000062716	0.77
MS	IMSGC et al.	VMP1	rs2150879	OD	rs2333625	RNFT1	ENSG00000189050	0.92
MS	IMSGC et al.	VMP1	rs2150879	OD	rs1292031	RPS6KB1	ENSG00000108443	0.64
MS	IMSGC et al.	VMP1	rs2150879	OPC	rs2645479	RNFT1	ENSG00000189050	0.96
MS	IMSGC et al.	VMP1	rs2150879	OPC1	rs1292031	RNFT1	ENSG00000189050	0.92
MS	IMSGC et al.	VMP1	rs2150879	OPC2	rs67922226	TSPOAP1-AS1	ENSG00000265148	0.52
MS	IMSGC et al.	ZC3HAV1	rs10271373	OD2	rs141796122	HIPK2	ENSG00000064393	0.67
MS	IMSGC et al.	ZC3HAV1	rs10271373	OD3	rs582427	HIPK2	ENSG00000064393	0.58
MS	IMSGC et al.	ZNF438/ZEB1-AS1	rs1087056	MiGA3	rs117983663	LINC02664	ENSG00000272381	0.5
MS	IMSGC et al.	ZNF767P	rs354033	OD	rs13226831	ZNF425	ENSG00000204947	0.53
PD	Nalls et al.	ASXL3	rs1941685	Ext	rs11661192	ASXL3	ENSG00000141431	0.92
PD	Nalls et al.	ASXL3	rs1941685	Ext1	rs189736204	ASXL3	ENSG00000141431	0.64
PD	Nalls et al.	ASXL3	rs1941685	Ext4	rs117945977	ASXL3	ENSG00000141431	0.66
PD	Nalls et al.	ASXL3	rs1941685	Ext6	rs10853425	ASXL3	ENSG00000141431	0.74
PD	Nalls et al.	ASXL3	rs1941685	IN1	rs4997493	ASXL3	ENSG00000141431	0.76
PD	Nalls et al.	ASXL3	rs1941685	MiGA3	rs79340022	MAPRE2	ENSG00000166974	0.52
PD	Nalls et al.	BIN3	rs2280104	Ast	rs1545837	BIN3	ENSG00000147439	0.97
PD	Nalls et al.	BIN3	rs2280104	Ast	rs1545837	CCAR2	ENSG00000158941	0.96
PD	Nalls et al.	BIN3	rs2280104	Ast1	rs11136093	BIN3	ENSG00000147439	0.97
PD	Nalls et al.	BIN3	rs2280104	Ast1	rs6983732	CCAR2	ENSG00000158941	0.92
PD	Nalls et al.	BIN3	rs2280104	Ast2	rs11778693	BIN3	ENSG00000147439	0.97
PD	Nalls et al.	BIN3	rs2280104	Ast2	rs4872527	CCAR2	ENSG00000158941	0.95
PD	Nalls et al.	BIN3	rs2280104	Ast3	rs1545837	CCAR2	ENSG00000158941	0.9
PD	Nalls et al.	BIN3	rs2280104	Ast3	rs55677256	HR	ENSG00000168453	0.84
PD	Nalls et al.	BIN3	rs2280104	Ast3	rs67729702	XPO7	ENSG00000130227	0.54
PD	Nalls et al.	BIN3	rs2280104	Ast4	rs141286289	BMP1	ENSG00000168487	0.55
PD	Nalls et al.	BIN3	rs2280104	End	rs11785031	CCAR2	ENSG00000158941	0.72
PD	Nalls et al.	BIN3	rs2280104	End	rs11785755	PDLIM2	ENSG00000120913	0.95
PD	Nalls et al.	BIN3	rs2280104	Ext	rs1545837	BIN3	ENSG00000147439	0.97
PD	Nalls et al.	BIN3	rs2280104	Ext	rs1545837	CCAR2	ENSG00000158941	0.97
PD	Nalls et al.	BIN3	rs2280104	Ext1	rs1545837	BIN3	ENSG00000147439	0.97
PD	Nalls et al.	BIN3	rs2280104	Ext1	rs1545837	CCAR2	ENSG00000158941	0.97
PD	Nalls et al.	BIN3	rs2280104	Ext2	rs1545837	BIN3	ENSG00000147439	0.97
PD	Nalls et al.	BIN3	rs2280104	Ext2	rs1545837	CCAR2	ENSG00000158941	0.97
PD	Nalls et al.	BIN3	rs2280104	Ext3	rs117238834	BIN3	ENSG00000147439	0.83
PD	Nalls et al.	BIN3	rs2280104	Ext3	rs2272718	CCAR2	ENSG00000158941	0.97
PD	Nalls et al.	BIN3	rs2280104	Ext4	rs1545837	BIN3	ENSG00000147439	0.97
PD	Nalls et al.	BIN3	rs2280104	Ext4	rs1545837	CCAR2	ENSG00000158941	0.97
PD	Nalls et al.	BIN3	rs2280104	Ext4	rs55776566	SORBS3	ENSG00000120896	0.92
PD	Nalls et al.	BIN3	rs2280104	Ext5	rs1545837	CCAR2	ENSG00000158941	0.96
PD	Nalls et al.	BIN3	rs2280104	Ext5	rs6999893	SORBS3	ENSG00000120896	0.83
PD	Nalls et al.	BIN3	rs2280104	Ext6	rs1545837	BIN3	ENSG00000147439	0.96
PD	Nalls et al.	BIN3	rs2280104	Ext6	rs1545837	CCAR2	ENSG00000158941	0.83
PD	Nalls et al.	BIN3	rs2280104	Ext7	rs1545837	BIN3	ENSG00000147439	0.97
PD	Nalls et al.	BIN3	rs2280104	Ext7	rs7843616	CCAR2	ENSG00000158941	0.96
PD	Nalls et al.	BIN3	rs2280104	Ext8	rs1545837	BIN3	ENSG00000147439	0.97
PD	Nalls et al.	BIN3	rs2280104	Ext8	rs1545837	CCAR2	ENSG00000158941	0.97
PD	Nalls et al.	BIN3	rs2280104	Ext8	rs62492658	PDLIM2	ENSG00000120913	0.69
PD	Nalls et al.	BIN3	rs2280104	IN	rs11780207	BIN3	ENSG00000147439	0.91
PD	Nalls et al.	BIN3	rs2280104	IN	rs1545837	CCAR2	ENSG00000158941	0.97
PD	Nalls et al.	BIN3	rs2280104	IN1	rs7843616	BIN3	ENSG00000147439	0.95
PD	Nalls et al.	BIN3	rs2280104	IN1	rs4242434	CCAR2	ENSG00000158941	0.94
PD	Nalls et al.	BIN3	rs2280104	IN2	rs1545837	BIN3	ENSG00000147439	0.87
PD	Nalls et al.	BIN3	rs2280104	IN2	rs11782130	CCAR2	ENSG00000158941	0.94
PD	Nalls et al.	BIN3	rs2280104	IN3	rs4075478	CCAR2	ENSG00000158941	0.63
PD	Nalls et al.	BIN3	rs2280104	IN4	rs1545837	BIN3	ENSG00000147439	0.97
PD	Nalls et al.	BIN3	rs2280104	IN4	rs1545837	CCAR2	ENSG00000158941	0.97
PD	Nalls et al.	BIN3	rs2280104	IN5	rs4872527	CCAR2	ENSG00000158941	0.96
PD	Nalls et al.	BIN3	rs2280104	IN6	rs1545837	BIN3	ENSG00000147439	0.96
PD	Nalls et al.	BIN3	rs2280104	IN6	rs1545837	CCAR2	ENSG00000158941	0.96
PD	Nalls et al.	BIN3	rs2280104	IN7	rs11780207	BIN3	ENSG00000147439	0.95
PD	Nalls et al.	BIN3	rs2280104	IN7	rs11136092	CCAR2	ENSG00000158941	0.97
PD	Nalls et al.	BIN3	rs2280104	IN7	rs4592028	PDLIM2	ENSG00000120913	0.84
PD	Nalls et al.	BIN3	rs2280104	MG	rs62494313	BIN3	ENSG00000147439	0.85
PD	Nalls et al.	BIN3	rs2280104	MiGA3	rs1545837	CCAR2	ENSG00000158941	0.77
PD	Nalls et al.	BIN3	rs2280104	MiGA3	rs71513892	RP11-582J16.5	ENSG00000253200	0.94
PD	Nalls et al.	BIN3	rs2280104	OD	rs1545837	BIN3	ENSG00000147439	0.97
PD	Nalls et al.	BIN3	rs2280104	OD	rs11136092	CCAR2	ENSG00000158941	0.97
PD	Nalls et al.	BIN3	rs2280104	OD1	rs755934	BIN3	ENSG00000147439	0.96
PD	Nalls et al.	BIN3	rs2280104	OD1	rs62492658	CCAR2	ENSG00000158941	0.94
PD	Nalls et al.	BIN3	rs2280104	OD1	rs2272718	HR	ENSG00000168453	0.72
PD	Nalls et al.	BIN3	rs2280104	OD2	rs1545837	BIN3	ENSG00000147439	0.97
PD	Nalls et al.	BIN3	rs2280104	OD2	rs2272718	CCAR2	ENSG00000158941	0.97
PD	Nalls et al.	BIN3	rs2280104	OD3	rs1545837	BIN3	ENSG00000147439	0.97
PD	Nalls et al.	BIN3	rs2280104	OD3	rs720746	CCAR2	ENSG00000158941	0.96
PD	Nalls et al.	BIN3	rs2280104	OD3	rs1545837	PPP3CC	ENSG00000120910	0.89
PD	Nalls et al.	BIN3	rs2280104	OPC	rs1545837	BIN3	ENSG00000147439	0.96
PD	Nalls et al.	BIN3	rs2280104	OPC	rs1545837	CCAR2	ENSG00000158941	0.94
PD	Nalls et al.	BIN3	rs2280104	OPC1	rs1545837	BIN3	ENSG00000147439	0.97
PD	Nalls et al.	BIN3	rs2280104	OPC1	rs1545837	CCAR2	ENSG00000158941	0.95
PD	Nalls et al.	BIN3	rs2280104	OPC1	rs3064	DMTN	ENSG00000158856	0.79
PD	Nalls et al.	BRIP1	rs61169879	Ast	rs6504084	MED13	ENSG00000108510	0.8
PD	Nalls et al.	BRIP1	rs61169879	IN	rs148534175	INTS2	ENSG00000108506	0.64
PD	Nalls et al.	BST1	rs4698412	Ast	rs4266290	CD38	ENSG00000004468	1
PD	Nalls et al.	BST1	rs4698412	Ast1	rs4613561	CD38	ENSG00000004468	1
PD	Nalls et al.	BST1	rs4698412	Ast2	rs4613561	CD38	ENSG00000004468	1
PD	Nalls et al.	BST1	rs4698412	Ast3	rs10008644	CD38	ENSG00000004468	0.99
PD	Nalls et al.	BST1	rs4698412	Ext8	rs62290593	CC2D2A	ENSG00000048342	0.53
PD	Nalls et al.	C5orf24	rs11950533	Ast	rs58218430	CAMLG	ENSG00000164615	0.96
PD	Nalls et al.	C5orf24	rs11950533	Ast1	rs12657663	CAMLG	ENSG00000164615	0.97
PD	Nalls et al.	C5orf24	rs11950533	Ast2	rs79706599	CAMLG	ENSG00000164615	0.96
PD	Nalls et al.	C5orf24	rs11950533	Ast3	rs76945664	CAMLG	ENSG00000164615	0.95
PD	Nalls et al.	C5orf24	rs11950533	Ast4	rs12654944	PPP2CA	ENSG00000113575	0.74
PD	Nalls et al.	C5orf24	rs11950533	Ast4	rs116937994	TXNDC15	ENSG00000113621	0.55
PD	Nalls et al.	C5orf24	rs11950533	End	rs9327697	TXNDC15	ENSG00000113621	0.78
PD	Nalls et al.	C5orf24	rs11950533	Ext	rs60191893	CAMLG	ENSG00000164615	0.96
PD	Nalls et al.	C5orf24	rs11950533	Ext1	rs58218430	CAMLG	ENSG00000164615	0.96
PD	Nalls et al.	C5orf24	rs11950533	Ext2	rs60191893	CAMLG	ENSG00000164615	0.96
PD	Nalls et al.	C5orf24	rs11950533	Ext3	rs58218430	CAMLG	ENSG00000164615	0.96
PD	Nalls et al.	C5orf24	rs11950533	Ext4	rs58218430	CAMLG	ENSG00000164615	0.96
PD	Nalls et al.	C5orf24	rs11950533	Ext5	rs76945664	CAMLG	ENSG00000164615	0.97
PD	Nalls et al.	C5orf24	rs11950533	Ext6	rs12657663	CAMLG	ENSG00000164615	0.97
PD	Nalls et al.	C5orf24	rs11950533	Ext7	rs58218430	CAMLG	ENSG00000164615	0.96
PD	Nalls et al.	C5orf24	rs11950533	Ext8	rs76945664	CAMLG	ENSG00000164615	0.96
PD	Nalls et al.	C5orf24	rs11950533	IN	rs76945664	CAMLG	ENSG00000164615	0.96
PD	Nalls et al.	C5orf24	rs11950533	IN	rs113433993	SAR1B	ENSG00000152700	0.75
PD	Nalls et al.	C5orf24	rs11950533	IN1	rs12654944	CAMLG	ENSG00000164615	0.97
PD	Nalls et al.	C5orf24	rs11950533	IN2	rs79082746	CAMLG	ENSG00000164615	0.97
PD	Nalls et al.	C5orf24	rs11950533	IN3	rs79706599	CAMLG	ENSG00000164615	0.94
PD	Nalls et al.	C5orf24	rs11950533	IN4	rs79082746	CAMLG	ENSG00000164615	0.96
PD	Nalls et al.	C5orf24	rs11950533	IN5	rs76945664	CAMLG	ENSG00000164615	0.97
PD	Nalls et al.	C5orf24	rs11950533	IN6	rs60191893	CAMLG	ENSG00000164615	0.96
PD	Nalls et al.	C5orf24	rs11950533	IN7	rs60191893	CAMLG	ENSG00000164615	0.97
PD	Nalls et al.	C5orf24	rs11950533	MiGA3	rs12654944	CAMLG	ENSG00000164615	0.93
PD	Nalls et al.	C5orf24	rs11950533	OD	rs79082746	CAMLG	ENSG00000164615	0.97
PD	Nalls et al.	C5orf24	rs11950533	OD	rs79916444	SAR1B	ENSG00000152700	0.9
PD	Nalls et al.	C5orf24	rs11950533	OD2	rs12654944	CAMLG	ENSG00000164615	0.97
PD	Nalls et al.	C5orf24	rs11950533	OD2	rs10463924	UBE2B	ENSG00000119048	0.55
PD	Nalls et al.	C5orf24	rs11950533	OD3	rs12655863	CAMLG	ENSG00000164615	0.95
PD	Nalls et al.	C5orf24	rs11950533	OPC	rs11950943	CAMLG	ENSG00000164615	0.94
PD	Nalls et al.	C5orf24	rs11950533	OPC1	rs11950943	CAMLG	ENSG00000164615	0.96
PD	Nalls et al.	C5orf24	rs11950533	OPC2	rs12654962	TXNDC15	ENSG00000113621	0.9
PD	Nalls et al.	CAB39L	rs9568188	Ast	rs143079474	SETDB2	ENSG00000136169	0.93
PD	Nalls et al.	CAB39L	rs9568188	Ast1	rs61960006	SETDB2	ENSG00000136169	0.54
PD	Nalls et al.	CAMK2D	rs13117519	IN3	rs940634	CAMK2D	ENSG00000145349	0.9
PD	Nalls et al.	CAMK2D	rs13117519	OD2	rs78084814	CAMK2D	ENSG00000145349	0.51
PD	Nalls et al.	CASC16	rs3104783	IN1	rs3104789	AKTIP	ENSG00000166971	0.78
PD	Nalls et al.	CASC16	rs3104783	OD	rs3104774	TOX3	ENSG00000103460	0.95
PD	Nalls et al.	CASC16	rs3104783	OD1	rs111934894	TOX3	ENSG00000103460	0.89
PD	Nalls et al.	CASC16	rs3104783	OD2	rs7192828	TOX3	ENSG00000103460	0.95
PD	Nalls et al.	CASC16	rs3104783	OD3	rs7192828	TOX3	ENSG00000103460	0.95
PD	Nalls et al.	CD19	rs2904880	Ast	rs72793809	SH2B1	ENSG00000178188	0.93
PD	Nalls et al.	CD19	rs2904880	Ast	rs153103	TUFM	ENSG00000178952	0.56
PD	Nalls et al.	CD19	rs2904880	Ast1	rs7193733	SH2B1	ENSG00000178188	0.93
PD	Nalls et al.	CD19	rs2904880	Ast2	rs3927084	EIF3C	ENSG00000184110	0.89
PD	Nalls et al.	CD19	rs2904880	Ast4	rs149271	NPIPB6	ENSG00000198156	0.63
PD	Nalls et al.	CD19	rs2904880	Ast4	rs8049439	PAGR1	ENSG00000280789	0.83
PD	Nalls et al.	CD19	rs2904880	Ext	rs743590	CCDC101	ENSG00000176476	0.68
PD	Nalls et al.	CD19	rs2904880	Ext	rs2106480	CLN3	ENSG00000188603	0.89
PD	Nalls et al.	CD19	rs2904880	Ext	rs8056890	LAT	ENSG00000213658	0.99
PD	Nalls et al.	CD19	rs2904880	Ext	rs437564	NFATC2IP	ENSG00000176953	0.92
PD	Nalls et al.	CD19	rs2904880	Ext	rs12325014	SH2B1	ENSG00000178188	0.93
PD	Nalls et al.	CD19	rs2904880	Ext	rs62037367	TUFM	ENSG00000178952	0.92
PD	Nalls et al.	CD19	rs2904880	Ext1	rs743590	CCDC101	ENSG00000176476	0.8
PD	Nalls et al.	CD19	rs2904880	Ext1	rs62037427	CLN3	ENSG00000188603	0.72
PD	Nalls et al.	CD19	rs2904880	Ext1	rs11642449	LAT	ENSG00000213658	0.97
PD	Nalls et al.	CD19	rs2904880	Ext1	rs11863370	SH2B1	ENSG00000178188	0.93
PD	Nalls et al.	CD19	rs2904880	Ext1	rs62037364	TUFM	ENSG00000178952	0.92
PD	Nalls et al.	CD19	rs2904880	Ext2	rs143647521	CCDC101	ENSG00000176476	0.88
PD	Nalls et al.	CD19	rs2904880	Ext2	rs153106	CLN3	ENSG00000188603	0.67
PD	Nalls et al.	CD19	rs2904880	Ext2	rs11863370	SH2B1	ENSG00000178188	0.93
PD	Nalls et al.	CD19	rs2904880	Ext2	rs11641216	TUFM	ENSG00000178952	0.93
PD	Nalls et al.	CD19	rs2904880	Ext3	rs8055982	SH2B1	ENSG00000178188	0.92
PD	Nalls et al.	CD19	rs2904880	Ext4	rs4788095	LAT	ENSG00000213658	0.86
PD	Nalls et al.	CD19	rs2904880	Ext4	rs72795906	PRRT2	ENSG00000167371	0.54
PD	Nalls et al.	CD19	rs2904880	Ext4	rs62031607	SH2B1	ENSG00000178188	0.95
PD	Nalls et al.	CD19	rs2904880	Ext4	rs62036622	TUFM	ENSG00000178952	0.92
PD	Nalls et al.	CD19	rs2904880	Ext5	rs75539558	CCDC101	ENSG00000176476	0.63
PD	Nalls et al.	CD19	rs2904880	Ext5	rs743590	SULT1A2	ENSG00000197165	0.74
PD	Nalls et al.	CD19	rs2904880	Ext5	rs3888190	TUFM	ENSG00000178952	0.87
PD	Nalls et al.	CD19	rs2904880	Ext6	rs40831	CCDC101	ENSG00000176476	0.9
PD	Nalls et al.	CD19	rs2904880	Ext6	rs181207	SULT1A2	ENSG00000197165	0.74
PD	Nalls et al.	CD19	rs2904880	Ext7	rs17640009	ATXN2L	ENSG00000168488	0.76
PD	Nalls et al.	CD19	rs2904880	Ext7	rs2726032	CLN3	ENSG00000188603	0.55
PD	Nalls et al.	CD19	rs2904880	Ext7	rs11642449	SH2B1	ENSG00000178188	0.96
PD	Nalls et al.	CD19	rs2904880	Ext7	rs62037364	TUFM	ENSG00000178952	0.86
PD	Nalls et al.	CD19	rs2904880	Ext8	rs4149406	CCDC101	ENSG00000176476	0.75
PD	Nalls et al.	CD19	rs2904880	Ext8	rs4788106	LAT	ENSG00000213658	0.91
PD	Nalls et al.	CD19	rs2904880	Ext8	rs2008514	NFATC2IP	ENSG00000176953	0.74
PD	Nalls et al.	CD19	rs2904880	Ext8	rs151303	SH2B1	ENSG00000178188	0.92
PD	Nalls et al.	CD19	rs2904880	Ext8	rs62036613	TUFM	ENSG00000178952	0.93
PD	Nalls et al.	CD19	rs2904880	IN	rs2726033	LAT	ENSG00000213658	0.94
PD	Nalls et al.	CD19	rs2904880	IN	rs62037421	NFATC2IP	ENSG00000176953	0.53
PD	Nalls et al.	CD19	rs2904880	IN	rs62037367	SH2B1	ENSG00000178188	0.93
PD	Nalls et al.	CD19	rs2904880	IN	rs147684209	TUFM	ENSG00000178952	0.92
PD	Nalls et al.	CD19	rs2904880	IN2	rs62037364	TUFM	ENSG00000178952	0.52
PD	Nalls et al.	CD19	rs2904880	IN4	rs12448429	CCDC101	ENSG00000176476	0.7
PD	Nalls et al.	CD19	rs2904880	IN4	rs865719	CLN3	ENSG00000188603	0.52
PD	Nalls et al.	CD19	rs2904880	IN4	rs2071342	EIF3C	ENSG00000184110	0.74
PD	Nalls et al.	CD19	rs2904880	IN4	rs56040780	SH2B1	ENSG00000178188	0.92
PD	Nalls et al.	CD19	rs2904880	IN4	rs8061590	TUFM	ENSG00000178952	0.92
PD	Nalls et al.	CD19	rs2904880	IN5	rs8055982	SH2B1	ENSG00000178188	0.82
PD	Nalls et al.	CD19	rs2904880	IN6	rs181206	CLN3	ENSG00000188603	0.88
PD	Nalls et al.	CD19	rs2904880	IN6	rs9746702	EIF3C	ENSG00000184110	0.82
PD	Nalls et al.	CD19	rs2904880	IN6	rs144236784	LAT	ENSG00000213658	0.65
PD	Nalls et al.	CD19	rs2904880	IN6	rs113079736	SH2B1	ENSG00000178188	0.93
PD	Nalls et al.	CD19	rs2904880	IN7	rs62031560	CCDC101	ENSG00000176476	0.83
PD	Nalls et al.	CD19	rs2904880	IN7	rs3859172	CLN3	ENSG00000188603	0.75
PD	Nalls et al.	CD19	rs2904880	IN7	rs4788100	SH2B1	ENSG00000178188	0.92
PD	Nalls et al.	CD19	rs2904880	IN7	rs62037364	TUFM	ENSG00000178952	0.63
PD	Nalls et al.	CD19	rs2904880	MG	rs12447461	APOBR	ENSG00000184730	0.84
PD	Nalls et al.	CD19	rs2904880	MG	rs1074631	CLN3	ENSG00000188603	0.73
PD	Nalls et al.	CD19	rs2904880	MG1	rs4788100	CLN3	ENSG00000188603	0.7
PD	Nalls et al.	CD19	rs2904880	MiGA3	rs3743963	SULT1A1	ENSG00000196502	0.57
PD	Nalls et al.	CD19	rs2904880	MiGA3	rs62037364	TUFM	ENSG00000178952	0.54
PD	Nalls et al.	CD19	rs2904880	OD	rs240704	EIF3C	ENSG00000184110	0.51
PD	Nalls et al.	CD19	rs2904880	OD	rs62036618	RABEP2	ENSG00000177548	0.93
PD	Nalls et al.	CD19	rs2904880	OD	rs2071342	TUFM	ENSG00000178952	0.86
PD	Nalls et al.	CD19	rs2904880	OD2	rs181205	RABEP2	ENSG00000177548	0.87
PD	Nalls et al.	CD19	rs2904880	OD2	rs11642449	SULT1A1	ENSG00000196502	0.73
PD	Nalls et al.	CD19	rs2904880	OD3	rs151091024	RABEP2	ENSG00000177548	0.61
PD	Nalls et al.	CD19	rs2904880	OPC	rs2411440	EIF3C	ENSG00000184110	0.89
PD	Nalls et al.	CD19	rs2904880	OPC	rs2055390	SH2B1	ENSG00000178188	0.57
PD	Nalls et al.	CD19	rs2904880	OPC	rs62036621	TUFM	ENSG00000178952	0.93
PD	Nalls et al.	CD19	rs2904880	OPC1	rs112047757	CCDC101	ENSG00000176476	0.65
PD	Nalls et al.	CD19	rs2904880	OPC1	rs2411440	EIF3C	ENSG00000184110	0.83
PD	Nalls et al.	CD19	rs2904880	OPC1	rs144528335	SH2B1	ENSG00000178188	0.5
PD	Nalls et al.	CD19	rs2904880	OPC1	rs743590	SULT1A1	ENSG00000196502	0.74
PD	Nalls et al.	CD19	rs2904880	OPC1	rs62036617	TUFM	ENSG00000178952	0.91
PD	Nalls et al.	CHRNB1	rs12600861	Ast	rs1614984	TP53	ENSG00000141510	0.57
PD	Nalls et al.	CHRNB1	rs12600861	Ast	rs12451961	TRAPPC1	ENSG00000170043	0.55
PD	Nalls et al.	CHRNB1	rs12600861	Ast1	rs9906416	FGF11	ENSG00000161958	0.55
PD	Nalls et al.	CHRNB1	rs12600861	Ext2	rs4796418	ZBTB4	ENSG00000174282	0.5
PD	Nalls et al.	CHRNB1	rs12600861	Ext4	rs55662831	POLR2A	ENSG00000181222	0.62
PD	Nalls et al.	CHRNB1	rs12600861	Ext4	rs2302765	ZBTB4	ENSG00000174282	0.99
PD	Nalls et al.	CHRNB1	rs12600861	Ext7	rs112051593	ZBTB4	ENSG00000174282	0.57
PD	Nalls et al.	CHRNB1	rs12600861	Ext8	rs67328311	RANGRF	ENSG00000108961	0.9
PD	Nalls et al.	CHRNB1	rs12600861	IN	rs9217	ZBTB4	ENSG00000174282	1
PD	Nalls et al.	CHRNB1	rs12600861	IN1	rs9217	ZBTB4	ENSG00000174282	0.74
PD	Nalls et al.	CHRNB1	rs12600861	IN4	rs9217	ZBTB4	ENSG00000174282	1
PD	Nalls et al.	CHRNB1	rs12600861	IN5	rs73235718	ZBTB4	ENSG00000174282	0.63
PD	Nalls et al.	CHRNB1	rs12600861	IN6	rs7218694	ZBTB4	ENSG00000174282	0.99
PD	Nalls et al.	CHRNB1	rs12600861	IN7	rs9217	ZBTB4	ENSG00000174282	1
PD	Nalls et al.	CLCN3	rs62333164	Ast4	rs148385326	MFAP3L	ENSG00000198948	0.84
PD	Nalls et al.	CLCN3	rs62333164	Ext	rs2013478	CLCN3	ENSG00000109572	1
PD	Nalls et al.	CLCN3	rs62333164	Ext1	rs13152305	CLCN3	ENSG00000109572	0.99
PD	Nalls et al.	CLCN3	rs62333164	Ext3	rs113202729	SH3RF1	ENSG00000154447	0.95
PD	Nalls et al.	CLCN3	rs62333164	Ext4	rs13152305	CLCN3	ENSG00000109572	0.91
PD	Nalls et al.	CLCN3	rs62333164	Ext7	rs62622857	CLCN3	ENSG00000109572	0.5
PD	Nalls et al.	CLCN3	rs62333164	Ext7	rs4579080	SH3RF1	ENSG00000154447	0.52
PD	Nalls et al.	CLCN3	rs62333164	Ext8	rs62333164	CLCN3	ENSG00000109572	0.98
PD	Nalls et al.	CLCN3	rs62333164	IN	rs62333164	CLCN3	ENSG00000109572	1
PD	Nalls et al.	CLCN3	rs62333164	IN4	rs62333164	CLCN3	ENSG00000109572	0.99
PD	Nalls et al.	CLCN3	rs62333164	IN6	rs35951896	CLCN3	ENSG00000109572	0.83
PD	Nalls et al.	CLCN3	rs62333164	IN7	rs4426736	CLCN3	ENSG00000109572	0.91
PD	Nalls et al.	CLCN3	rs62333164	MG3	rs2013478	SH3RF1	ENSG00000154447	0.96
PD	Nalls et al.	CLCN3	rs62333164	MG4	rs2013478	SH3RF1	ENSG00000154447	0.97
PD	Nalls et al.	CLCN3	rs62333164	OD	rs11933931	CLCN3	ENSG00000109572	0.76
PD	Nalls et al.	CRLS1	rs77351827	IN2	rs113813244	PCNA	ENSG00000132646	0.77
PD	Nalls et al.	CRLS1	rs77351827	IN4	rs8116278	CRLS1	ENSG00000088766	0.61
PD	Nalls et al.	DLG2	rs12283611	End	rs118045293	ANKRD42	ENSG00000137494	0.69
PD	Nalls et al.	DLG2	rs12283611	Ext2	rs12801474	DLG2	ENSG00000150672	0.57
PD	Nalls et al.	DNAH17	rs666463	Ast	rs61742072	PGS1	ENSG00000087157	0.91
PD	Nalls et al.	DNAH17	rs666463	Ast1	rs1627621	PGS1	ENSG00000087157	0.93
PD	Nalls et al.	DNAH17	rs666463	Ast2	rs72921261	PGS1	ENSG00000087157	0.9
PD	Nalls et al.	DNAH17	rs666463	Ast4	rs692189	PGS1	ENSG00000087157	0.73
PD	Nalls et al.	DNAH17	rs666463	Ext	rs117521437	CYTH1	ENSG00000108669	0.6
PD	Nalls et al.	DNAH17	rs666463	Ext	rs72914885	PGS1	ENSG00000087157	0.94
PD	Nalls et al.	DNAH17	rs666463	Ext1	rs691674	PGS1	ENSG00000087157	0.95
PD	Nalls et al.	DNAH17	rs666463	Ext2	rs1627621	PGS1	ENSG00000087157	0.93
PD	Nalls et al.	DNAH17	rs666463	Ext4	rs72921261	PGS1	ENSG00000087157	0.93
PD	Nalls et al.	DNAH17	rs666463	Ext6	rs618842	PGS1	ENSG00000087157	0.93
PD	Nalls et al.	DNAH17	rs666463	Ext7	rs587370	PGS1	ENSG00000087157	0.93
PD	Nalls et al.	DNAH17	rs666463	Ext8	rs2588551	PGS1	ENSG00000087157	0.93
PD	Nalls et al.	DNAH17	rs666463	IN	rs691346	PGS1	ENSG00000087157	0.94
PD	Nalls et al.	DNAH17	rs666463	IN4	rs589582	PGS1	ENSG00000087157	0.93
PD	Nalls et al.	DNAH17	rs666463	IN6	rs618842	PGS1	ENSG00000087157	0.92
PD	Nalls et al.	DNAH17	rs666463	IN7	rs72921252	PGS1	ENSG00000087157	0.92
PD	Nalls et al.	DNAH17	rs666463	MG	rs8069689	PGS1	ENSG00000087157	0.93
PD	Nalls et al.	DNAH17	rs666463	MG1	rs8069689	PGS1	ENSG00000087157	0.93
PD	Nalls et al.	DNAH17	rs666463	MG2	rs72921250	PGS1	ENSG00000087157	0.87
PD	Nalls et al.	DNAH17	rs666463	OD	rs8069689	PGS1	ENSG00000087157	0.92
PD	Nalls et al.	DNAH17	rs666463	OD1	rs8069689	PGS1	ENSG00000087157	0.94
PD	Nalls et al.	DNAH17	rs666463	OD2	rs690752	PGS1	ENSG00000087157	0.94
PD	Nalls et al.	DNAH17	rs666463	OD3	rs589582	PGS1	ENSG00000087157	0.93
PD	Nalls et al.	DNAH17	rs666463	OPC	rs72914877	PGS1	ENSG00000087157	0.93
PD	Nalls et al.	DNAH17	rs666463	OPC1	rs72914877	PGS1	ENSG00000087157	0.93
PD	Nalls et al.	DYRK1A	rs2248244	Ext	rs2835729	DYRK1A	ENSG00000157540	0.67
PD	Nalls et al.	DYRK1A	rs2248244	Ext4	rs2835747	DYRK1A	ENSG00000157540	0.68
PD	Nalls et al.	DYRK1A	rs2248244	MG	rs113713721	DYRK1A	ENSG00000157540	0.68
PD	Nalls et al.	ELOVL7	rs1867598	IN	rs2409824	ELOVL7	ENSG00000164181	0.56
PD	Nalls et al.	ELOVL7	rs1867598	IN4	rs73093145	ELOVL7	ENSG00000164181	0.55
PD	Nalls et al.	ELOVL7	rs1867598	MG	rs10062465	ELOVL7	ENSG00000164181	0.99
PD	Nalls et al.	ELOVL7	rs1867598	MG1	rs10062465	ELOVL7	ENSG00000164181	0.93
PD	Nalls et al.	ELOVL7	rs1867598	MG2	rs7726421	ERCC8	ENSG00000049167	0.91
PD	Nalls et al.	FAM47E-STBD1	rs6854006	Ast1	rs17308336	FAM47E	ENSG00000189157	0.94
PD	Nalls et al.	FAM47E-STBD1	rs6854006	IN5	rs11097396	CCDC158	ENSG00000163749	0.82
PD	Nalls et al.	FAM49B	rs2086641	Ext7	rs7013712	ADCY8	ENSG00000155897	0.59
PD	Nalls et al.	FBRSL1	rs11610045	Ast4	rs7306376	EP400	ENSG00000183495	0.9
PD	Nalls et al.	FBRSL1	rs11610045	Ext	rs117983060	EP400	ENSG00000183495	0.52
PD	Nalls et al.	FBRSL1	rs11610045	Ext4	rs7487204	PGAM5	ENSG00000247077	0.92
PD	Nalls et al.	FCGR2A	rs6658353	Ast	rs76105409	KLHDC9	ENSG00000162755	0.54
PD	Nalls et al.	FCGR2A	rs6658353	Ast2	rs185631377	UFC1	ENSG00000143222	0.6
PD	Nalls et al.	FCGR2A	rs6658353	MiGA3	rs67775399	FCGR2C	ENSG00000244682	0.97
PD	Nalls et al.	FGF20	rs620513	MG	rs145725334	MICU3	ENSG00000155970	0.71
PD	Nalls et al.	FGF20	rs620513	MG3	rs34110655	FGF20	ENSG00000078579	0.85
PD	Nalls et al.	FGF20	rs620513	MiGA3	rs78361581	FGF20	ENSG00000078579	0.89
PD	Nalls et al.	FGF20	rs620513	MiGA3	rs117047550	MICU3	ENSG00000155970	0.65
PD	Nalls et al.	FYN	rs997368	Ast	rs9481204	FYN	ENSG00000010810	0.55
PD	Nalls et al.	FYN	rs997368	Ast2	rs9481203	FYN	ENSG00000010810	0.57
PD	Nalls et al.	FYN	rs997368	Ast3	rs9320384	FYN	ENSG00000010810	0.72
PD	Nalls et al.	FYN	rs997368	End	rs9487729	FYN	ENSG00000010810	0.92
PD	Nalls et al.	FYN	rs997368	IN	rs11961774	FYN	ENSG00000010810	0.93
PD	Nalls et al.	FYN	rs997368	OD	rs4427030	FYN	ENSG00000010810	0.73
PD	Nalls et al.	FYN	rs997368	OD1	rs77437330	FYN	ENSG00000010810	0.52
PD	Nalls et al.	FYN	rs997368	OD2	rs4427030	FYN	ENSG00000010810	0.87
PD	Nalls et al.	FYN	rs997368	OD3	rs4427030	FYN	ENSG00000010810	0.8
PD	Nalls et al.	GALC	rs979812	Ast4	rs12431598	FOXN3	ENSG00000053254	0.55
PD	Nalls et al.	GALC	rs979812	MG4	rs12433598	GPR65	ENSG00000140030	0.9
PD	Nalls et al.	GBF1	rs10748818	Ext8	rs7897947	POLL	ENSG00000166169	0.54
PD	Nalls et al.	GBF1	rs10748818	IN4	rs7897947	CUEDC2	ENSG00000107874	0.61
PD	Nalls et al.	GBF1	rs10748818	MiGA3	rs17711717	ARL3	ENSG00000138175	0.89
PD	Nalls et al.	GCH1	rs11158026	Ast4	rs2149482	MAPK1IP1L	ENSG00000168175	0.92
PD	Nalls et al.	GCH1	rs11158026	Ext	rs67870023	SOCS4	ENSG00000180008	0.82
PD	Nalls et al.	GCH1	rs11158026	Ext4	rs6572999	MAPK1IP1L	ENSG00000168175	0.94
PD	Nalls et al.	GCH1	rs11158026	Ext6	rs72715557	KTN1	ENSG00000126777	0.6
PD	Nalls et al.	GCH1	rs11158026	Ext7	rs8021370	GCH1	ENSG00000131979	0.76
PD	Nalls et al.	GCH1	rs11158026	Ext7	rs56213135	MAPK1IP1L	ENSG00000168175	0.76
PD	Nalls et al.	GCH1	rs11158026	IN4	rs1109170	ATG14	ENSG00000126775	0.52
PD	Nalls et al.	GCH1	rs11158026	IN6	rs76246999	GCH1	ENSG00000131979	0.69
PD	Nalls et al.	GCH1	rs11158026	IN6	rs10136545	WDHD1	ENSG00000198554	0.64
PD	Nalls et al.	GCH1	rs11158026	MiGA3	rs139119299	DLGAP5	ENSG00000126787	0.83
PD	Nalls et al.	GPNMB	rs199351	Ast2	rs28624974	KLHL7	ENSG00000122550	0.64
PD	Nalls et al.	GPNMB	rs199351	Ast3	rs858290	GPNMB	ENSG00000136235	0.89
PD	Nalls et al.	GPNMB	rs199351	Ext1	rs6968810	NUPL2	ENSG00000136243	0.9
PD	Nalls et al.	GPNMB	rs199351	Ext2	rs11984129	FAM126A	ENSG00000122591	0.66
PD	Nalls et al.	GPNMB	rs199351	Ext2	rs6461702	NUPL2	ENSG00000136243	0.87
PD	Nalls et al.	GPNMB	rs199351	Ext3	rs1637221	NUPL2	ENSG00000136243	0.89
PD	Nalls et al.	GPNMB	rs199351	Ext4	rs1006709	KLHL7	ENSG00000122550	0.9
PD	Nalls et al.	GPNMB	rs199351	Ext5	rs6461695	NUPL2	ENSG00000136243	0.61
PD	Nalls et al.	GPNMB	rs199351	Ext6	rs6975524	NUPL2	ENSG00000136243	0.88
PD	Nalls et al.	GPNMB	rs199351	Ext7	rs10279691	NUPL2	ENSG00000136243	0.79
PD	Nalls et al.	GPNMB	rs199351	Ext8	rs6968810	NUPL2	ENSG00000136243	0.89
PD	Nalls et al.	GPNMB	rs199351	IN	rs2141306	NUPL2	ENSG00000136243	0.92
PD	Nalls et al.	GPNMB	rs199351	IN1	rs7807879	NUPL2	ENSG00000136243	0.58
PD	Nalls et al.	GPNMB	rs199351	IN2	rs6953996	NUPL2	ENSG00000136243	0.6
PD	Nalls et al.	GPNMB	rs199351	IN4	rs6968810	NUPL2	ENSG00000136243	0.95
PD	Nalls et al.	GPNMB	rs199351	IN5	rs1985769	NUPL2	ENSG00000136243	0.6
PD	Nalls et al.	GPNMB	rs199351	IN6	rs6955568	NUPL2	ENSG00000136243	0.77
PD	Nalls et al.	GPNMB	rs199351	IN7	rs10227559	GPNMB	ENSG00000136235	0.79
PD	Nalls et al.	GPNMB	rs199351	MG	rs858239	GPNMB	ENSG00000136235	0.96
PD	Nalls et al.	GPNMB	rs199351	MG1	rs156429	GPNMB	ENSG00000136235	0.96
PD	Nalls et al.	GPNMB	rs199351	MG2	rs7808488	GPNMB	ENSG00000136235	0.97
PD	Nalls et al.	GPNMB	rs199351	MG3	rs1637193	GPNMB	ENSG00000136235	0.91
PD	Nalls et al.	GPNMB	rs199351	MiGA3	rs858276	AC005082.12	ENSG00000226816	0.65
PD	Nalls et al.	GPNMB	rs199351	MiGA3	rs858273	GPNMB	ENSG00000136235	0.96
PD	Nalls et al.	GPNMB	rs199351	MiGA3	rs6943926	NUPL2	ENSG00000136243	0.73
PD	Nalls et al.	GPNMB	rs199351	OD	rs6968696	NUPL2	ENSG00000136243	0.78
PD	Nalls et al.	GPNMB	rs199351	OD2	rs7809661	KLHL7	ENSG00000122550	0.93
PD	Nalls et al.	GPNMB	rs199351	OD3	rs10256996	KLHL7	ENSG00000122550	0.68
PD	Nalls et al.	GPNMB	rs199351	OPC	rs858239	GPNMB	ENSG00000136235	0.98
PD	Nalls et al.	GPNMB	rs199351	OPC	rs28458177	KLHL7	ENSG00000122550	0.8
PD	Nalls et al.	GPNMB	rs199351	OPC	rs1637192	MALSU1	ENSG00000156928	0.91
PD	Nalls et al.	GPNMB	rs199351	OPC1	rs199357	GPNMB	ENSG00000136235	0.96
PD	Nalls et al.	GPNMB	rs199351	OPC1	rs10085838	KLHL7	ENSG00000122550	0.54
PD	Nalls et al.	GPNMB	rs199351	OPC1	rs1637192	MALSU1	ENSG00000156928	0.92
PD	Nalls et al.	GPNMB	rs199351	OPC2	rs858239	GPNMB	ENSG00000136235	0.97
PD	Nalls et al.	GS1-124K5.11	rs76949143	Ast	rs62470926	ERV3-1	ENSG00000213462	0.66
PD	Nalls et al.	GS1-124K5.11	rs76949143	Ast	rs62470926	ZNF117	ENSG00000152926	0.77
PD	Nalls et al.	GS1-124K5.11	rs76949143	Ast2	rs62470926	ZNF117	ENSG00000152926	0.61
PD	Nalls et al.	GS1-124K5.11	rs76949143	Ast3	rs62470934	ZNF117	ENSG00000152926	0.7
PD	Nalls et al.	GS1-124K5.11	rs76949143	Ast4	rs62466795	LINC00174	ENSG00000179406	0.56
PD	Nalls et al.	GS1-124K5.11	rs76949143	Ext	rs62466589	CRCP	ENSG00000241258	0.64
PD	Nalls et al.	GS1-124K5.11	rs76949143	Ext	rs62470926	ERV3-1	ENSG00000213462	0.85
PD	Nalls et al.	GS1-124K5.11	rs76949143	Ext	rs188762548	LINC00174	ENSG00000179406	0.66
PD	Nalls et al.	GS1-124K5.11	rs76949143	Ext	rs62470926	ZNF117	ENSG00000152926	0.94
PD	Nalls et al.	GS1-124K5.11	rs76949143	Ext	rs202043075	ZNF273	ENSG00000198039	0.94
PD	Nalls et al.	GS1-124K5.11	rs76949143	Ext1	rs138780813	LINC00174	ENSG00000179406	0.59
PD	Nalls et al.	GS1-124K5.11	rs76949143	Ext1	rs62470926	ZNF117	ENSG00000152926	0.93
PD	Nalls et al.	GS1-124K5.11	rs76949143	Ext1	rs62472297	ZNF273	ENSG00000198039	0.93
PD	Nalls et al.	GS1-124K5.11	rs76949143	Ext2	rs62472300	ERV3-1	ENSG00000213462	0.92
PD	Nalls et al.	GS1-124K5.11	rs76949143	Ext2	rs62470926	ZNF117	ENSG00000152926	0.93
PD	Nalls et al.	GS1-124K5.11	rs76949143	Ext4	rs62470926	ERV3-1	ENSG00000213462	0.7
PD	Nalls et al.	GS1-124K5.11	rs76949143	Ext4	rs77107403	TPST1	ENSG00000169902	0.61
PD	Nalls et al.	GS1-124K5.11	rs76949143	Ext4	rs62470926	ZNF117	ENSG00000152926	0.93
PD	Nalls et al.	GS1-124K5.11	rs76949143	Ext4	rs62472297	ZNF273	ENSG00000198039	0.59
PD	Nalls et al.	GS1-124K5.11	rs76949143	Ext5	rs138780813	LINC00174	ENSG00000179406	0.66
PD	Nalls et al.	GS1-124K5.11	rs76949143	Ext5	rs193097614	ZNF117	ENSG00000152926	0.58
PD	Nalls et al.	GS1-124K5.11	rs76949143	Ext6	rs74988395	LINC00174	ENSG00000179406	0.52
PD	Nalls et al.	GS1-124K5.11	rs76949143	Ext8	rs193097614	ERV3-1	ENSG00000213462	0.53
PD	Nalls et al.	GS1-124K5.11	rs76949143	Ext8	rs118003819	TPST1	ENSG00000169902	0.57
PD	Nalls et al.	GS1-124K5.11	rs76949143	Ext8	rs62470926	ZNF117	ENSG00000152926	0.93
PD	Nalls et al.	GS1-124K5.11	rs76949143	IN	rs62470926	ERV3-1	ENSG00000213462	0.81
PD	Nalls et al.	GS1-124K5.11	rs76949143	IN	rs62470926	ZNF117	ENSG00000152926	0.92
PD	Nalls et al.	GS1-124K5.11	rs76949143	IN1	rs62472297	ZNF273	ENSG00000198039	0.94
PD	Nalls et al.	GS1-124K5.11	rs76949143	IN2	rs801207	TPST1	ENSG00000169902	0.56
PD	Nalls et al.	GS1-124K5.11	rs76949143	IN2	rs62470932	ZNF117	ENSG00000152926	0.95
PD	Nalls et al.	GS1-124K5.11	rs76949143	IN2	rs62472297	ZNF273	ENSG00000198039	0.57
PD	Nalls et al.	GS1-124K5.11	rs76949143	IN4	rs62469924	ZNF117	ENSG00000152926	0.91
PD	Nalls et al.	GS1-124K5.11	rs76949143	IN6	rs62470926	ZNF117	ENSG00000152926	0.92
PD	Nalls et al.	GS1-124K5.11	rs76949143	MG	rs61738912	LINC00174	ENSG00000179406	0.54
PD	Nalls et al.	GS1-124K5.11	rs76949143	OD	rs62472300	ZNF138	ENSG00000197008	0.9
PD	Nalls et al.	GS1-124K5.11	rs76949143	OD3	rs62465714	LINC00174	ENSG00000179406	0.67
PD	Nalls et al.	GS1-124K5.11	rs76949143	OPC1	rs62470926	ZNF117	ENSG00000152926	0.88
PD	Nalls et al.	HIP1R	rs10847864	Ast	rs10847864	HIP1R	ENSG00000130787	1
PD	Nalls et al.	HIP1R	rs10847864	Ast1	rs10847864	HIP1R	ENSG00000130787	1
PD	Nalls et al.	HIP1R	rs10847864	Ast2	rs10847864	HIP1R	ENSG00000130787	0.71
PD	Nalls et al.	HIP1R	rs10847864	Ast3	rs113480808	HIP1R	ENSG00000130787	0.87
PD	Nalls et al.	HIP1R	rs10847864	Ext1	rs77455920	HIP1R	ENSG00000130787	0.9
PD	Nalls et al.	HIP1R	rs10847864	Ext4	rs11059650	TMEM120B	ENSG00000188735	0.75
PD	Nalls et al.	HIP1R	rs10847864	Ext5	rs10847839	HIP1R	ENSG00000130787	0.6
PD	Nalls et al.	HIP1R	rs10847864	MG1	rs2245611	TMEM120B	ENSG00000188735	0.84
PD	Nalls et al.	HIP1R	rs10847864	MiGA3	rs139593774	ZCCHC8	ENSG00000033030	0.5
PD	Nalls et al.	HIP1R	rs10847864	OD	rs10846468	CDK2AP1	ENSG00000111328	0.8
PD	Nalls et al.	HIP1R	rs10847864	OD	rs2649896	VPS37B	ENSG00000139722	0.83
PD	Nalls et al.	HIP1R	rs10847864	OD1	rs190345452	CDK2AP1	ENSG00000111328	0.77
PD	Nalls et al.	HIP1R	rs10847864	OPC	rs10847864	HIP1R	ENSG00000130787	0.92
PD	Nalls et al.	ITGA8	rs896435	Ext4	rs2400118	NMT2	ENSG00000152465	0.63
PD	Nalls et al.	ITGA8	rs896435	OPC	rs10906914	ITGA8	ENSG00000077943	1
PD	Nalls et al.	ITGA8	rs896435	OPC1	rs10906914	ITGA8	ENSG00000077943	1
PD	Nalls et al.	ITGA8	rs896435	OPC2	rs10906914	ITGA8	ENSG00000077943	1
PD	Nalls et al.	ITPKB	rs4653767	Ext2	rs6667260	ITPKB	ENSG00000143772	0.71
PD	Nalls et al.	ITPKB	rs4653767	Ext6	rs16846403	EPHX1	ENSG00000143819	0.6
PD	Nalls et al.	ITPKB	rs4653767	IN	rs708775	ITPKB	ENSG00000143772	1
PD	Nalls et al.	ITPKB	rs4653767	IN2	rs708767	ITPKB	ENSG00000143772	0.95
PD	Nalls et al.	ITPKB	rs4653767	IN4	rs10495249	ITPKB	ENSG00000143772	0.99
PD	Nalls et al.	ITPKB	rs4653767	IN5	rs114406750	LIN9	ENSG00000183814	0.63
PD	Nalls et al.	ITPKB	rs4653767	IN6	rs6667260	ITPKB	ENSG00000143772	0.77
PD	Nalls et al.	ITPKB	rs4653767	IN7	rs708775	ITPKB	ENSG00000143772	1
PD	Nalls et al.	KCNIP3	rs2042477	Ast	rs146611876	KCNIP3	ENSG00000115041	0.86
PD	Nalls et al.	KCNIP3	rs2042477	Ext	rs17119148	KCNIP3	ENSG00000115041	0.51
PD	Nalls et al.	KCNIP3	rs2042477	Ext4	rs17119140	KCNIP3	ENSG00000115041	0.53
PD	Nalls et al.	KCNIP3	rs2042477	Ext7	rs17119148	KCNIP3	ENSG00000115041	0.76
PD	Nalls et al.	KCNIP3	rs2042477	MG4	rs138784752	CIAO1	ENSG00000144021	0.79
PD	Nalls et al.	KCNIP3	rs2042477	OD1	rs10874471	PROM2	ENSG00000155066	0.66
PD	Nalls et al.	KCNIP3	rs2042477	OD2	rs17119140	MAL	ENSG00000172005	0.55
PD	Nalls et al.	KRTCAP2	rs35749011	Ext4	rs71630614	DPM3	ENSG00000179085	0.51
PD	Nalls et al.	LCORL	rs34025766	Ast	rs34916030	LCORL	ENSG00000178177	0.58
PD	Nalls et al.	LCORL	rs34025766	IN	rs34946925	LCORL	ENSG00000178177	0.55
PD	Nalls et al.	LCORL	rs34025766	OD	rs71603397	LCORL	ENSG00000178177	0.69
PD	Nalls et al.	LCORL	rs34025766	OPC	rs13141926	LCORL	ENSG00000178177	0.73
PD	Nalls et al.	LINC00693	rs6808178	Ast3	rs6778591	RBMS3	ENSG00000144642	0.91
PD	Nalls et al.	MAP4K4	rs11683001	End	rs62155718	MAP4K4	ENSG00000071054	0.56
PD	Nalls et al.	MAP4K4	rs11683001	Ext	rs13400697	MAP4K4	ENSG00000071054	0.87
PD	Nalls et al.	MAP4K4	rs11683001	Ext3	rs2301980	CREG2	ENSG00000175874	0.67
PD	Nalls et al.	MAP4K4	rs11683001	Ext3	rs7576867	IL1RL2	ENSG00000115598	0.89
PD	Nalls et al.	MAP4K4	rs11683001	Ext6	rs116100532	CNOT11	ENSG00000158435	0.76
PD	Nalls et al.	MAP4K4	rs11683001	IN	rs3755481	MAP4K4	ENSG00000071054	0.62
PD	Nalls et al.	MAP4K4	rs11683001	OD	rs4851487	MAP4K4	ENSG00000071054	0.91
PD	Nalls et al.	MCCC1	rs10513789	Ast	rs9877655	MCCC1	ENSG00000078070	0.97
PD	Nalls et al.	MCCC1	rs10513789	Ast1	rs10937108	MCCC1	ENSG00000078070	0.94
PD	Nalls et al.	MCCC1	rs10513789	Ext2	rs9841498	MAP6D1	ENSG00000180834	0.51
PD	Nalls et al.	MCCC1	rs10513789	OD	rs10513789	MCCC1	ENSG00000078070	0.99
PD	Nalls et al.	MCCC1	rs10513789	OD1	rs10513789	MCCC1	ENSG00000078070	0.97
PD	Nalls et al.	MCCC1	rs10513789	OD2	rs10513789	MCCC1	ENSG00000078070	0.92
PD	Nalls et al.	MCCC1	rs10513789	OD3	rs7651335	MCCC1	ENSG00000078070	0.52
PD	Nalls et al.	MED12L	rs11707416	Ast4	rs73164637	P2RY14	ENSG00000174944	0.58
PD	Nalls et al.	MED12L	rs11707416	MG	rs4680405	MED12L	ENSG00000144893	0.93
PD	Nalls et al.	MED12L	rs11707416	MG1	rs10513398	P2RY12	ENSG00000169313	0.84
PD	Nalls et al.	MED12L	rs11707416	MG2	rs765281	MED12L	ENSG00000144893	0.79
PD	Nalls et al.	MED12L	rs11707416	MG4	rs74829761	IGSF10	ENSG00000152580	0.61
PD	Nalls et al.	MED12L	rs11707416	MiGA3	rs79788943	CLRN1	ENSG00000163646	0.56
PD	Nalls et al.	MED12L	rs11707416	MiGA3	rs17283010	P2RY12	ENSG00000169313	0.96
PD	Nalls et al.	MED12L	rs11707416	MiGA3	rs12486484	SUCNR1	ENSG00000198829	0.67
PD	Nalls et al.	MED12L	rs11707416	OD1	rs1920393	P2RY12	ENSG00000169313	0.69
PD	Nalls et al.	MED12L	rs11707416	OPC1	rs12636178	MED12L	ENSG00000144893	0.68
PD	Nalls et al.	MEX3C	rs8087969	Ast	rs12955021	LINC01630	ENSG00000227115	0.96
PD	Nalls et al.	MEX3C	rs8087969	Ast1	rs62092947	LINC01630	ENSG00000227115	0.92
PD	Nalls et al.	MEX3C	rs8087969	Ast1	rs72913244	MEX3C	ENSG00000176624	0.76
PD	Nalls et al.	MEX3C	rs8087969	Ast2	rs10502915	LINC01630	ENSG00000227115	0.97
PD	Nalls et al.	MEX3C	rs8087969	Ext	rs11082860	LINC01630	ENSG00000227115	0.98
PD	Nalls et al.	MEX3C	rs8087969	Ext1	rs11082860	LINC01630	ENSG00000227115	0.98
PD	Nalls et al.	MEX3C	rs8087969	Ext2	rs34666258	LINC01630	ENSG00000227115	0.98
PD	Nalls et al.	MEX3C	rs8087969	Ext7	rs34666258	LINC01630	ENSG00000227115	0.98
PD	Nalls et al.	MEX3C	rs8087969	Ext8	rs34666258	LINC01630	ENSG00000227115	0.98
PD	Nalls et al.	MEX3C	rs8087969	OPC	rs62092913	LINC01630	ENSG00000227115	0.98
PD	Nalls et al.	MEX3C	rs8087969	OPC1	rs62092913	LINC01630	ENSG00000227115	0.98
PD	Nalls et al.	MEX3C	rs8087969	OPC2	rs62092949	LINC01630	ENSG00000227115	0.93
PD	Nalls et al.	MIPOL1	rs12147950	Ast	rs10136217	SLC25A21	ENSG00000183032	0.63
PD	Nalls et al.	MIPOL1	rs12147950	Ast1	rs34169316	SLC25A21	ENSG00000183032	0.64
PD	Nalls et al.	MIPOL1	rs12147950	Ext	rs4522325	SLC25A21	ENSG00000183032	0.66
PD	Nalls et al.	MIPOL1	rs12147950	Ext1	rs34164918	SLC25A21	ENSG00000183032	0.85
PD	Nalls et al.	MIPOL1	rs12147950	Ext2	rs35005938	SLC25A21	ENSG00000183032	0.88
PD	Nalls et al.	MIPOL1	rs12147950	Ext4	rs12879089	SLC25A21	ENSG00000183032	0.86
PD	Nalls et al.	MIPOL1	rs12147950	Ext5	rs7161425	SLC25A21	ENSG00000183032	0.78
PD	Nalls et al.	MIPOL1	rs12147950	Ext7	rs34169316	SLC25A21	ENSG00000183032	0.59
PD	Nalls et al.	MIPOL1	rs12147950	Ext8	rs8021181	SLC25A21	ENSG00000183032	0.9
PD	Nalls et al.	MIPOL1	rs12147950	IN3	rs34169316	MIPOL1	ENSG00000151338	0.54
PD	Nalls et al.	MIPOL1	rs12147950	IN6	rs9743535	SLC25A21	ENSG00000183032	0.78
PD	Nalls et al.	MIPOL1	rs12147950	OPC	rs7143938	MIPOL1	ENSG00000151338	0.83
PD	Nalls et al.	MIPOL1	rs12147950	OPC1	rs72679031	MIPOL1	ENSG00000151338	0.57
PD	Nalls et al.	NOD2	rs6500328	MiGA3	rs62028334	RPL10P14	ENSG00000260031	0.65
PD	Nalls et al.	NUCKS1	rs823118	MG4	rs1891091	ELK4	ENSG00000158711	0.62
PD	Nalls et al.	NUCKS1	rs823118	MiGA3	rs1775151	RAB29	ENSG00000117280	0.99
PD	Nalls et al.	NUCKS1	rs823118	OD	rs12118655	RAB29	ENSG00000117280	0.95
PD	Nalls et al.	NUCKS1	rs823118	OD2	rs12118655	RAB29	ENSG00000117280	0.91
PD	Nalls et al.	NUCKS1	rs823118	OD3	rs112632065	RAB29	ENSG00000117280	0.59
PD	Nalls et al.	PAM	rs26431	Ast1	rs246901	PPIP5K2	ENSG00000145725	0.74
PD	Nalls et al.	PAM	rs26431	Ast2	rs400596	PPIP5K2	ENSG00000145725	0.72
PD	Nalls et al.	PAM	rs26431	Ext	rs3776868	GIN1	ENSG00000145723	0.58
PD	Nalls et al.	PAM	rs26431	Ext	rs3776874	PPIP5K2	ENSG00000145725	0.63
PD	Nalls et al.	PAM	rs26431	Ext1	rs1837256	PPIP5K2	ENSG00000145725	0.53
PD	Nalls et al.	PAM	rs26431	Ext2	rs253758	PPIP5K2	ENSG00000145725	0.51
PD	Nalls et al.	PAM	rs26431	IN2	rs2432169	PAM	ENSG00000145730	0.63
PD	Nalls et al.	PAM	rs26431	IN4	rs26819	PPIP5K2	ENSG00000145725	0.7
PD	Nalls et al.	PAM	rs26431	IN7	rs455940	PAM	ENSG00000145730	0.8
PD	Nalls et al.	PAM	rs26431	IN7	rs152138	PPIP5K2	ENSG00000145725	0.59
PD	Nalls et al.	PAM	rs26431	MG	rs34817	PPIP5K2	ENSG00000145725	0.67
PD	Nalls et al.	PAM	rs26431	MG3	rs246911	PPIP5K2	ENSG00000145725	0.52
PD	Nalls et al.	PAM	rs26431	OD	rs183752	PPIP5K2	ENSG00000145725	0.77
PD	Nalls et al.	PAM	rs26431	OD1	rs3776861	PPIP5K2	ENSG00000145725	0.81
PD	Nalls et al.	PAM	rs26431	OD2	rs34794	PPIP5K2	ENSG00000145725	0.82
PD	Nalls et al.	PAM	rs26431	OD3	rs28061	PPIP5K2	ENSG00000145725	0.65
PD	Nalls et al.	PAM	rs26431	OPC	rs28062	PPIP5K2	ENSG00000145725	0.8
PD	Nalls et al.	PAM	rs26431	OPC1	rs28062	PPIP5K2	ENSG00000145725	0.81
PD	Nalls et al.	RETREG3	rs12951632	Ast	rs34138141	HSD17B1	ENSG00000108786	0.98
PD	Nalls et al.	RETREG3	rs12951632	Ast1	rs60929812	HSD17B1	ENSG00000108786	0.98
PD	Nalls et al.	RETREG3	rs12951632	Ext	rs2134808	CNTNAP1	ENSG00000108797	0.51
PD	Nalls et al.	RETREG3	rs12951632	Ext	rs60929812	RETREG3	ENSG00000141699	0.87
PD	Nalls et al.	RETREG3	rs12951632	Ext7	rs111860392	MLX	ENSG00000108788	0.8
PD	Nalls et al.	RETREG3	rs12951632	Ext8	rs7222712	TUBG2	ENSG00000037042	0.52
PD	Nalls et al.	RETREG3	rs12951632	IN7	rs112308196	P3H4	ENSG00000141696	0.56
PD	Nalls et al.	RETREG3	rs12951632	IN7	rs60929812	STAT3	ENSG00000168610	0.95
PD	Nalls et al.	RETREG3	rs12951632	MG	rs11868668	BRCA1	ENSG00000012048	0.62
PD	Nalls et al.	RETREG3	rs12951632	MG	rs112581665	PLEKHH3	ENSG00000068137	0.99
PD	Nalls et al.	RETREG3	rs12951632	MG1	rs17320971	STAT3	ENSG00000168610	0.56
PD	Nalls et al.	RETREG3	rs12951632	MG1	rs2292749	ZNF385C	ENSG00000187595	0.62
PD	Nalls et al.	RETREG3	rs12951632	OD	rs11653864	HSD17B1	ENSG00000108786	0.65
PD	Nalls et al.	RETREG3	rs12951632	OD	rs11868668	PLEKHH3	ENSG00000068137	0.92
PD	Nalls et al.	RETREG3	rs12951632	OD1	rs744166	VAT1	ENSG00000108828	0.67
PD	Nalls et al.	RETREG3	rs12951632	OPC	rs6963	HSD17B1	ENSG00000108786	0.98
PD	Nalls et al.	RETREG3	rs12951632	OPC	rs76263417	PLEKHH3	ENSG00000068137	0.91
PD	Nalls et al.	RETREG3	rs12951632	OPC1	rs112581665	HSD17B1	ENSG00000108786	0.98
PD	Nalls et al.	RETREG3	rs12951632	OPC1	rs12936169	PLEKHH3	ENSG00000068137	0.96
PD	Nalls et al.	RETREG3	rs12951632	OPC1	rs2134808	TUBG2	ENSG00000037042	0.74
PD	Nalls et al.	RETREG3	rs12951632	OPC2	rs36023314	RPL27	ENSG00000131469	0.57
PD	Nalls et al.	RIMS1	rs12528068	OD2	rs9341345	RIMS1	ENSG00000079841	0.53
PD	Nalls et al.	RPS6KL1	rs3742785	Ext	rs10136897	AREL1	ENSG00000119682	0.68
PD	Nalls et al.	RPS6KL1	rs3742785	Ext	rs714788	FCF1	ENSG00000119616	0.83
PD	Nalls et al.	RPS6KL1	rs3742785	Ext	rs17101722	YLPM1	ENSG00000119596	0.83
PD	Nalls et al.	RPS6KL1	rs3742785	Ext1	rs17101722	AREL1	ENSG00000119682	0.72
PD	Nalls et al.	RPS6KL1	rs3742785	Ext1	rs67212334	FCF1	ENSG00000119616	0.79
PD	Nalls et al.	RPS6KL1	rs3742785	Ext2	rs3784021	AREL1	ENSG00000119682	0.62
PD	Nalls et al.	RPS6KL1	rs3742785	Ext3	rs28508124	ALDH6A1	ENSG00000119711	0.76
PD	Nalls et al.	RPS6KL1	rs3742785	Ext4	rs4508370	AREL1	ENSG00000119682	0.69
PD	Nalls et al.	RPS6KL1	rs3742785	Ext4	rs10148864	RPS6KL1	ENSG00000198208	0.73
PD	Nalls et al.	RPS6KL1	rs3742785	Ext7	rs12323528	AREL1	ENSG00000119682	0.61
PD	Nalls et al.	RPS6KL1	rs3742785	Ext8	rs888418	AREL1	ENSG00000119682	0.78
PD	Nalls et al.	RPS6KL1	rs3742785	Ext8	rs17782737	FCF1	ENSG00000119616	0.88
PD	Nalls et al.	RPS6KL1	rs3742785	Ext8	rs113868141	RPS6KL1	ENSG00000198208	0.8
PD	Nalls et al.	RPS6KL1	rs3742785	IN	rs17183139	AREL1	ENSG00000119682	0.76
PD	Nalls et al.	RPS6KL1	rs3742785	IN	rs6574189	YLPM1	ENSG00000119596	0.54
PD	Nalls et al.	RPS6KL1	rs3742785	IN1	rs10133086	EIF2B2	ENSG00000119718	0.62
PD	Nalls et al.	RPS6KL1	rs3742785	IN4	rs12897105	RPS6KL1	ENSG00000198208	0.6
PD	Nalls et al.	RPS6KL1	rs3742785	MG2	rs61757880	FLVCR2	ENSG00000119686	0.86
PD	Nalls et al.	RPS6KL1	rs3742785	OD1	rs8016513	ACYP1	ENSG00000119640	0.63
PD	Nalls et al.	RPS6KL1	rs3742785	OD1	rs118087146	ENTPD5	ENSG00000187097	0.51
PD	Nalls et al.	RPS6KL1	rs3742785	OD1	rs17782737	FOS	ENSG00000170345	0.9
PD	Nalls et al.	RPS6KL1	rs3742785	OPC	rs7149500	EIF2B2	ENSG00000119718	0.57
PD	Nalls et al.	RPS6KL1	rs3742785	OPC1	rs4903306	EIF2B2	ENSG00000119718	0.6
PD	Nalls et al.	SCAF11	rs7134559	OD2	rs12318248	ANO6	ENSG00000177119	0.54
PD	Nalls et al.	SETD1A	rs11150601	Ast2	rs111400675	BCL7C	ENSG00000099385	0.95
PD	Nalls et al.	SETD1A	rs11150601	Ast3	rs11640767	BCL7C	ENSG00000099385	0.96
PD	Nalls et al.	SETD1A	rs11150601	Ext	rs4889490	FBRS	ENSG00000156860	0.69
PD	Nalls et al.	SETD1A	rs11150601	Ext	rs3764322	MIR762HG	ENSG00000260083	0.98
PD	Nalls et al.	SETD1A	rs11150601	Ext	rs67264578	ZNF629	ENSG00000102870	0.61
PD	Nalls et al.	SETD1A	rs11150601	Ext	rs8050894	ZNF646	ENSG00000167395	0.54
PD	Nalls et al.	SETD1A	rs11150601	Ext1	rs11645241	MIR762HG	ENSG00000260083	0.61
PD	Nalls et al.	SETD1A	rs11150601	Ext1	rs2199036	STX4	ENSG00000103496	0.94
PD	Nalls et al.	SETD1A	rs11150601	Ext1	rs62057184	ZNF629	ENSG00000102870	0.72
PD	Nalls et al.	SETD1A	rs11150601	Ext2	rs56284083	KAT8	ENSG00000103510	0.72
PD	Nalls et al.	SETD1A	rs11150601	Ext2	rs112906665	STX4	ENSG00000103496	0.98
PD	Nalls et al.	SETD1A	rs11150601	Ext3	rs77819201	STX4	ENSG00000103496	0.58
PD	Nalls et al.	SETD1A	rs11150601	Ext4	rs8050588	MIR762HG	ENSG00000260083	0.95
PD	Nalls et al.	SETD1A	rs11150601	Ext4	rs1108431	STX4	ENSG00000103496	0.94
PD	Nalls et al.	SETD1A	rs11150601	Ext7	rs11865499	MIR762HG	ENSG00000260083	0.8
PD	Nalls et al.	SETD1A	rs11150601	Ext7	rs1458201	ZNF785	ENSG00000197162	0.73
PD	Nalls et al.	SETD1A	rs11150601	Ext8	rs8050588	MIR762HG	ENSG00000260083	1
PD	Nalls et al.	SETD1A	rs11150601	Ext8	rs139284473	SEPHS2	ENSG00000179918	0.77
PD	Nalls et al.	SETD1A	rs11150601	Ext8	rs55667375	STX4	ENSG00000103496	0.65
PD	Nalls et al.	SETD1A	rs11150601	IN	rs35961830	STX4	ENSG00000103496	0.83
PD	Nalls et al.	SETD1A	rs11150601	IN1	rs11649653	BCL7C	ENSG00000099385	0.65
PD	Nalls et al.	SETD1A	rs11150601	IN3	rs569045394	BCL7C	ENSG00000099385	0.51
PD	Nalls et al.	SETD1A	rs11150601	IN4	rs72799316	BCL7C	ENSG00000099385	0.53
PD	Nalls et al.	SETD1A	rs11150601	IN4	rs59924013	STX4	ENSG00000103496	0.68
PD	Nalls et al.	SETD1A	rs11150601	IN6	rs72799330	BCL7C	ENSG00000099385	0.92
PD	Nalls et al.	SETD1A	rs11150601	IN7	rs9933875	BCL7C	ENSG00000099385	0.96
PD	Nalls et al.	SETD1A	rs11150601	MG1	rs11643652	BCL7C	ENSG00000099385	0.61
PD	Nalls et al.	SETD1A	rs11150601	MG3	rs34640030	FUS	ENSG00000089280	0.57
PD	Nalls et al.	SETD1A	rs11150601	MiGA3	rs138236969	CDIPT	ENSG00000103502	0.74
PD	Nalls et al.	SETD1A	rs11150601	MiGA3	rs143140068	RP11-196G11.2	ENSG00000260911	0.85
PD	Nalls et al.	SETD1A	rs11150601	OD	rs11150596	BCL7C	ENSG00000099385	0.96
PD	Nalls et al.	SETD1A	rs11150601	OD	rs729482	STX4	ENSG00000103496	0.8
PD	Nalls et al.	SETD1A	rs11150601	OD	rs11649653	ZNF668	ENSG00000167394	0.9
PD	Nalls et al.	SETD1A	rs11150601	OD1	rs117219760	BCL7C	ENSG00000099385	0.64
PD	Nalls et al.	SETD1A	rs11150601	OD1	rs34454770	STX4	ENSG00000103496	0.86
PD	Nalls et al.	SETD1A	rs11150601	OD2	rs72799316	BCL7C	ENSG00000099385	0.98
PD	Nalls et al.	SETD1A	rs11150601	OD2	rs732173	STX4	ENSG00000103496	0.94
PD	Nalls et al.	SETD1A	rs11150601	OD3	rs80318951	BCL7C	ENSG00000099385	0.97
PD	Nalls et al.	SETD1A	rs11150601	OD3	rs8056842	STX4	ENSG00000103496	0.97
PD	Nalls et al.	SETD1A	rs11150601	OPC	rs9673641	BCL7C	ENSG00000099385	0.99
PD	Nalls et al.	SETD1A	rs11150601	OPC	rs11865499	STX4	ENSG00000103496	0.68
PD	Nalls et al.	SETD1A	rs11150601	OPC1	rs8050588	BCL7C	ENSG00000099385	0.99
PD	Nalls et al.	SETD1A	rs11150601	OPC1	rs9932556	STX4	ENSG00000103496	0.9
PD	Nalls et al.	SH3GL2	rs13294100	Ext2	rs10810837	SH3GL2	ENSG00000107295	0.96
PD	Nalls et al.	SH3GL2	rs13294100	Ext4	rs10810837	SH3GL2	ENSG00000107295	0.96
PD	Nalls et al.	SPPL2B	rs55818311	Ast	rs56291613	LSM7	ENSG00000130332	0.57
PD	Nalls et al.	SPPL2B	rs55818311	Ast1	rs56291613	LSM7	ENSG00000130332	0.61
PD	Nalls et al.	SPPL2B	rs55818311	Ast4	rs1971005	LSM7	ENSG00000130332	0.51
PD	Nalls et al.	SPPL2B	rs55818311	Ext	rs56291613	LSM7	ENSG00000130332	0.65
PD	Nalls et al.	SPPL2B	rs55818311	Ext1	rs56291613	LSM7	ENSG00000130332	0.64
PD	Nalls et al.	SPPL2B	rs55818311	Ext2	rs56291613	LSM7	ENSG00000130332	0.51
PD	Nalls et al.	SPPL2B	rs55818311	Ext3	rs4807228	LSM7	ENSG00000130332	0.88
PD	Nalls et al.	SPPL2B	rs55818311	Ext5	rs1609753	APC2	ENSG00000115266	0.77
PD	Nalls et al.	SPPL2B	rs55818311	Ext5	rs12460384	LSM7	ENSG00000130332	0.65
PD	Nalls et al.	SPPL2B	rs55818311	Ext8	rs56291613	LSM7	ENSG00000130332	0.6
PD	Nalls et al.	SPPL2B	rs55818311	IN1	rs1971005	LSM7	ENSG00000130332	0.68
PD	Nalls et al.	SPPL2B	rs55818311	MG	rs56291613	LSM7	ENSG00000130332	0.62
PD	Nalls et al.	SPPL2B	rs55818311	MG1	rs56291613	LSM7	ENSG00000130332	0.55
PD	Nalls et al.	SPPL2B	rs55818311	MG2	rs56291613	LSM7	ENSG00000130332	0.55
PD	Nalls et al.	SPPL2B	rs55818311	MG4	rs55769436	LSM7	ENSG00000130332	0.93
PD	Nalls et al.	SPPL2B	rs55818311	OD	rs8108692	C19orf24	ENSG00000228300	0.59
PD	Nalls et al.	SPPL2B	rs55818311	OD3	rs56291613	LSM7	ENSG00000130332	0.56
PD	Nalls et al.	SPPL2B	rs55818311	OPC	rs56291613	LSM7	ENSG00000130332	0.6
PD	Nalls et al.	SPTSSB	rs1450522	Ast4	rs4856705	NMD3	ENSG00000169251	0.56
PD	Nalls et al.	SPTSSB	rs1450522	End	rs13078320	SPTSSB	ENSG00000196542	0.9
PD	Nalls et al.	SPTSSB	rs1450522	Ext	rs13084746	SPTSSB	ENSG00000196542	0.97
PD	Nalls et al.	SPTSSB	rs1450522	Ext1	rs67460515	SPTSSB	ENSG00000196542	0.99
PD	Nalls et al.	SPTSSB	rs1450522	Ext2	rs13084746	SPTSSB	ENSG00000196542	0.97
PD	Nalls et al.	SPTSSB	rs1450522	Ext4	rs13084746	SPTSSB	ENSG00000196542	0.97
PD	Nalls et al.	SPTSSB	rs1450522	Ext5	rs7622060	NMD3	ENSG00000169251	0.69
PD	Nalls et al.	SPTSSB	rs1450522	Ext5	rs67460515	SPTSSB	ENSG00000196542	0.96
PD	Nalls et al.	SPTSSB	rs1450522	Ext7	rs16832082	SPTSSB	ENSG00000196542	0.95
PD	Nalls et al.	SPTSSB	rs1450522	Ext8	rs1450521	SPTSSB	ENSG00000196542	0.97
PD	Nalls et al.	SPTSSB	rs1450522	IN	rs2122527	SPTSSB	ENSG00000196542	0.96
PD	Nalls et al.	SPTSSB	rs1450522	IN4	rs116493637	SPTSSB	ENSG00000196542	0.55
PD	Nalls et al.	STK39	rs1474055	Ast	rs1400637	STK39	ENSG00000198648	0.88
PD	Nalls et al.	STK39	rs1474055	IN2	rs13034253	STK39	ENSG00000198648	0.82
PD	Nalls et al.	STK39	rs1474055	IN5	rs112643541	STK39	ENSG00000198648	0.71
PD	Nalls et al.	STK39	rs1474055	OD2	rs35144585	STK39	ENSG00000198648	0.89
PD	Nalls et al.	SYT17	rs6497339	Ext	rs2023762	ARL6IP1	ENSG00000170540	0.64
PD	Nalls et al.	SYT17	rs6497339	Ext4	rs148705007	TMC7	ENSG00000170537	0.65
PD	Nalls et al.	SYT17	rs6497339	IN5	rs9938775	CLEC19A	ENSG00000261210	0.68
PD	Nalls et al.	SYT17	rs6497339	OPC	rs4782214	SYT17	ENSG00000103528	0.97
PD	Nalls et al.	SYT17	rs6497339	OPC1	rs4782214	SYT17	ENSG00000103528	0.81
PD	Nalls et al.	TMEM175	rs34311866	Ext7	rs4690221	TMEM271	ENSG00000273238	0.53
PD	Nalls et al.	TMEM175	rs34311866	Ext8	rs62294519	FGFRL1	ENSG00000127418	0.64
PD	Nalls et al.	TMEM175	rs34311866	Ext8	rs62297087	TMEM271	ENSG00000273238	0.5
PD	Nalls et al.	TMEM175	rs34311866	IN6	rs55916145	FGFRL1	ENSG00000127418	0.76
PD	Nalls et al.	TMEM175	rs34311866	IN6	rs10020614	PCGF3	ENSG00000185619	0.72
PD	Nalls et al.	TMEM175	rs34311866	OD3	rs11248057	FGFRL1	ENSG00000127418	0.9
PD	Nalls et al.	TMEM175	rs34311866	OPC	rs73190250	NELFA	ENSG00000185049	0.61
PD	Nalls et al.	UBAP2	rs6476434	Ext	rs7865742	UBE2R2	ENSG00000107341	0.95
PD	Nalls et al.	UBAP2	rs6476434	Ext1	rs10758223	UBE2R2	ENSG00000107341	0.67
PD	Nalls et al.	UBAP2	rs6476434	IN	rs10814041	PRSS3	ENSG00000010438	0.63
PD	Nalls et al.	UBAP2	rs6476434	IN	rs7865531	UBE2R2	ENSG00000107341	0.96
PD	Nalls et al.	UBAP2	rs6476434	OD	rs36119221	UBAP1	ENSG00000165006	0.73
PD	Nalls et al.	UBAP2	rs6476434	OD	rs10122038	UBE2R2	ENSG00000107341	0.96
PD	Nalls et al.	UBAP2	rs6476434	OD2	rs7865742	UBE2R2	ENSG00000107341	0.98
PD	Nalls et al.	UBAP2	rs6476434	OD3	rs307657	SMU1	ENSG00000122692	0.52
PD	Nalls et al.	UBAP2	rs6476434	OD3	rs307685	UBE2R2	ENSG00000107341	0.96
PD	Nalls et al.	UBAP2	rs6476434	OPC	rs35748266	UBAP1	ENSG00000165006	0.69
PD	Nalls et al.	UBAP2	rs6476434	OPC1	rs62556566	UBAP1	ENSG00000165006	0.58
PD	Nalls et al.	VAMP4	rs11578699	Ast	rs2421911	VAMP4	ENSG00000117533	0.9
PD	Nalls et al.	VAMP4	rs11578699	Ast1	rs10913565	VAMP4	ENSG00000117533	0.86
PD	Nalls et al.	VAMP4	rs11578699	Ast2	rs9662506	VAMP4	ENSG00000117533	0.79
PD	Nalls et al.	VAMP4	rs11578699	Ext	rs11578699	VAMP4	ENSG00000117533	0.9
PD	Nalls et al.	VAMP4	rs11578699	Ext1	rs12063563	VAMP4	ENSG00000117533	0.76
PD	Nalls et al.	VAMP4	rs11578699	Ext2	rs12063563	VAMP4	ENSG00000117533	0.85
PD	Nalls et al.	VAMP4	rs11578699	Ext4	rs11577197	VAMP4	ENSG00000117533	0.9
PD	Nalls et al.	VAMP4	rs11578699	Ext8	rs74530574	VAMP4	ENSG00000117533	0.89
PD	Nalls et al.	VAMP4	rs11578699	IN	rs11800328	VAMP4	ENSG00000117533	0.84
PD	Nalls et al.	VAMP4	rs11578699	IN4	rs11800328	VAMP4	ENSG00000117533	0.85
PD	Nalls et al.	VAMP4	rs11578699	IN7	rs6674464	VAMP4	ENSG00000117533	0.63
PD	Nalls et al.	VAMP4	rs11578699	MG	rs6656003	VAMP4	ENSG00000117533	0.89
PD	Nalls et al.	VAMP4	rs11578699	MG1	rs7540737	VAMP4	ENSG00000117533	0.75
PD	Nalls et al.	VAMP4	rs11578699	MG2	rs12063563	VAMP4	ENSG00000117533	0.83
PD	Nalls et al.	VAMP4	rs11578699	OD	rs15655	VAMP4	ENSG00000117533	0.9
PD	Nalls et al.	VAMP4	rs11578699	OD1	rs12123727	VAMP4	ENSG00000117533	0.89
PD	Nalls et al.	VAMP4	rs11578699	OD2	rs11803174	VAMP4	ENSG00000117533	0.91
PD	Nalls et al.	VAMP4	rs11578699	OD3	rs10913511	VAMP4	ENSG00000117533	0.86
PD	Nalls et al.	VAMP4	rs11578699	OPC	rs12125429	VAMP4	ENSG00000117533	0.77
SCZ	Trubetskoy et al.	AC007384.1	rs2252074	Ast	rs113945035	KMT2E	ENSG00000005483	0.53
SCZ	Trubetskoy et al.	AC007384.1	rs2252074	Ast	rs76974690	LINC01004	ENSG00000228393	0.95
SCZ	Trubetskoy et al.	AC007384.1	rs2252074	Ext	rs3213742	KMT2E	ENSG00000005483	0.7
SCZ	Trubetskoy et al.	AC007384.1	rs2252074	Ext2	rs11978532	KMT2E	ENSG00000005483	0.91
SCZ	Trubetskoy et al.	AC007384.1	rs2252074	IN	rs41563	KMT2E	ENSG00000005483	0.91
SCZ	Trubetskoy et al.	AC007384.1	rs2252074	IN4	rs2030776	KMT2E	ENSG00000005483	0.76
SCZ	Trubetskoy et al.	AC007384.1	rs2252074	IN6	rs10266287	KMT2E	ENSG00000005483	0.98
SCZ	Trubetskoy et al.	AC007384.1	rs2252074	IN7	rs41563	KMT2E	ENSG00000005483	0.88
SCZ	Trubetskoy et al.	AC007384.1	rs2252074	MG	rs7800928	KMT2E	ENSG00000005483	0.61
SCZ	Trubetskoy et al.	AC007384.1	rs2252074	OD	rs10227302	KMT2E	ENSG00000005483	0.8
SCZ	Trubetskoy et al.	AC007384.1	rs2252074	OD	rs3213742	SRPK2	ENSG00000135250	0.94
SCZ	Trubetskoy et al.	AC007384.1	rs2252074	OD1	rs6980244	SRPK2	ENSG00000135250	0.8
SCZ	Trubetskoy et al.	AC007384.1	rs2252074	OD2	rs7797912	KMT2E	ENSG00000005483	0.85
SCZ	Trubetskoy et al.	AC007384.1	rs2252074	OD2	rs1011468	LINC01004	ENSG00000228393	0.59
SCZ	Trubetskoy et al.	AC007384.1	rs2252074	OD2	rs13230447	SRPK2	ENSG00000135250	0.77
SCZ	Trubetskoy et al.	AC007384.1	rs2252074	OPC	rs6950620	KMT2E	ENSG00000005483	0.97
SCZ	Trubetskoy et al.	AC007384.1	rs2252074	OPC1	rs10266287	KMT2E	ENSG00000005483	0.97
SCZ	Trubetskoy et al.	AC022748.2	rs12592823	Ast1	rs12443170	PSMA4	ENSG00000041357	0.72
SCZ	Trubetskoy et al.	AC022748.2	rs12592823	Ast3	rs12440014	WDR61	ENSG00000140395	0.7
SCZ	Trubetskoy et al.	AC022748.2	rs12592823	Ext3	rs117960007	DNAJA4	ENSG00000140403	0.66
SCZ	Trubetskoy et al.	AC022748.2	rs12592823	IN1	rs6495309	TMED3	ENSG00000166557	0.91
SCZ	Trubetskoy et al.	AC022748.2	rs12592823	MG1	rs1443658	MTHFS	ENSG00000136371	0.83
SCZ	Trubetskoy et al.	AC104574.2	rs35351411	IN2	rs57331591	RORA	ENSG00000069667	0.61
SCZ	Trubetskoy et al.	ACTG1P15/LPCAT4	rs117799466	IN6	rs635107	GJD2	ENSG00000159248	0.96
SCZ	Trubetskoy et al.	ACTR1B	rs11692435	Ast	rs11692435	ACTR1B	ENSG00000115073	1
SCZ	Trubetskoy et al.	ACTR1B	rs11692435	Ast1	rs11692435	ACTR1B	ENSG00000115073	1
SCZ	Trubetskoy et al.	ACTR1B	rs11692435	Ast2	rs74855351	ACTR1B	ENSG00000115073	0.94
SCZ	Trubetskoy et al.	ACTR1B	rs11692435	Ast3	rs74855351	ACTR1B	ENSG00000115073	0.8
SCZ	Trubetskoy et al.	ACTR1B	rs11692435	Ast4	rs139297473	UNC50	ENSG00000115446	0.61
SCZ	Trubetskoy et al.	ACTR1B	rs11692435	End	rs184647250	ANKRD23	ENSG00000163126	0.55
SCZ	Trubetskoy et al.	ACTR1B	rs11692435	Ext	rs11692435	ACTR1B	ENSG00000115073	1
SCZ	Trubetskoy et al.	ACTR1B	rs11692435	Ext1	rs11692435	ACTR1B	ENSG00000115073	1
SCZ	Trubetskoy et al.	ACTR1B	rs11692435	Ext2	rs11692435	ACTR1B	ENSG00000115073	1
SCZ	Trubetskoy et al.	ACTR1B	rs11692435	Ext3	rs11692435	ACTR1B	ENSG00000115073	0.96
SCZ	Trubetskoy et al.	ACTR1B	rs11692435	Ext4	rs11692435	ACTR1B	ENSG00000115073	1
SCZ	Trubetskoy et al.	ACTR1B	rs11692435	Ext5	rs11692435	ACTR1B	ENSG00000115073	0.94
SCZ	Trubetskoy et al.	ACTR1B	rs11692435	Ext6	rs11692435	ACTR1B	ENSG00000115073	1
SCZ	Trubetskoy et al.	ACTR1B	rs11692435	Ext6	rs78783493	KANSL3	ENSG00000114982	0.82
SCZ	Trubetskoy et al.	ACTR1B	rs11692435	Ext7	rs11692435	ACTR1B	ENSG00000115073	0.99
SCZ	Trubetskoy et al.	ACTR1B	rs11692435	Ext8	rs11692435	ACTR1B	ENSG00000115073	1
SCZ	Trubetskoy et al.	ACTR1B	rs11692435	IN	rs11692435	ACTR1B	ENSG00000115073	1
SCZ	Trubetskoy et al.	ACTR1B	rs11692435	IN1	rs11692435	ACTR1B	ENSG00000115073	0.97
SCZ	Trubetskoy et al.	ACTR1B	rs11692435	IN2	rs11692435	ACTR1B	ENSG00000115073	0.99
SCZ	Trubetskoy et al.	ACTR1B	rs11692435	IN3	rs11682671	KANSL3	ENSG00000114982	0.8
SCZ	Trubetskoy et al.	ACTR1B	rs11692435	IN4	rs11692435	ACTR1B	ENSG00000115073	1
SCZ	Trubetskoy et al.	ACTR1B	rs11692435	IN5	rs11692435	ACTR1B	ENSG00000115073	0.97
SCZ	Trubetskoy et al.	ACTR1B	rs11692435	IN6	rs78783493	ACTR1B	ENSG00000115073	1
SCZ	Trubetskoy et al.	ACTR1B	rs11692435	IN7	rs11692435	ACTR1B	ENSG00000115073	0.99
SCZ	Trubetskoy et al.	ACTR1B	rs11692435	MG	rs78783493	ANKRD36	ENSG00000135976	1
SCZ	Trubetskoy et al.	ACTR1B	rs11692435	MG	rs114236840	TMEM131	ENSG00000075568	0.8
SCZ	Trubetskoy et al.	ACTR1B	rs11692435	MG1	rs11692435	ANKRD36	ENSG00000135976	0.99
SCZ	Trubetskoy et al.	ACTR1B	rs11692435	MG2	rs1515030	ANKRD36	ENSG00000135976	0.95
SCZ	Trubetskoy et al.	ACTR1B	rs11692435	MG3	rs11683207	ANKRD36	ENSG00000135976	0.71
SCZ	Trubetskoy et al.	ACTR1B	rs11692435	MG4	rs10191483	ANKRD36	ENSG00000135976	0.6
SCZ	Trubetskoy et al.	ACTR1B	rs11692435	MiGA3	rs141447363	ANKRD36	ENSG00000135976	0.96
SCZ	Trubetskoy et al.	ACTR1B	rs11692435	MiGA3	rs11682671	ITPRIPL1	ENSG00000198885	0.53
SCZ	Trubetskoy et al.	ACTR1B	rs11692435	OD	rs11692435	ACTR1B	ENSG00000115073	1
SCZ	Trubetskoy et al.	ACTR1B	rs11692435	OD2	rs11692435	ACTR1B	ENSG00000115073	1
SCZ	Trubetskoy et al.	ACTR1B	rs11692435	OD3	rs11692435	ACTR1B	ENSG00000115073	1
SCZ	Trubetskoy et al.	ACTR1B	rs11692435	OPC	rs11692435	ACTR1B	ENSG00000115073	0.99
SCZ	Trubetskoy et al.	ACTR1B	rs11692435	OPC	rs11692435	LMAN2L	ENSG00000114988	0.62
SCZ	Trubetskoy et al.	ACTR1B	rs11692435	OPC1	rs11692435	ACTR1B	ENSG00000115073	0.91
SCZ	Trubetskoy et al.	AKAP6	rs12883788	Ast3	rs1988801	ARHGAP5-AS1	ENSG00000258655	0.96
SCZ	Trubetskoy et al.	ALG12	rs6520064	Ast	rs138820	ALG12	ENSG00000182858	0.85
SCZ	Trubetskoy et al.	ALG12	rs6520064	Ast	rs12170411	CRELD2	ENSG00000184164	0.73
SCZ	Trubetskoy et al.	ALG12	rs6520064	Ast1	rs9616648	CRELD2	ENSG00000184164	0.81
SCZ	Trubetskoy et al.	ALG12	rs6520064	Ast2	rs12170411	CRELD2	ENSG00000184164	0.79
SCZ	Trubetskoy et al.	ALG12	rs6520064	Ext	rs7410304	ALG12	ENSG00000182858	0.95
SCZ	Trubetskoy et al.	ALG12	rs6520064	Ext	rs6520063	CRELD2	ENSG00000184164	0.54
SCZ	Trubetskoy et al.	ALG12	rs6520064	Ext	rs5770761	ZBED4	ENSG00000100426	0.96
SCZ	Trubetskoy et al.	ALG12	rs6520064	Ext1	rs7410304	ALG12	ENSG00000182858	0.83
SCZ	Trubetskoy et al.	ALG12	rs6520064	Ext1	rs764813	ZBED4	ENSG00000100426	0.96
SCZ	Trubetskoy et al.	ALG12	rs6520064	Ext2	rs138884	ALG12	ENSG00000182858	0.69
SCZ	Trubetskoy et al.	ALG12	rs6520064	Ext2	rs1321	ZBED4	ENSG00000100426	0.91
SCZ	Trubetskoy et al.	ALG12	rs6520064	Ext4	rs7410766	ALG12	ENSG00000182858	0.61
SCZ	Trubetskoy et al.	ALG12	rs6520064	Ext4	rs77515604	CRELD2	ENSG00000184164	0.77
SCZ	Trubetskoy et al.	ALG12	rs6520064	Ext4	rs7284417	ZBED4	ENSG00000100426	0.96
SCZ	Trubetskoy et al.	ALG12	rs6520064	Ext6	rs8138687	ZBED4	ENSG00000100426	0.94
SCZ	Trubetskoy et al.	ALG12	rs6520064	Ext7	rs138891	ZBED4	ENSG00000100426	0.92
SCZ	Trubetskoy et al.	ALG12	rs6520064	Ext8	rs768618	ZBED4	ENSG00000100426	0.96
SCZ	Trubetskoy et al.	ALG12	rs6520064	IN	rs8138687	CRELD2	ENSG00000184164	0.91
SCZ	Trubetskoy et al.	ALG12	rs6520064	IN4	rs9616209	ALG12	ENSG00000182858	0.86
SCZ	Trubetskoy et al.	ALG12	rs6520064	IN4	rs4824112	CRELD2	ENSG00000184164	0.9
SCZ	Trubetskoy et al.	ALG12	rs6520064	IN4	rs12106611	ZBED4	ENSG00000100426	0.82
SCZ	Trubetskoy et al.	ALG12	rs6520064	IN6	rs112033763	ZBED4	ENSG00000100426	0.81
SCZ	Trubetskoy et al.	ALG12	rs6520064	MG	rs139831	ALG12	ENSG00000182858	0.69
SCZ	Trubetskoy et al.	ALG12	rs6520064	MG	rs28417096	CRELD2	ENSG00000184164	0.82
SCZ	Trubetskoy et al.	ALG12	rs6520064	MG1	rs141511494	CRELD2	ENSG00000184164	0.82
SCZ	Trubetskoy et al.	ALG12	rs6520064	MG2	rs28417096	CRELD2	ENSG00000184164	0.91
SCZ	Trubetskoy et al.	ALG12	rs6520064	MG3	rs28417096	CRELD2	ENSG00000184164	0.67
SCZ	Trubetskoy et al.	ALG12	rs6520064	MG4	rs9616395	CRELD2	ENSG00000184164	0.55
SCZ	Trubetskoy et al.	ALG12	rs6520064	OD	rs138814	ALG12	ENSG00000182858	0.87
SCZ	Trubetskoy et al.	ALG12	rs6520064	OD	rs9627800	CRELD2	ENSG00000184164	0.66
SCZ	Trubetskoy et al.	ALG12	rs6520064	OD	rs4824112	ZBED4	ENSG00000100426	0.95
SCZ	Trubetskoy et al.	ALG12	rs6520064	OD1	rs9627789	CRELD2	ENSG00000184164	0.82
SCZ	Trubetskoy et al.	ALG12	rs6520064	OD2	rs9616209	ALG12	ENSG00000182858	0.81
SCZ	Trubetskoy et al.	ALG12	rs6520064	OD2	rs7511620	CRELD2	ENSG00000184164	0.79
SCZ	Trubetskoy et al.	ALG12	rs6520064	OD2	rs62241211	PLXNB2	ENSG00000196576	0.72
SCZ	Trubetskoy et al.	ALG12	rs6520064	OD3	rs138814	ALG12	ENSG00000182858	0.79
SCZ	Trubetskoy et al.	ALG12	rs6520064	OD3	rs9616397	CRELD2	ENSG00000184164	0.88
SCZ	Trubetskoy et al.	ALG12	rs6520064	OPC	rs28488933	CRELD2	ENSG00000184164	0.69
SCZ	Trubetskoy et al.	ALG12	rs6520064	OPC1	rs28417096	CRELD2	ENSG00000184164	0.8
SCZ	Trubetskoy et al.	ALG12	rs6520064	OPC2	rs7410766	ALG12	ENSG00000182858	0.51
SCZ	Trubetskoy et al.	ALMS1	rs6546857	Ast	rs7572722	TPRKB	ENSG00000144034	0.84
SCZ	Trubetskoy et al.	ALMS1	rs6546857	Ext	rs62149626	STAMBP	ENSG00000124356	0.8
SCZ	Trubetskoy et al.	ALMS1	rs6546857	Ext5	rs6713196	ALMS1	ENSG00000116127	0.56
SCZ	Trubetskoy et al.	ALMS1	rs6546857	IN2	rs11679202	ALMS1	ENSG00000116127	0.84
SCZ	Trubetskoy et al.	ALMS1	rs6546857	IN7	rs6710659	TPRKB	ENSG00000144034	0.81
SCZ	Trubetskoy et al.	ALMS1	rs6546857	MiGA3	rs60844734	ALMS1P1	ENSG00000163016	0.86
SCZ	Trubetskoy et al.	ALMS1	rs6546857	OD1	rs10191517	ALMS1	ENSG00000116127	0.53
SCZ	Trubetskoy et al.	ALMS1	rs6546857	OD3	rs7582606	ALMS1	ENSG00000116127	0.85
SCZ	Trubetskoy et al.	ANKS1B	rs10777956	IN2	rs17367186	ANKS1B	ENSG00000185046	0.53
SCZ	Trubetskoy et al.	ANKS1B	rs10777956	MG2	rs11109766	IKBIP	ENSG00000166130	0.53
SCZ	Trubetskoy et al.	ANKS1B	rs10777956	OPC	rs10860413	ANKS1B	ENSG00000185046	0.94
SCZ	Trubetskoy et al.	ANKS1B	rs10777956	OPC1	rs10860412	ANKS1B	ENSG00000185046	0.94
SCZ	Trubetskoy et al.	AP3B2	rs4779050	Ast	rs62011680	RPS17	ENSG00000182774	0.85
SCZ	Trubetskoy et al.	AP3B2	rs4779050	Ast1	rs3970696	AP3B2	ENSG00000103723	0.68
SCZ	Trubetskoy et al.	AP3B2	rs8025070	Ast1	rs4360908	GOLGA6L4	ENSG00000184206	0.7
SCZ	Trubetskoy et al.	AP3B2	rs8025070	Ast2	rs62029586	GOLGA6L4	ENSG00000184206	0.55
SCZ	Trubetskoy et al.	AP3B2	rs8025070	Ast2	rs11633788	WDR73	ENSG00000177082	0.86
SCZ	Trubetskoy et al.	AP3B2	rs4779050	Ast4	rs140011088	GOLGA6L9	ENSG00000197978	0.52
SCZ	Trubetskoy et al.	AP3B2	rs4779050	Ast4	rs698500	HDGFRP3	ENSG00000166503	0.74
SCZ	Trubetskoy et al.	AP3B2	rs4779050	Ext	rs803688	RPS17	ENSG00000182774	0.97
SCZ	Trubetskoy et al.	AP3B2	rs8025070	Ext	rs12902672	ZSCAN2	ENSG00000176371	0.94
SCZ	Trubetskoy et al.	AP3B2	rs8025070	Ext1	rs227554	GOLGA6L4	ENSG00000184206	0.63
SCZ	Trubetskoy et al.	AP3B2	rs4779050	Ext1	rs698500	RPS17	ENSG00000182774	0.97
SCZ	Trubetskoy et al.	AP3B2	rs8025070	Ext1	rs11632395	ZSCAN2	ENSG00000176371	0.98
SCZ	Trubetskoy et al.	AP3B2	rs4779050	Ext2	rs75219016	BTBD1	ENSG00000064726	0.61
SCZ	Trubetskoy et al.	AP3B2	rs8025070	Ext3	rs8031704	SH3GL3	ENSG00000140600	0.51
SCZ	Trubetskoy et al.	AP3B2	rs4779050	Ext4	rs62012050	BTBD1	ENSG00000064726	0.71
SCZ	Trubetskoy et al.	AP3B2	rs8025070	Ext5	rs4106951	UBE2Q2L	ENSG00000259511	0.61
SCZ	Trubetskoy et al.	AP3B2	rs4779050	Ext8	rs72749575	EFTUD1	ENSG00000140598	0.55
SCZ	Trubetskoy et al.	AP3B2	rs4779050	Ext8	rs698500	RPS17	ENSG00000182774	0.96
SCZ	Trubetskoy et al.	AP3B2	rs8025070	IN1	rs117508006	GOLGA6L4	ENSG00000184206	0.61
SCZ	Trubetskoy et al.	AP3B2	rs4779050	IN1	rs62009923	GOLGA6L9	ENSG00000197978	0.81
SCZ	Trubetskoy et al.	AP3B2	rs8025070	IN2	rs227554	GOLGA6L4	ENSG00000184206	0.6
SCZ	Trubetskoy et al.	AP3B2	rs4779050	IN2	rs28415133	GOLGA6L9	ENSG00000197978	0.69
SCZ	Trubetskoy et al.	AP3B2	rs8025070	IN4	rs227554	GOLGA6L4	ENSG00000184206	0.59
SCZ	Trubetskoy et al.	AP3B2	rs8025070	MG	rs11637728	ALPK3	ENSG00000136383	0.91
SCZ	Trubetskoy et al.	AP3B2	rs8025070	MG1	rs35960805	ALPK3	ENSG00000136383	0.72
SCZ	Trubetskoy et al.	AP3B2	rs8025070	MiGA3	rs2063036	GOLGA6L5P	ENSG00000230373	0.6
SCZ	Trubetskoy et al.	AP3B2	rs8025070	MiGA3	rs12595694	UBE2Q2P1	ENSG00000189136	0.78
SCZ	Trubetskoy et al.	AP3B2	rs4779050	OD	rs783534	CPEB1-AS1	ENSG00000259462	0.82
SCZ	Trubetskoy et al.	AP3B2	rs4779050	OD2	rs78071583	CPEB1-AS1	ENSG00000259462	0.55
SCZ	Trubetskoy et al.	AP3B2	rs4779050	OD3	rs3970696	CPEB1-AS1	ENSG00000259462	0.83
SCZ	Trubetskoy et al.	AP3B2	rs8025070	OPC	rs62021167	UBE2Q2L	ENSG00000259511	0.64
SCZ	Trubetskoy et al.	AP3B2	rs8025070	OPC	rs62021223	WDR73	ENSG00000177082	0.89
SCZ	Trubetskoy et al.	AP3B2	rs8025070	OPC1	rs11639244	GOLGA6L4	ENSG00000184206	0.55
SCZ	Trubetskoy et al.	AP3B2	rs8025070	OPC1	rs2019611	UBE2Q2L	ENSG00000259511	0.56
SCZ	Trubetskoy et al.	AP3B2	rs8025070	OPC1	rs12907646	WDR73	ENSG00000177082	0.83
SCZ	Trubetskoy et al.	ARHGAP44	rs73292401	Ext2	rs974955	ARHGAP44	ENSG00000006740	0.51
SCZ	Trubetskoy et al.	ATXN7	rs6798742	Ast4	rs116594598	ADAMTS9-AS2	ENSG00000241684	0.67
SCZ	Trubetskoy et al.	ATXN7	rs6798742	Ext2	rs73119022	PSMD6	ENSG00000163636	0.63
SCZ	Trubetskoy et al.	ATXN7	rs6798742	Ext6	rs35837	PSMD6	ENSG00000163636	0.73
SCZ	Trubetskoy et al.	ATXN7	rs6798742	Ext6	rs12108177	SYNPR-AS1	ENSG00000241359	0.94
SCZ	Trubetskoy et al.	ATXN7	rs6798742	Ext7	rs17068891	THOC7	ENSG00000163634	0.55
SCZ	Trubetskoy et al.	ATXN7	rs6798742	IN	rs831692	PSMD6	ENSG00000163636	0.83
SCZ	Trubetskoy et al.	ATXN7	rs6798742	IN	rs73119022	THOC7	ENSG00000163634	0.69
SCZ	Trubetskoy et al.	ATXN7	rs6798742	IN2	rs59971314	SYNPR-AS1	ENSG00000241359	0.93
SCZ	Trubetskoy et al.	ATXN7	rs6798742	IN4	rs2888013	PSMD6	ENSG00000163636	0.98
SCZ	Trubetskoy et al.	ATXN7	rs6798742	IN4	rs113386200	THOC7	ENSG00000163634	0.94
SCZ	Trubetskoy et al.	ATXN7	rs6798742	IN5	rs55634039	SYNPR	ENSG00000163630	0.53
SCZ	Trubetskoy et al.	ATXN7	rs6798742	MiGA3	rs854622	THOC7	ENSG00000163634	0.73
SCZ	Trubetskoy et al.	ATXN7	rs6798742	OD	rs55917937	PSMD6	ENSG00000163636	0.93
SCZ	Trubetskoy et al.	ATXN7	rs6798742	OD	rs9879045	THOC7	ENSG00000163634	0.92
SCZ	Trubetskoy et al.	ATXN7	rs6798742	OD2	rs2888013	PSMD6	ENSG00000163636	0.57
SCZ	Trubetskoy et al.	ATXN7	rs6798742	OD2	rs116705022	THOC7	ENSG00000163634	0.83
SCZ	Trubetskoy et al.	B3GAT1-DT	rs893949	Ext6	rs7122746	GLB1L2	ENSG00000149328	0.79
SCZ	Trubetskoy et al.	B3GAT1-DT	rs893949	IN4	rs11223692	NCAPD3	ENSG00000151503	0.51
SCZ	Trubetskoy et al.	B3GAT1-DT	rs893949	OPC1	rs592960	IGSF9B	ENSG00000080854	0.61
SCZ	Trubetskoy et al.	BBX	rs167924	Ext2	rs35286025	BBX	ENSG00000114439	0.5
SCZ	Trubetskoy et al.	BBX	rs167924	IN	rs13314819	BBX	ENSG00000114439	0.52
SCZ	Trubetskoy et al.	BBX	rs167924	IN7	rs13321566	BBX	ENSG00000114439	0.81
SCZ	Trubetskoy et al.	BBX	rs167924	MG2	rs671913	IFT57	ENSG00000114446	0.65
SCZ	Trubetskoy et al.	BCL11B	rs1540840	IN3	rs12888948	YY1	ENSG00000100811	0.51
SCZ	Trubetskoy et al.	BCL11B	rs1540840	MG4	rs10132363	CCNK	ENSG00000090061	0.71
SCZ	Trubetskoy et al.	BCL11B	rs1540840	OPC	rs3916222	BCL11B	ENSG00000127152	0.71
SCZ	Trubetskoy et al.	C11orf49	rs61896127	Ast	rs34406563	MDK	ENSG00000110492	0.62
SCZ	Trubetskoy et al.	C11orf49	rs61896127	Ast1	rs7926389	ARHGAP1	ENSG00000175220	0.84
SCZ	Trubetskoy et al.	C11orf49	rs61896127	Ext	rs2046768	ATG13	ENSG00000175224	0.92
SCZ	Trubetskoy et al.	C11orf49	rs61896127	Ext	rs34406563	PHF21A	ENSG00000135365	0.86
SCZ	Trubetskoy et al.	C11orf49	rs61896127	Ext1	rs12285419	ATG13	ENSG00000175224	0.92
SCZ	Trubetskoy et al.	C11orf49	rs61896127	Ext1	rs61884295	PHF21A	ENSG00000135365	0.92
SCZ	Trubetskoy et al.	C11orf49	rs61896127	Ext2	rs72899681	PHF21A	ENSG00000135365	0.74
SCZ	Trubetskoy et al.	C11orf49	rs61896127	Ext3	rs60258676	NDUFS3	ENSG00000213619	0.51
SCZ	Trubetskoy et al.	C11orf49	rs61896127	Ext4	rs12294928	ATG13	ENSG00000175224	0.59
SCZ	Trubetskoy et al.	C11orf49	rs61896127	Ext6	rs111999794	LRP4	ENSG00000134569	0.54
SCZ	Trubetskoy et al.	C11orf49	rs61896127	IN	rs139103335	ARHGAP1	ENSG00000175220	0.82
SCZ	Trubetskoy et al.	C11orf49	rs61896127	IN4	rs61882674	PHF21A	ENSG00000135365	0.72
SCZ	Trubetskoy et al.	C11orf49	rs61896127	IN6	rs61884297	ARHGAP1	ENSG00000175220	0.55
SCZ	Trubetskoy et al.	C11orf49	rs61896127	MG2	rs144664323	SPI1	ENSG00000066336	0.6
SCZ	Trubetskoy et al.	C11orf49	rs61896127	OD1	rs61897857	DDB2	ENSG00000134574	0.67
SCZ	Trubetskoy et al.	C11orf49	rs61896127	OD1	rs57739486	PHF21A	ENSG00000135365	0.59
SCZ	Trubetskoy et al.	C11orf49	rs61896127	OPC	rs34406563	MDK	ENSG00000110492	0.87
SCZ	Trubetskoy et al.	C12orf42/C12orf42-AS1	rs10860960	Ast4	rs117887963	HCFC2	ENSG00000111727	0.79
SCZ	Trubetskoy et al.	CACNA1C	rs2238057	IN	rs11062242	ITFG2-AS1	ENSG00000256150	0.51
SCZ	Trubetskoy et al.	CACNA1C	rs2238057	IN	rs11062242	ITFG2-AS1	ENSG00000258325	0.52
SCZ	Trubetskoy et al.	CACNA1C	rs2238057	IN1	rs7297582	CACNA1C	ENSG00000151067	0.75
SCZ	Trubetskoy et al.	CACNA1C	rs2238057	IN7	rs1006737	CACNA1C	ENSG00000151067	0.5
SCZ	Trubetskoy et al.	CACNA1I	rs5757730	Ast1	rs5757746	TAB1	ENSG00000100324	0.51
SCZ	Trubetskoy et al.	CACNA1I	rs5995756	Ast1	rs5757746	TAB1	ENSG00000100324	0.51
SCZ	Trubetskoy et al.	CACNA1I	rs5757730	Ext1	rs1109008	CACNA1I	ENSG00000100346	0.98
SCZ	Trubetskoy et al.	CACNA1I	rs5995756	Ext1	rs1109008	CACNA1I	ENSG00000100346	0.98
SCZ	Trubetskoy et al.	CACNA1I	rs5757730	Ext2	rs8140185	CACNA1I	ENSG00000100346	0.84
SCZ	Trubetskoy et al.	CACNA1I	rs5995756	Ext2	rs8140185	CACNA1I	ENSG00000100346	0.84
SCZ	Trubetskoy et al.	CACNA1I	rs5757730	Ext4	rs3788567	CACNA1I	ENSG00000100346	0.99
SCZ	Trubetskoy et al.	CACNA1I	rs5995756	Ext4	rs3788567	CACNA1I	ENSG00000100346	0.99
SCZ	Trubetskoy et al.	CACNA1I	rs5757730	Ext7	rs1008677	CACNA1I	ENSG00000100346	0.99
SCZ	Trubetskoy et al.	CACNA1I	rs5995756	Ext7	rs1008677	CACNA1I	ENSG00000100346	0.99
SCZ	Trubetskoy et al.	CACNA1I	rs5757730	Ext8	rs732381	CACNA1I	ENSG00000100346	0.89
SCZ	Trubetskoy et al.	CACNA1I	rs5995756	Ext8	rs732381	CACNA1I	ENSG00000100346	0.89
SCZ	Trubetskoy et al.	CACNB2	rs6482437	Ext	rs2148184	CACNB2	ENSG00000165995	0.96
SCZ	Trubetskoy et al.	CACNB2	rs6482437	MG1	rs12779018	STAM	ENSG00000136738	0.82
SCZ	Trubetskoy et al.	CALN1	rs1914399	Ext6	rs10486883	CALN1	ENSG00000183166	0.72
SCZ	Trubetskoy et al.	CAPZA1P4	rs7801375	Ext6	rs78478416	PODXL	ENSG00000128567	0.6
SCZ	Trubetskoy et al.	CAPZA1P4	rs7801375	IN7	rs10954344	PLXNA4	ENSG00000221866	0.75
SCZ	Trubetskoy et al.	CHRNA5	rs2456020	Ast1	rs12443170	PSMA4	ENSG00000041357	0.72
SCZ	Trubetskoy et al.	CHRNA5	rs2456020	Ast3	rs12440014	WDR61	ENSG00000140395	0.69
SCZ	Trubetskoy et al.	CHRNA5	rs2456020	Ext3	rs117960007	DNAJA4	ENSG00000140403	0.66
SCZ	Trubetskoy et al.	CHRNA5	rs2456020	IN1	rs6495309	TMED3	ENSG00000166557	0.91
SCZ	Trubetskoy et al.	CNOT1	rs149165	Ast	rs9783796	SETD6	ENSG00000103037	0.96
SCZ	Trubetskoy et al.	CNOT1	rs149165	Ast1	rs244911	SETD6	ENSG00000103037	0.94
SCZ	Trubetskoy et al.	CNOT1	rs149165	Ast2	rs154433	SETD6	ENSG00000103037	0.93
SCZ	Trubetskoy et al.	CNOT1	rs149165	Ext	rs154432	CNOT1	ENSG00000125107	0.96
SCZ	Trubetskoy et al.	CNOT1	rs149165	Ext	rs154437	SETD6	ENSG00000103037	0.92
SCZ	Trubetskoy et al.	CNOT1	rs149165	Ext1	rs9783796	CNOT1	ENSG00000125107	0.96
SCZ	Trubetskoy et al.	CNOT1	rs149165	Ext1	rs151818	SETD6	ENSG00000103037	0.92
SCZ	Trubetskoy et al.	CNOT1	rs149165	Ext2	rs13337122	CNOT1	ENSG00000125107	0.94
SCZ	Trubetskoy et al.	CNOT1	rs149165	Ext2	rs149428	SETD6	ENSG00000103037	0.89
SCZ	Trubetskoy et al.	CNOT1	rs149165	Ext3	rs149428	SETD6	ENSG00000103037	0.86
SCZ	Trubetskoy et al.	CNOT1	rs149165	Ext4	rs72790291	CNOT1	ENSG00000125107	0.95
SCZ	Trubetskoy et al.	CNOT1	rs149165	Ext4	rs154437	SETD6	ENSG00000103037	0.68
SCZ	Trubetskoy et al.	CNOT1	rs149165	Ext8	rs8045205	CNOT1	ENSG00000125107	0.94
SCZ	Trubetskoy et al.	CNOT1	rs149165	Ext8	rs72790284	SETD6	ENSG00000103037	0.96
SCZ	Trubetskoy et al.	CNOT1	rs149165	IN	rs111600685	CNOT1	ENSG00000125107	0.96
SCZ	Trubetskoy et al.	CNOT1	rs149165	IN	rs112412326	SETD6	ENSG00000103037	0.96
SCZ	Trubetskoy et al.	CNOT1	rs149165	IN4	rs76596578	CNOT1	ENSG00000125107	0.79
SCZ	Trubetskoy et al.	CNOT1	rs149165	IN4	rs149428	SETD6	ENSG00000103037	0.74
SCZ	Trubetskoy et al.	CNOT1	rs149165	IN5	rs37053	NDRG4	ENSG00000103034	0.63
SCZ	Trubetskoy et al.	CNOT1	rs149165	IN5	rs12918221	SETD6	ENSG00000103037	0.6
SCZ	Trubetskoy et al.	CNOT1	rs149165	IN6	rs9783796	SETD6	ENSG00000103037	0.94
SCZ	Trubetskoy et al.	CNOT1	rs149165	IN7	rs7194153	CNOT1	ENSG00000125107	0.85
SCZ	Trubetskoy et al.	CNOT1	rs149165	IN7	rs9783796	SETD6	ENSG00000103037	0.95
SCZ	Trubetskoy et al.	CNOT1	rs149165	MG	rs37034	CNOT1	ENSG00000125107	0.77
SCZ	Trubetskoy et al.	CNOT1	rs149165	MG	rs16959814	SETD6	ENSG00000103037	0.62
SCZ	Trubetskoy et al.	CNOT1	rs149165	OD	rs4784053	CNOT1	ENSG00000125107	0.96
SCZ	Trubetskoy et al.	CNOT1	rs149165	OD	rs244908	SETD6	ENSG00000103037	0.93
SCZ	Trubetskoy et al.	CNOT1	rs149165	OD2	rs137930146	CNOT1	ENSG00000125107	0.87
SCZ	Trubetskoy et al.	CNOT1	rs149165	OD3	rs9783796	CNOT1	ENSG00000125107	0.9
SCZ	Trubetskoy et al.	CNOT1	rs149165	OPC	rs11644906	CNOT1	ENSG00000125107	0.73
SCZ	Trubetskoy et al.	CNOT1	rs149165	OPC	rs149428	SETD6	ENSG00000103037	0.86
SCZ	Trubetskoy et al.	CNOT1	rs149165	OPC1	rs142651521	SETD6	ENSG00000103037	0.59
SCZ	Trubetskoy et al.	CNTN4	rs17194490	Ext	rs13061721	CNTN4	ENSG00000144619	0.97
SCZ	Trubetskoy et al.	CREB3L1	rs12285419	Ast1	rs7926389	ARHGAP1	ENSG00000175220	0.85
SCZ	Trubetskoy et al.	CREB3L1	rs12285419	Ast2	rs59980817	ATG13	ENSG00000175224	0.6
SCZ	Trubetskoy et al.	CREB3L1	rs12285419	Ext	rs2046768	ATG13	ENSG00000175224	0.92
SCZ	Trubetskoy et al.	CREB3L1	rs12285419	Ext1	rs12285419	ATG13	ENSG00000175224	0.92
SCZ	Trubetskoy et al.	CREB3L1	rs12285419	Ext1	rs61884295	PHF21A	ENSG00000135365	0.92
SCZ	Trubetskoy et al.	CREB3L1	rs12285419	Ext4	rs12294928	ATG13	ENSG00000175224	0.59
SCZ	Trubetskoy et al.	CREB3L1	rs12285419	Ext6	rs111999794	LRP4	ENSG00000134569	0.55
SCZ	Trubetskoy et al.	CREB3L1	rs12285419	Ext7	rs10838599	ATG13	ENSG00000175224	0.79
SCZ	Trubetskoy et al.	CREB3L1	rs12285419	Ext7	rs141013495	PHF21A	ENSG00000135365	0.56
SCZ	Trubetskoy et al.	CREB3L1	rs12285419	IN	rs139103335	ARHGAP1	ENSG00000175220	0.82
SCZ	Trubetskoy et al.	CREB3L1	rs12285419	IN4	rs61882674	PHF21A	ENSG00000135365	0.71
SCZ	Trubetskoy et al.	CREB3L1	rs12285419	IN6	rs61884297	ARHGAP1	ENSG00000175220	0.55
SCZ	Trubetskoy et al.	CREB3L1	rs12285419	IN6	rs187683744	CKAP5	ENSG00000175216	0.57
SCZ	Trubetskoy et al.	CREB3L1	rs12285419	MG2	rs144664323	SPI1	ENSG00000066336	0.61
SCZ	Trubetskoy et al.	CREB3L1	rs12285419	OPC	rs34406563	MDK	ENSG00000110492	0.87
SCZ	Trubetskoy et al.	CSMD1	8:4180090_T_A	OPC	rs77112610	CSMD1	ENSG00000183117	0.81
SCZ	Trubetskoy et al.	CTNNA2	rs17016552	Ext2	rs6731589	CTNNA2	ENSG00000066032	1
SCZ	Trubetskoy et al.	CTNND1	rs708228	Ast	rs78956812	CTNND1	ENSG00000198561	0.76
SCZ	Trubetskoy et al.	CTNND1	rs708228	Ast	rs10896636	ZDHHC5	ENSG00000156599	0.51
SCZ	Trubetskoy et al.	CTNND1	rs708228	Ext1	rs10896636	MED19	ENSG00000156603	0.88
SCZ	Trubetskoy et al.	CTNND1	rs708228	Ext5	rs76062648	MED19	ENSG00000156603	0.58
SCZ	Trubetskoy et al.	CTNND1	rs708228	Ext7	rs10750866	CLP1	ENSG00000172409	0.59
SCZ	Trubetskoy et al.	CTNND1	rs708228	IN6	rs74598859	GLYATL2	ENSG00000156689	0.61
SCZ	Trubetskoy et al.	CTNND1	rs708228	IN6	rs12805841	LPXN	ENSG00000110031	0.56
SCZ	Trubetskoy et al.	CTNND1	rs708228	MG2	rs9645687	TNKS1BP1	ENSG00000149115	0.68
SCZ	Trubetskoy et al.	CTNND1	rs708228	MiGA3	rs10896623	CLP1	ENSG00000172409	0.55
SCZ	Trubetskoy et al.	CTNND1	rs708228	MiGA3	rs60012948	YPEL4	ENSG00000166793	0.87
SCZ	Trubetskoy et al.	CTNND1	rs708228	OD2	rs7105506	ZDHHC5	ENSG00000156599	0.63
SCZ	Trubetskoy et al.	CUL3	rs72974238	Ast	rs72974203	CUL3	ENSG00000036257	0.96
SCZ	Trubetskoy et al.	CUL3	rs72974238	Ast1	rs11694987	CUL3	ENSG00000036257	0.97
SCZ	Trubetskoy et al.	CUL3	rs72974238	Ast2	rs12997879	CUL3	ENSG00000036257	0.78
SCZ	Trubetskoy et al.	CUL3	rs72974238	Ast3	rs111852035	CUL3	ENSG00000036257	0.72
SCZ	Trubetskoy et al.	CUL3	rs72974238	Ast4	rs111915841	CUL3	ENSG00000036257	0.95
SCZ	Trubetskoy et al.	CUL3	rs72974238	Ext6	rs6436519	NYAP2	ENSG00000144460	0.62
SCZ	Trubetskoy et al.	CUL9	rs113113059	Ast4	rs17209372	PTK7	ENSG00000112655	0.63
SCZ	Trubetskoy et al.	CUL9	rs113113059	Ext	rs9472022	CUL9	ENSG00000112659	0.96
SCZ	Trubetskoy et al.	CUL9	rs113113059	Ext	rs75660024	DNPH1	ENSG00000112667	0.59
SCZ	Trubetskoy et al.	CUL9	rs113113059	Ext	rs79630229	SRF	ENSG00000112658	0.9
SCZ	Trubetskoy et al.	CUL9	rs113113059	Ext1	rs113108198	CUL9	ENSG00000112659	0.83
SCZ	Trubetskoy et al.	CUL9	rs113113059	Ext1	rs112422722	DNPH1	ENSG00000112667	0.94
SCZ	Trubetskoy et al.	CUL9	rs113113059	Ext1	rs70953677	SRF	ENSG00000112658	0.79
SCZ	Trubetskoy et al.	CUL9	rs113113059	Ext2	rs75660024	DNPH1	ENSG00000112667	0.81
SCZ	Trubetskoy et al.	CUL9	rs113113059	Ext4	rs75187159	DNPH1	ENSG00000112667	0.64
SCZ	Trubetskoy et al.	CUL9	rs113113059	Ext4	rs79630229	SRF	ENSG00000112658	0.86
SCZ	Trubetskoy et al.	CUL9	rs113113059	Ext5	rs61021888	CUL9	ENSG00000112659	0.88
SCZ	Trubetskoy et al.	CUL9	rs113113059	Ext6	rs9472022	DNPH1	ENSG00000112667	0.69
SCZ	Trubetskoy et al.	CUL9	rs113113059	Ext7	rs12662201	CUL9	ENSG00000112659	0.78
SCZ	Trubetskoy et al.	CUL9	rs113113059	Ext7	rs111342015	DNPH1	ENSG00000112667	0.68
SCZ	Trubetskoy et al.	CUL9	rs113113059	Ext8	rs74371173	DNPH1	ENSG00000112667	0.92
SCZ	Trubetskoy et al.	CUL9	rs113113059	Ext8	rs112422722	UBR2	ENSG00000024048	0.6
SCZ	Trubetskoy et al.	CUL9	rs113113059	IN	rs75660024	DNPH1	ENSG00000112667	0.85
SCZ	Trubetskoy et al.	CUL9	rs113113059	IN2	rs78903320	DNPH1	ENSG00000112667	0.63
SCZ	Trubetskoy et al.	CUL9	rs113113059	IN4	rs111851385	DNPH1	ENSG00000112667	0.58
SCZ	Trubetskoy et al.	CUL9	rs113113059	IN7	rs16896322	DNPH1	ENSG00000112667	0.81
SCZ	Trubetskoy et al.	CUL9	rs113113059	MiGA3	rs6914964	DNPH1	ENSG00000112667	0.65
SCZ	Trubetskoy et al.	CUL9	rs113113059	OD	rs75660024	DNPH1	ENSG00000112667	0.8
SCZ	Trubetskoy et al.	CUL9	rs113113059	OD3	rs111851385	DNPH1	ENSG00000112667	0.73
SCZ	Trubetskoy et al.	CXXC5/RNU6-236P	rs9687282	End	rs28421137	CD14	ENSG00000170458	0.72
SCZ	Trubetskoy et al.	CXXC5/RNU6-236P	rs9687282	Ext3	rs2455154	DNAJC18	ENSG00000170464	0.68
SCZ	Trubetskoy et al.	CXXC5/RNU6-236P	rs9687282	IN4	rs116066457	NDUFA2	ENSG00000131495	0.51
SCZ	Trubetskoy et al.	CXXC5/RNU6-236P	rs9687282	OD1	rs36078670	PAIP2	ENSG00000120727	0.51
SCZ	Trubetskoy et al.	CYP7B1	rs7830315	Ast	rs7842714	CYP7B1	ENSG00000172817	0.98
SCZ	Trubetskoy et al.	CYP7B1	rs7830315	Ast1	rs7842714	CYP7B1	ENSG00000172817	0.98
SCZ	Trubetskoy et al.	CYP7B1	rs7830315	Ext	rs7842714	CYP7B1	ENSG00000172817	0.98
SCZ	Trubetskoy et al.	CYP7B1	rs7830315	Ext1	rs7842714	CYP7B1	ENSG00000172817	0.98
SCZ	Trubetskoy et al.	CYP7B1	rs7830315	Ext2	rs7842714	CYP7B1	ENSG00000172817	0.98
SCZ	Trubetskoy et al.	CYP7B1	rs7830315	Ext4	rs7842714	CYP7B1	ENSG00000172817	0.98
SCZ	Trubetskoy et al.	CYP7B1	rs7830315	Ext5	rs7842714	CYP7B1	ENSG00000172817	0.83
SCZ	Trubetskoy et al.	CYP7B1	rs7830315	Ext7	rs7842714	CYP7B1	ENSG00000172817	0.98
SCZ	Trubetskoy et al.	CYP7B1	rs7830315	Ext8	rs7842714	CYP7B1	ENSG00000172817	0.98
SCZ	Trubetskoy et al.	CYP7B1	rs7830315	IN	rs7842714	CYP7B1	ENSG00000172817	0.98
SCZ	Trubetskoy et al.	CYP7B1	rs7830315	IN4	rs7842714	CYP7B1	ENSG00000172817	0.98
SCZ	Trubetskoy et al.	CYP7B1	rs7830315	IN5	rs34237366	CYP7B1	ENSG00000172817	0.63
SCZ	Trubetskoy et al.	CYP7B1	rs7830315	IN6	rs7842714	CYP7B1	ENSG00000172817	0.98
SCZ	Trubetskoy et al.	CYP7B1	rs7830315	IN7	rs7842714	CYP7B1	ENSG00000172817	0.98
SCZ	Trubetskoy et al.	CYP7B1	rs7830315	OPC	rs7842714	CYP7B1	ENSG00000172817	0.98
SCZ	Trubetskoy et al.	CYP7B1	rs7830315	OPC1	rs7842714	CYP7B1	ENSG00000172817	0.98
SCZ	Trubetskoy et al.	DCC	rs4632195	Ext	rs11665242	DCC	ENSG00000187323	0.7
SCZ	Trubetskoy et al.	DCC	rs4632195	Ext3	rs17504372	DCC	ENSG00000187323	0.57
SCZ	Trubetskoy et al.	DCC	rs4632195	Ext4	rs62098012	DCC	ENSG00000187323	0.84
SCZ	Trubetskoy et al.	DGKI	rs728055	Ext5	rs11771579	PTN	ENSG00000105894	0.87
SCZ	Trubetskoy et al.	DLX2/DLX1	rs62183855	Ast4	rs2228184	HAT1	ENSG00000128708	0.57
SCZ	Trubetskoy et al.	DPP4	rs2909457	Ext	rs4572609	SLC4A10	ENSG00000144290	0.96
SCZ	Trubetskoy et al.	DPP4	rs2909457	Ext2	rs4340536	SLC4A10	ENSG00000144290	0.87
SCZ	Trubetskoy et al.	EFNA5	rs187557	Ext7	rs10491396	EFNA5	ENSG00000184349	0.73
SCZ	Trubetskoy et al.	EP300-AS1	rs9607782	Ext2	rs7290005	LINC00634	ENSG00000205704	0.52
SCZ	Trubetskoy et al.	EP300-AS1	rs9607782	IN	rs7290005	LINC00634	ENSG00000205704	0.52
SCZ	Trubetskoy et al.	EP300-AS1	rs9607782	IN	rs75723348	SLC25A17	ENSG00000100372	0.84
SCZ	Trubetskoy et al.	EP300-AS1	rs9607782	MG	rs140636543	SLC25A17	ENSG00000100372	0.62
SCZ	Trubetskoy et al.	EP300-AS1	rs9607782	MG1	rs147762501	TNFRSF13C	ENSG00000159958	0.63
SCZ	Trubetskoy et al.	EP300-AS1	rs9607782	MG2	rs73161323	PHF5A	ENSG00000100410	0.55
SCZ	Trubetskoy et al.	EP300-AS1	rs9607782	OD	rs13058509	SLC25A17	ENSG00000100372	0.72
SCZ	Trubetskoy et al.	EP300-AS1	rs9607782	OD3	rs139569	CCDC134	ENSG00000100147	0.67
SCZ	Trubetskoy et al.	EP300-AS1	rs9607782	OPC	rs6002277	SLC25A17	ENSG00000100372	0.79
SCZ	Trubetskoy et al.	EP300-AS1	rs9607782	OPC1	rs6002277	SLC25A17	ENSG00000100372	0.73
SCZ	Trubetskoy et al.	EPN2	rs57433322	Ast	rs28760541	EPN2	ENSG00000072134	0.93
SCZ	Trubetskoy et al.	EPN2	rs57433322	Ast1	rs28760541	EPN2	ENSG00000072134	0.8
SCZ	Trubetskoy et al.	EPN2	rs57433322	End	rs28591622	GRAPL	ENSG00000189152	0.82
SCZ	Trubetskoy et al.	EPN2	rs57433322	Ext	rs1509160	B9D1	ENSG00000108641	0.98
SCZ	Trubetskoy et al.	EPN2	rs57433322	Ext1	rs1509160	B9D1	ENSG00000108641	0.73
SCZ	Trubetskoy et al.	EPN2	rs57433322	Ext2	rs139052353	B9D1	ENSG00000108641	0.58
SCZ	Trubetskoy et al.	EPN2	rs57433322	Ext4	rs28579632	EPN2	ENSG00000072134	0.66
SCZ	Trubetskoy et al.	EPN2	rs57433322	Ext7	rs1509160	B9D1	ENSG00000108641	0.69
SCZ	Trubetskoy et al.	EPN2	rs57433322	Ext8	rs28579632	EPN2	ENSG00000072134	0.51
SCZ	Trubetskoy et al.	EPN2	rs57433322	IN	rs1509160	B9D1	ENSG00000108641	0.61
SCZ	Trubetskoy et al.	EPN2	rs57433322	IN	rs12603532	EPN2	ENSG00000072134	0.63
SCZ	Trubetskoy et al.	EPN2	rs57433322	IN4	rs28550346	EPN2	ENSG00000072134	0.93
SCZ	Trubetskoy et al.	EPN2	rs57433322	MiGA3	rs1467028	SNORD3B-2	ENSG00000262074	0.79
SCZ	Trubetskoy et al.	EPN2	rs57433322	OPC	rs2289668	AC007952.4	ENSG00000266311	0.53
SCZ	Trubetskoy et al.	EPN2	rs57433322	OPC	rs12601656	EPN2	ENSG00000072134	0.71
SCZ	Trubetskoy et al.	ERBB4	rs1384292	Ext	rs7559605	ERBB4	ENSG00000178568	0.99
SCZ	Trubetskoy et al.	ERBB4	rs1384292	Ext5	rs6435711	ERBB4	ENSG00000178568	0.96
SCZ	Trubetskoy et al.	ERBB4	rs1384292	Ext7	rs10192988	ERBB4	ENSG00000178568	0.97
SCZ	Trubetskoy et al.	ERBB4	rs1384292	OD	rs10048819	ERBB4	ENSG00000178568	0.8
SCZ	Trubetskoy et al.	ERBB4	rs1384292	OD1	rs10048819	ERBB4	ENSG00000178568	0.79
SCZ	Trubetskoy et al.	ERBB4	rs1384292	OD2	rs1533769	ERBB4	ENSG00000178568	0.85
SCZ	Trubetskoy et al.	ERBB4	rs1384292	OD3	rs1533769	ERBB4	ENSG00000178568	0.82
SCZ	Trubetskoy et al.	ERBB4	rs1384292	OPC	rs1402764	ERBB4	ENSG00000178568	0.75
SCZ	Trubetskoy et al.	ERBB4	rs1384292	OPC1	rs1357138	ERBB4	ENSG00000178568	0.79
SCZ	Trubetskoy et al.	EXOC4	rs35531336	IN2	rs35542623	EXOC4	ENSG00000131558	0.96
SCZ	Trubetskoy et al.	EXOC4	rs35531336	IN2	rs13221518	PLXNA4	ENSG00000221866	0.91
SCZ	Trubetskoy et al.	EXOC4	rs35531336	OD	rs35528290	EXOC4	ENSG00000131558	0.53
SCZ	Trubetskoy et al.	FAM83H-AS1	rs11136325	Ast3	rs72691465	JRK	ENSG00000234616	0.57
SCZ	Trubetskoy et al.	FAM83H-AS1	rs11136325	Ext	rs4875053	SCRIB	ENSG00000180900	1
SCZ	Trubetskoy et al.	FAM83H-AS1	rs11136325	Ext1	rs4875053	SCRIB	ENSG00000180900	1
SCZ	Trubetskoy et al.	FAM83H-AS1	rs11136325	Ext2	rs12677374	IQANK1	ENSG00000203499	0.57
SCZ	Trubetskoy et al.	FAM83H-AS1	rs11136325	Ext2	rs4875053	SCRIB	ENSG00000180900	1
SCZ	Trubetskoy et al.	FAM83H-AS1	rs11136325	Ext8	rs7840691	IQANK1	ENSG00000203499	0.51
SCZ	Trubetskoy et al.	FOXP1	rs60135207	Ast1	rs11714415	FOXP1	ENSG00000114861	0.78
SCZ	Trubetskoy et al.	FOXP1	rs60135207	OD	rs9837383	FOXP1	ENSG00000114861	0.95
SCZ	Trubetskoy et al.	FOXP1	rs60135207	OD1	rs62244862	FOXP1	ENSG00000114861	0.95
SCZ	Trubetskoy et al.	FOXP1	rs60135207	OD2	rs9837383	FOXP1	ENSG00000114861	0.96
SCZ	Trubetskoy et al.	FOXP1	rs60135207	OD3	rs9837383	FOXP1	ENSG00000114861	0.95
SCZ	Trubetskoy et al.	FOXP1	rs60135207	OPC	rs11718871	FOXP1	ENSG00000114861	0.73
SCZ	Trubetskoy et al.	FURIN	rs4702	Ext	rs8039305	FURIN	ENSG00000140564	1
SCZ	Trubetskoy et al.	FURIN	rs4702	Ext1	rs8182016	FES	ENSG00000182511	0.91
SCZ	Trubetskoy et al.	FURIN	rs4702	Ext1	rs6224	FURIN	ENSG00000140564	1
SCZ	Trubetskoy et al.	FURIN	rs4702	Ext2	rs1573643	FURIN	ENSG00000140564	0.93
SCZ	Trubetskoy et al.	FURIN	rs4702	Ext4	rs6224	FURIN	ENSG00000140564	1
SCZ	Trubetskoy et al.	FURIN	rs4702	Ext8	rs6224	FURIN	ENSG00000140564	1
SCZ	Trubetskoy et al.	FURIN	rs4702	IN	rs8027450	FURIN	ENSG00000140564	0.98
SCZ	Trubetskoy et al.	FURIN	rs4702	IN4	rs17514846	FURIN	ENSG00000140564	0.96
SCZ	Trubetskoy et al.	FURIN	rs4702	IN6	rs6227	FURIN	ENSG00000140564	0.78
SCZ	Trubetskoy et al.	FURIN	rs4702	IN7	rs17514846	FURIN	ENSG00000140564	0.99
SCZ	Trubetskoy et al.	FURIN	rs4702	MiGA3	rs138682554	FES	ENSG00000182511	0.77
SCZ	Trubetskoy et al.	FUT9	rs6925964	Ast4	rs117074560	FUT9	ENSG00000172461	0.92
SCZ	Trubetskoy et al.	FUT9	rs6925964	IN	rs117178087	FUT9	ENSG00000172461	0.96
SCZ	Trubetskoy et al.	FUT9	rs6925964	IN6	rs643787	FUT9	ENSG00000172461	0.87
SCZ	Trubetskoy et al.	FUT9	rs6925964	IN7	rs595341	FUT9	ENSG00000172461	0.94
SCZ	Trubetskoy et al.	FUT9	rs6925964	OD1	rs17592255	FUT9	ENSG00000172461	0.95
SCZ	Trubetskoy et al.	FUT9	rs6925964	OD2	rs2386846	FUT9	ENSG00000172461	0.96
SCZ	Trubetskoy et al.	FUT9	rs6925964	OD3	rs9498757	FUT9	ENSG00000172461	0.64
SCZ	Trubetskoy et al.	GABBR2	rs3824451	Ext	rs10985811	TRIM14	ENSG00000106785	0.52
SCZ	Trubetskoy et al.	GABBR2	rs3824451	IN5	rs3780440	TDRD7	ENSG00000196116	0.62
SCZ	Trubetskoy et al.	GABBR2	rs3824451	IN6	rs12338164	TRIM14	ENSG00000106785	0.5
SCZ	Trubetskoy et al.	GALNT10	rs11740474	Ast	rs707185	GALNT10	ENSG00000164574	0.7
SCZ	Trubetskoy et al.	GALNT10	rs11740474	Ast	rs707185	MFAP3	ENSG00000037749	0.74
SCZ	Trubetskoy et al.	GALNT10	rs11740474	Ast1	rs815623	GALNT10	ENSG00000164574	0.66
SCZ	Trubetskoy et al.	GALNT10	rs11740474	Ast1	rs1428122	MFAP3	ENSG00000037749	0.76
SCZ	Trubetskoy et al.	GALNT10	rs11740474	Ast2	rs10463257	GALNT10	ENSG00000164574	0.6
SCZ	Trubetskoy et al.	GALNT10	rs11740474	Ast2	rs4312933	MFAP3	ENSG00000037749	0.76
SCZ	Trubetskoy et al.	GALNT10	rs11740474	Ast3	rs1428122	MFAP3	ENSG00000037749	0.72
SCZ	Trubetskoy et al.	GALNT10	rs11740474	Ast4	rs11167658	MFAP3	ENSG00000037749	0.61
SCZ	Trubetskoy et al.	GALNT10	rs11740474	Ext	rs707185	MFAP3	ENSG00000037749	0.7
SCZ	Trubetskoy et al.	GALNT10	rs11740474	Ext	rs815638	SAP30L	ENSG00000164576	0.69
SCZ	Trubetskoy et al.	GALNT10	rs11740474	Ext1	rs707182	FAM114A2	ENSG00000055147	0.68
SCZ	Trubetskoy et al.	GALNT10	rs11740474	Ext2	rs707184	FAM114A2	ENSG00000055147	0.72
SCZ	Trubetskoy et al.	GALNT10	rs11740474	Ext4	rs2434375	FAM114A2	ENSG00000055147	0.75
SCZ	Trubetskoy et al.	GALNT10	rs11740474	Ext5	rs707182	FAM114A2	ENSG00000055147	0.7
SCZ	Trubetskoy et al.	GALNT10	rs11740474	Ext6	rs707185	MFAP3	ENSG00000037749	0.73
SCZ	Trubetskoy et al.	GALNT10	rs11740474	Ext7	rs2434375	FAM114A2	ENSG00000055147	0.53
SCZ	Trubetskoy et al.	GALNT10	rs11740474	Ext7	rs2560047	GALNT10	ENSG00000164574	0.67
SCZ	Trubetskoy et al.	GALNT10	rs11740474	Ext7	rs815625	MFAP3	ENSG00000037749	0.67
SCZ	Trubetskoy et al.	GALNT10	rs11740474	Ext8	rs815620	FAM114A2	ENSG00000055147	0.68
SCZ	Trubetskoy et al.	GALNT10	rs11740474	IN	rs707184	FAM114A2	ENSG00000055147	0.75
SCZ	Trubetskoy et al.	GALNT10	rs11740474	IN	rs707185	MFAP3	ENSG00000037749	0.7
SCZ	Trubetskoy et al.	GALNT10	rs11740474	IN2	rs1428122	MFAP3	ENSG00000037749	0.73
SCZ	Trubetskoy et al.	GALNT10	rs11740474	IN3	rs79675756	MFAP3	ENSG00000037749	0.65
SCZ	Trubetskoy et al.	GALNT10	rs11740474	IN4	rs815638	FAM114A2	ENSG00000055147	0.72
SCZ	Trubetskoy et al.	GALNT10	rs11740474	IN4	rs12523627	GALNT10	ENSG00000164574	0.76
SCZ	Trubetskoy et al.	GALNT10	rs11740474	IN4	rs815625	MFAP3	ENSG00000037749	0.68
SCZ	Trubetskoy et al.	GALNT10	rs11740474	IN6	rs10041880	MFAP3	ENSG00000037749	0.76
SCZ	Trubetskoy et al.	GALNT10	rs11740474	IN7	rs4081999	FAM114A2	ENSG00000055147	0.69
SCZ	Trubetskoy et al.	GALNT10	rs11740474	MG	rs35987822	MFAP3	ENSG00000037749	0.66
SCZ	Trubetskoy et al.	GALNT10	rs11740474	OD	rs815620	MFAP3	ENSG00000037749	0.71
SCZ	Trubetskoy et al.	GALNT10	rs11740474	OD3	rs13159430	MFAP3	ENSG00000037749	0.69
SCZ	Trubetskoy et al.	GALNT10	rs11740474	OPC	rs815638	MFAP3	ENSG00000037749	0.74
SCZ	Trubetskoy et al.	GALNT10	rs11740474	OPC1	rs35391150	MFAP3	ENSG00000037749	0.74
SCZ	Trubetskoy et al.	GALNT2	rs11807834	Ext1	rs61823482	PGBD5	ENSG00000177614	0.55
SCZ	Trubetskoy et al.	GATAD2A	rs1000237	Ast	rs4808961	MAU2	ENSG00000129933	0.75
SCZ	Trubetskoy et al.	GATAD2A	rs1000237	Ast3	rs7258508	GDF15	ENSG00000130513	0.75
SCZ	Trubetskoy et al.	GATAD2A	rs1000237	Ext	rs2916069	GATAD2A	ENSG00000167491	0.99
SCZ	Trubetskoy et al.	GATAD2A	rs1000237	Ext	rs4808942	MAU2	ENSG00000129933	0.52
SCZ	Trubetskoy et al.	GATAD2A	rs1000237	Ext	rs77616520	NDUFA13	ENSG00000186010	0.84
SCZ	Trubetskoy et al.	GATAD2A	rs1000237	Ext	rs10419912	YJEFN3	ENSG00000250067	0.96
SCZ	Trubetskoy et al.	GATAD2A	rs1000237	Ext1	rs4808959	GATAD2A	ENSG00000167491	0.95
SCZ	Trubetskoy et al.	GATAD2A	rs1000237	Ext1	rs1469713	YJEFN3	ENSG00000250067	0.96
SCZ	Trubetskoy et al.	GATAD2A	rs1000237	Ext2	rs2965185	GATAD2A	ENSG00000167491	0.89
SCZ	Trubetskoy et al.	GATAD2A	rs1000237	Ext3	rs3794993	GATAD2A	ENSG00000167491	0.91
SCZ	Trubetskoy et al.	GATAD2A	rs1000237	Ext3	rs2269873	HAPLN4	ENSG00000187664	0.68
SCZ	Trubetskoy et al.	GATAD2A	rs1000237	Ext4	rs4808931	GATAD2A	ENSG00000167491	0.92
SCZ	Trubetskoy et al.	GATAD2A	rs1000237	Ext5	rs10402294	KXD1	ENSG00000105700	0.55
SCZ	Trubetskoy et al.	GATAD2A	rs1000237	Ext6	rs2074295	HAPLN4	ENSG00000187664	0.74
SCZ	Trubetskoy et al.	GATAD2A	rs1000237	Ext7	rs2965185	GATAD2A	ENSG00000167491	0.9
SCZ	Trubetskoy et al.	GATAD2A	rs1000237	Ext7	rs1469713	YJEFN3	ENSG00000250067	0.72
SCZ	Trubetskoy et al.	GATAD2A	rs1000237	Ext8	rs4808942	GATAD2A	ENSG00000167491	0.86
SCZ	Trubetskoy et al.	GATAD2A	rs1000237	Ext8	rs1469713	YJEFN3	ENSG00000250067	0.96
SCZ	Trubetskoy et al.	GATAD2A	rs1000237	IN	rs2916068	GATAD2A	ENSG00000167491	0.91
SCZ	Trubetskoy et al.	GATAD2A	rs1000237	IN	rs2288865	PBX4	ENSG00000105717	0.65
SCZ	Trubetskoy et al.	GATAD2A	rs1000237	IN3	rs12610057	HAPLN4	ENSG00000187664	0.76
SCZ	Trubetskoy et al.	GATAD2A	rs1000237	IN4	rs190379355	GATAD2A	ENSG00000167491	0.95
SCZ	Trubetskoy et al.	GATAD2A	rs1000237	IN5	rs10401714	HAPLN4	ENSG00000187664	0.75
SCZ	Trubetskoy et al.	GATAD2A	rs1000237	IN5	rs4808931	PBX4	ENSG00000105717	0.76
SCZ	Trubetskoy et al.	GATAD2A	rs1000237	IN6	rs4808931	KXD1	ENSG00000105700	0.67
SCZ	Trubetskoy et al.	GATAD2A	rs1000237	MG	rs11668203	YJEFN3	ENSG00000250067	0.65
SCZ	Trubetskoy et al.	GATAD2A	rs1000237	MG3	rs8100097	ZNF506	ENSG00000081665	0.63
SCZ	Trubetskoy et al.	GATAD2A	rs1000237	OD	rs75235904	GATAD2A	ENSG00000167491	0.6
SCZ	Trubetskoy et al.	GATAD2A	rs1000237	OD	rs7245983	ZNF737	ENSG00000237440	0.77
SCZ	Trubetskoy et al.	GATAD2A	rs1000237	OD3	rs7254927	GATAD2A	ENSG00000167491	0.89
SCZ	Trubetskoy et al.	GATAD2A	rs1000237	OPC2	rs11669578	CRLF1	ENSG00000006016	0.59
SCZ	Trubetskoy et al.	GMEB1	rs61786047	IN4	rs74841008	RCC1	ENSG00000180198	0.84
SCZ	Trubetskoy et al.	GMEB1	rs61786047	IN4	rs61787572	SNHG3	ENSG00000242125	0.76
SCZ	Trubetskoy et al.	GMEB1	rs61786047	MG	rs142840389	GMEB1	ENSG00000162419	0.69
SCZ	Trubetskoy et al.	GMEB1	rs61786047	OPC	rs72663804	SESN2	ENSG00000130766	0.52
SCZ	Trubetskoy et al.	GPM6A	rs2333321	Ext	rs2333326	GPM6A	ENSG00000150625	0.71
SCZ	Trubetskoy et al.	GPM6A	rs2333321	IN5	rs34043107	GPM6A	ENSG00000150625	0.69
SCZ	Trubetskoy et al.	GRAMD1B	rs77502336	Ast2	rs1940198	ZNF202	ENSG00000166261	0.66
SCZ	Trubetskoy et al.	GULOP	rs73229090	Ast4	rs62504286	TRIM35	ENSG00000104228	0.92
SCZ	Trubetskoy et al.	GULOP	rs73229090	OD1	rs6558008	EPHX2	ENSG00000120915	0.9
SCZ	Trubetskoy et al.	GULOP	rs73229090	OD1	rs733078	SCARA3	ENSG00000168077	0.9
SCZ	Trubetskoy et al.	HMGB3P24/RNF38	rs2381411	Ast2	rs76964692	CLTA	ENSG00000122705	0.63
SCZ	Trubetskoy et al.	HMGB3P24/RNF38	rs2381411	Ext	rs7042226	RNF38	ENSG00000137075	0.92
SCZ	Trubetskoy et al.	HMGB3P24/RNF38	rs2381411	MG2	rs139730852	RUSC2	ENSG00000198853	0.56
SCZ	Trubetskoy et al.	HMGB3P24/RNF38	rs2381411	OPC	rs9644880	GNE	ENSG00000159921	0.96
SCZ	Trubetskoy et al.	HMGB3P24/RNF38	rs2381411	OPC1	rs9644880	GNE	ENSG00000159921	0.88
SCZ	Trubetskoy et al.	HMGB3P26/EIF5	rs12432904	Ast	rs12147741	PPP1R13B	ENSG00000088808	0.86
SCZ	Trubetskoy et al.	HMGB3P26/EIF5	rs12432904	Ast1	rs12147741	PPP1R13B	ENSG00000088808	0.58
SCZ	Trubetskoy et al.	HMGB3P26/EIF5	rs12432904	Ast2	rs12433009	PPP1R13B	ENSG00000088808	0.73
SCZ	Trubetskoy et al.	HMGB3P26/EIF5	rs12432904	Ast4	rs12889119	PPP1R13B	ENSG00000088808	0.71
SCZ	Trubetskoy et al.	HMGB3P26/EIF5	rs12432904	Ext	rs8548	PPP1R13B	ENSG00000088808	0.96
SCZ	Trubetskoy et al.	HMGB3P26/EIF5	rs12432904	Ext1	rs2234137	TNFAIP2	ENSG00000185215	0.55
SCZ	Trubetskoy et al.	HMGB3P26/EIF5	rs12432904	Ext5	rs12433109	PPP1R13B	ENSG00000088808	0.7
SCZ	Trubetskoy et al.	HMGB3P26/EIF5	rs12432904	Ext6	rs2295148	PPP1R13B	ENSG00000088808	0.94
SCZ	Trubetskoy et al.	HMGB3P26/EIF5	rs12432904	Ext7	rs118077378	PPP1R13B	ENSG00000088808	0.76
SCZ	Trubetskoy et al.	HMGB3P26/EIF5	rs12432904	Ext8	rs8548	PPP1R13B	ENSG00000088808	0.94
SCZ	Trubetskoy et al.	HMGB3P26/EIF5	rs12432904	IN	rs8548	PPP1R13B	ENSG00000088808	0.95
SCZ	Trubetskoy et al.	HMGB3P26/EIF5	rs12432904	IN4	rs8548	PPP1R13B	ENSG00000088808	0.94
SCZ	Trubetskoy et al.	HMGB3P26/EIF5	rs12432904	IN6	rs729438	PPP1R13B	ENSG00000088808	0.89
SCZ	Trubetskoy et al.	HMGB3P26/EIF5	rs12432904	IN7	rs8548	PPP1R13B	ENSG00000088808	0.97
SCZ	Trubetskoy et al.	HMGB3P26/EIF5	rs12432904	OD	rs8017628	APOPT1	ENSG00000256053	0.61
SCZ	Trubetskoy et al.	HMGB3P26/EIF5	rs12432904	OD2	rs4906347	APOPT1	ENSG00000256053	0.76
SCZ	Trubetskoy et al.	HMGB3P26/EIF5	rs12432904	OPC1	rs34047180	ZFYVE21	ENSG00000100711	0.63
SCZ	Trubetskoy et al.	IGKV1OR2-3/GPAT2P2	rs7575796	Ast	rs11692435	ACTR1B	ENSG00000115073	1
SCZ	Trubetskoy et al.	IGKV1OR2-3/GPAT2P2	rs7575796	Ast1	rs11692435	ACTR1B	ENSG00000115073	1
SCZ	Trubetskoy et al.	IGKV1OR2-3/GPAT2P2	rs7575796	Ast2	rs74855351	ACTR1B	ENSG00000115073	0.94
SCZ	Trubetskoy et al.	IGKV1OR2-3/GPAT2P2	rs7575796	Ast3	rs74855351	ACTR1B	ENSG00000115073	0.81
SCZ	Trubetskoy et al.	IGKV1OR2-3/GPAT2P2	rs7575796	Ast4	rs11692435	ACTR1B	ENSG00000115073	0.93
SCZ	Trubetskoy et al.	IGKV1OR2-3/GPAT2P2	rs7575796	Ext	rs11692435	ACTR1B	ENSG00000115073	1
SCZ	Trubetskoy et al.	IGKV1OR2-3/GPAT2P2	rs7575796	Ext1	rs11692435	ACTR1B	ENSG00000115073	1
SCZ	Trubetskoy et al.	IGKV1OR2-3/GPAT2P2	rs7575796	Ext2	rs11692435	ACTR1B	ENSG00000115073	1
SCZ	Trubetskoy et al.	IGKV1OR2-3/GPAT2P2	rs7575796	Ext3	rs11692435	ACTR1B	ENSG00000115073	0.97
SCZ	Trubetskoy et al.	IGKV1OR2-3/GPAT2P2	rs7575796	Ext4	rs11692435	ACTR1B	ENSG00000115073	1
SCZ	Trubetskoy et al.	IGKV1OR2-3/GPAT2P2	rs7575796	Ext5	rs11692435	ACTR1B	ENSG00000115073	0.94
SCZ	Trubetskoy et al.	IGKV1OR2-3/GPAT2P2	rs7575796	Ext6	rs11692435	ACTR1B	ENSG00000115073	1
SCZ	Trubetskoy et al.	IGKV1OR2-3/GPAT2P2	rs7575796	Ext6	rs78783493	KANSL3	ENSG00000114982	0.81
SCZ	Trubetskoy et al.	IGKV1OR2-3/GPAT2P2	rs7575796	Ext7	rs11692435	ACTR1B	ENSG00000115073	0.99
SCZ	Trubetskoy et al.	IGKV1OR2-3/GPAT2P2	rs7575796	Ext7	rs11683207	TMEM131	ENSG00000075568	0.84
SCZ	Trubetskoy et al.	IGKV1OR2-3/GPAT2P2	rs7575796	Ext8	rs11692435	ACTR1B	ENSG00000115073	1
SCZ	Trubetskoy et al.	IGKV1OR2-3/GPAT2P2	rs7575796	IN	rs11692435	ACTR1B	ENSG00000115073	1
SCZ	Trubetskoy et al.	IGKV1OR2-3/GPAT2P2	rs7575796	IN1	rs11692435	ACTR1B	ENSG00000115073	0.97
SCZ	Trubetskoy et al.	IGKV1OR2-3/GPAT2P2	rs7575796	IN2	rs11692435	ACTR1B	ENSG00000115073	0.99
SCZ	Trubetskoy et al.	IGKV1OR2-3/GPAT2P2	rs7575796	IN3	rs11682671	KANSL3	ENSG00000114982	0.79
SCZ	Trubetskoy et al.	IGKV1OR2-3/GPAT2P2	rs7575796	IN4	rs11692435	ACTR1B	ENSG00000115073	1
SCZ	Trubetskoy et al.	IGKV1OR2-3/GPAT2P2	rs7575796	IN5	rs11692435	ACTR1B	ENSG00000115073	0.97
SCZ	Trubetskoy et al.	IGKV1OR2-3/GPAT2P2	rs7575796	IN6	rs78783493	ACTR1B	ENSG00000115073	1
SCZ	Trubetskoy et al.	IGKV1OR2-3/GPAT2P2	rs7575796	IN7	rs11692435	ACTR1B	ENSG00000115073	0.99
SCZ	Trubetskoy et al.	IGKV1OR2-3/GPAT2P2	rs7575796	MG	rs78783493	ANKRD36	ENSG00000135976	1
SCZ	Trubetskoy et al.	IGKV1OR2-3/GPAT2P2	rs7575796	MG	rs114236840	TMEM131	ENSG00000075568	0.81
SCZ	Trubetskoy et al.	IGKV1OR2-3/GPAT2P2	rs7575796	MG1	rs11692435	ANKRD36	ENSG00000135976	0.99
SCZ	Trubetskoy et al.	IGKV1OR2-3/GPAT2P2	rs7575796	MG2	rs1515030	ANKRD36	ENSG00000135976	0.95
SCZ	Trubetskoy et al.	IGKV1OR2-3/GPAT2P2	rs7575796	MG3	rs11683207	ANKRD36	ENSG00000135976	0.71
SCZ	Trubetskoy et al.	IGKV1OR2-3/GPAT2P2	rs7575796	MiGA3	rs141447363	ANKRD36	ENSG00000135976	0.96
SCZ	Trubetskoy et al.	IGKV1OR2-3/GPAT2P2	rs7575796	OD	rs11692435	ACTR1B	ENSG00000115073	1
SCZ	Trubetskoy et al.	IGKV1OR2-3/GPAT2P2	rs7575796	OD1	rs140285472	ACTR1B	ENSG00000115073	0.58
SCZ	Trubetskoy et al.	IGKV1OR2-3/GPAT2P2	rs7575796	OD2	rs11692435	ACTR1B	ENSG00000115073	1
SCZ	Trubetskoy et al.	IGKV1OR2-3/GPAT2P2	rs7575796	OD3	rs11692435	ACTR1B	ENSG00000115073	1
SCZ	Trubetskoy et al.	IGKV1OR2-3/GPAT2P2	rs7575796	OPC	rs11692435	ACTR1B	ENSG00000115073	0.99
SCZ	Trubetskoy et al.	IGKV1OR2-3/GPAT2P2	rs7575796	OPC1	rs11692435	ACTR1B	ENSG00000115073	0.91
SCZ	Trubetskoy et al.	IMMP2L	rs7803571	IN7	rs37672	LRRN3	ENSG00000173114	0.52
SCZ	Trubetskoy et al.	IMMP2L	rs38752	IN7	rs37672	LRRN3	ENSG00000173114	0.52
SCZ	Trubetskoy et al.	IRF3	rs7251	Ast	rs2304206	IRF3	ENSG00000126456	0.99
SCZ	Trubetskoy et al.	IRF3	rs7251	Ast1	rs55846117	IRF3	ENSG00000126456	0.59
SCZ	Trubetskoy et al.	IRF3	rs7251	Ext	rs68046065	IRF3	ENSG00000126456	0.95
SCZ	Trubetskoy et al.	IRF3	rs7251	Ext	rs112922991	NOSIP	ENSG00000142546	0.76
SCZ	Trubetskoy et al.	IRF3	rs7251	Ext1	rs2304204	IRF3	ENSG00000126456	0.99
SCZ	Trubetskoy et al.	IRF3	rs7251	Ext1	rs146753055	NOSIP	ENSG00000142546	0.83
SCZ	Trubetskoy et al.	IRF3	rs7251	Ext1	rs7247266	SCAF1	ENSG00000126461	0.93
SCZ	Trubetskoy et al.	IRF3	rs7251	Ext2	rs7508148	IRF3	ENSG00000126456	0.98
SCZ	Trubetskoy et al.	IRF3	rs7251	Ext3	rs2304207	IRF3	ENSG00000126456	0.73
SCZ	Trubetskoy et al.	IRF3	rs7251	Ext4	rs2304207	IRF3	ENSG00000126456	0.97
SCZ	Trubetskoy et al.	IRF3	rs7251	Ext5	rs2082481	IRF3	ENSG00000126456	0.92
SCZ	Trubetskoy et al.	IRF3	rs7251	Ext7	rs6509440	PTOV1	ENSG00000104960	0.55
SCZ	Trubetskoy et al.	IRF3	rs7251	Ext8	rs68046065	IRF3	ENSG00000126456	0.97
SCZ	Trubetskoy et al.	IRF3	rs7251	IN	rs6509439	CA11	ENSG00000063180	0.75
SCZ	Trubetskoy et al.	IRF3	rs7251	IN	rs10411771	IRF3	ENSG00000126456	0.98
SCZ	Trubetskoy et al.	IRF3	rs7251	IN	rs112226575	SCAF1	ENSG00000126461	0.93
SCZ	Trubetskoy et al.	IRF3	rs7251	IN	rs112769502	SLC6A16	ENSG00000063127	0.52
SCZ	Trubetskoy et al.	IRF3	rs7251	IN2	rs3204440	IRF3	ENSG00000126456	0.61
SCZ	Trubetskoy et al.	IRF3	rs7251	IN3	rs7047	TRPM4	ENSG00000130529	0.59
SCZ	Trubetskoy et al.	IRF3	rs7251	IN4	rs1140375	IRF3	ENSG00000126456	0.98
SCZ	Trubetskoy et al.	IRF3	rs7251	IN4	rs77415797	SCAF1	ENSG00000126461	0.72
SCZ	Trubetskoy et al.	IRF3	rs7251	IN6	rs975484	IRF3	ENSG00000126456	0.93
SCZ	Trubetskoy et al.	IRF3	rs7251	IN7	rs7508148	IRF3	ENSG00000126456	0.96
SCZ	Trubetskoy et al.	IRF3	rs7251	IN7	rs10424777	SCAF1	ENSG00000126461	0.67
SCZ	Trubetskoy et al.	IRF3	rs7251	MG	rs34647824	FTL	ENSG00000087086	0.57
SCZ	Trubetskoy et al.	IRF3	rs7251	OD	rs7259683	IRF3	ENSG00000126456	0.94
SCZ	Trubetskoy et al.	IRF3	rs7251	OD2	rs2304204	IRF3	ENSG00000126456	0.9
SCZ	Trubetskoy et al.	IRF3	rs7251	OPC	rs2304207	IRF3	ENSG00000126456	0.9
SCZ	Trubetskoy et al.	IRF3	rs7251	OPC	rs11666240	PRMT1	ENSG00000126457	0.69
SCZ	Trubetskoy et al.	IRF3	rs7251	OPC1	rs2304207	IRF3	ENSG00000126456	0.97
SCZ	Trubetskoy et al.	ITIH1	rs2710323	Ext2	rs13076033	GNL3	ENSG00000163938	0.6
SCZ	Trubetskoy et al.	ITIH1	rs2710323	Ext2	rs2577831	NEK4	ENSG00000114904	0.98
SCZ	Trubetskoy et al.	ITIH1	rs2710323	Ext2	rs10933	PBRM1	ENSG00000163939	0.92
SCZ	Trubetskoy et al.	ITIH1	rs2710323	Ext3	rs35280126	SPCS1	ENSG00000114902	0.77
SCZ	Trubetskoy et al.	ITIH1	rs2710323	Ext4	rs3617	GNL3	ENSG00000163938	0.8
SCZ	Trubetskoy et al.	ITIH1	rs2710323	Ext5	rs77432708	GNL3	ENSG00000163938	0.54
SCZ	Trubetskoy et al.	ITIH1	rs2710323	Ext6	rs2535627	SPCS1	ENSG00000114902	0.78
SCZ	Trubetskoy et al.	ITIH1	rs2710323	Ext7	rs648514	NT5DC2	ENSG00000168268	0.62
SCZ	Trubetskoy et al.	ITIH1	rs2710323	Ext8	rs1961959	SPCS1	ENSG00000114902	0.52
SCZ	Trubetskoy et al.	ITIH1	rs2710323	IN	rs34739010	GNL3	ENSG00000163938	0.88
SCZ	Trubetskoy et al.	ITIH1	rs2710323	IN	rs2302417	SPCS1	ENSG00000114902	0.97
SCZ	Trubetskoy et al.	ITIH1	rs2710323	IN4	rs1029871	GNL3	ENSG00000163938	0.82
SCZ	Trubetskoy et al.	ITIH1	rs2710323	IN4	rs10933	NEK4	ENSG00000114904	0.52
SCZ	Trubetskoy et al.	ITIH1	rs2710323	IN4	rs34656997	SPCS1	ENSG00000114902	0.75
SCZ	Trubetskoy et al.	ITIH1	rs2710323	IN6	rs62257591	GNL3	ENSG00000163938	0.88
SCZ	Trubetskoy et al.	ITIH1	rs2710323	IN6	rs78931636	NT5DC2	ENSG00000168268	0.73
SCZ	Trubetskoy et al.	ITIH1	rs2710323	IN7	rs11718420	GNL3	ENSG00000163938	0.84
SCZ	Trubetskoy et al.	ITIH1	rs2710323	MG2	rs2302417	NEK4	ENSG00000114904	0.67
SCZ	Trubetskoy et al.	ITIH1	rs2710323	MG4	rs34869734	TLR9	ENSG00000239732	0.53
SCZ	Trubetskoy et al.	ITIH1	rs2710323	MiGA3	rs66782572	PPM1M	ENSG00000164088	0.77
SCZ	Trubetskoy et al.	KANSL1	rs2532240	Ast2	rs7225002	NSF	ENSG00000073969	0.63
SCZ	Trubetskoy et al.	KANSL1	rs2532240	Ext	rs2696466	LRRC37A	ENSG00000176681	0.99
SCZ	Trubetskoy et al.	KANSL1	rs2532240	Ext1	rs2532240	LRRC37A	ENSG00000176681	0.99
SCZ	Trubetskoy et al.	KANSL1	rs2532240	Ext1	rs2696466	LRRC37A2	ENSG00000238083	1
SCZ	Trubetskoy et al.	KANSL1	rs2532240	Ext2	rs7225002	LRRC37A	ENSG00000176681	0.99
SCZ	Trubetskoy et al.	KANSL1	rs2532240	Ext2	rs9910683	RPRML	ENSG00000179673	0.78
SCZ	Trubetskoy et al.	KANSL1	rs2532240	Ext4	rs7225002	LRRC37A	ENSG00000176681	0.99
SCZ	Trubetskoy et al.	KANSL1	rs2532240	Ext5	rs4510068	LRRC37A	ENSG00000176681	0.99
SCZ	Trubetskoy et al.	KANSL1	rs2532240	Ext5	rs17698176	NSF	ENSG00000073969	0.78
SCZ	Trubetskoy et al.	KANSL1	rs2532240	Ext6	rs7225002	LRRC37A	ENSG00000176681	0.99
SCZ	Trubetskoy et al.	KANSL1	rs2532240	Ext6	rs78569719	LRRC37A2	ENSG00000238083	0.52
SCZ	Trubetskoy et al.	KANSL1	rs2532240	Ext6	rs35732828	NSF	ENSG00000073969	0.99
SCZ	Trubetskoy et al.	KANSL1	rs2532240	Ext7	rs2696466	LRRC37A	ENSG00000176681	0.99
SCZ	Trubetskoy et al.	KANSL1	rs2532240	Ext7	rs2696466	LRRC37A2	ENSG00000238083	0.99
SCZ	Trubetskoy et al.	KANSL1	rs2532240	Ext8	rs7225002	LRRC37A	ENSG00000176681	0.99
SCZ	Trubetskoy et al.	KANSL1	rs2532240	Ext8	rs78569719	LRRC37A2	ENSG00000238083	0.99
SCZ	Trubetskoy et al.	KANSL1	rs2532240	Ext8	rs17698176	NSF	ENSG00000073969	0.66
SCZ	Trubetskoy et al.	KANSL1	rs2532240	IN	rs2696466	LRRC37A	ENSG00000176681	0.99
SCZ	Trubetskoy et al.	KANSL1	rs2532240	IN	rs2696466	LRRC37A2	ENSG00000238083	0.99
SCZ	Trubetskoy et al.	KANSL1	rs2532240	IN1	rs4510068	LRRC37A	ENSG00000176681	0.98
SCZ	Trubetskoy et al.	KANSL1	rs2532240	IN2	rs7225002	LRRC37A	ENSG00000176681	0.99
SCZ	Trubetskoy et al.	KANSL1	rs2532240	IN3	rs2532240	LRRC37A	ENSG00000176681	0.99
SCZ	Trubetskoy et al.	KANSL1	rs2532240	IN4	rs2532240	LRRC37A	ENSG00000176681	0.99
SCZ	Trubetskoy et al.	KANSL1	rs2532240	IN4	rs2696466	LRRC37A2	ENSG00000238083	0.99
SCZ	Trubetskoy et al.	KANSL1	rs2532240	IN5	rs2532240	LRRC37A	ENSG00000176681	0.99
SCZ	Trubetskoy et al.	KANSL1	rs2532240	IN6	rs2696466	LRRC37A	ENSG00000176681	0.99
SCZ	Trubetskoy et al.	KANSL1	rs2532240	IN7	rs7225002	LRRC37A	ENSG00000176681	0.98
SCZ	Trubetskoy et al.	KANSL1	rs2532240	MG	rs2316955	LRRC37A	ENSG00000176681	0.95
SCZ	Trubetskoy et al.	KANSL1	rs2532240	MG1	rs62064391	LRRC37A	ENSG00000176681	0.75
SCZ	Trubetskoy et al.	KANSL1	rs2532240	MG2	rs2532240	LRRC37A	ENSG00000176681	0.99
SCZ	Trubetskoy et al.	KANSL1	rs2532240	MG2	rs17698176	NSF	ENSG00000073969	0.68
SCZ	Trubetskoy et al.	KANSL1	rs2532240	MG3	rs149681687	NSF	ENSG00000073969	0.52
SCZ	Trubetskoy et al.	KANSL1	rs2532240	MiGA3	rs2732626	LRRC37A2	ENSG00000238083	0.94
SCZ	Trubetskoy et al.	KANSL1	rs2532240	OD3	rs2532240	LRRC37A	ENSG00000176681	0.99
SCZ	Trubetskoy et al.	KANSL1	rs2532240	OPC	rs2532240	LRRC37A	ENSG00000176681	0.99
SCZ	Trubetskoy et al.	KANSL1	rs2532240	OPC1	rs2532240	LRRC37A	ENSG00000176681	0.99
SCZ	Trubetskoy et al.	KANSL1	rs2532240	OPC2	rs2732610	LRRC37A	ENSG00000176681	0.93
SCZ	Trubetskoy et al.	KCNB1	rs6125656	IN	rs7271624	KCNB1	ENSG00000158445	0.97
SCZ	Trubetskoy et al.	KCNB1	rs6125656	IN7	rs6019879	KCNB1	ENSG00000158445	0.98
SCZ	Trubetskoy et al.	KCNB1	rs6125656	OPC	rs7271624	CEBPB	ENSG00000172216	0.74
SCZ	Trubetskoy et al.	KCNG2	rs11664298	IN	rs11662267	KCNG2	ENSG00000178342	0.63
SCZ	Trubetskoy et al.	KIF14/ZNF281	rs7515363	Ast	rs6664603	LINC00862	ENSG00000203721	0.99
SCZ	Trubetskoy et al.	KIF14/ZNF281	rs7515363	Ast1	rs6664603	LINC00862	ENSG00000203721	0.99
SCZ	Trubetskoy et al.	KIF14/ZNF281	rs7515363	Ast2	rs2225986	LINC00862	ENSG00000203721	0.85
SCZ	Trubetskoy et al.	KIF14/ZNF281	rs7515363	Ext5	rs2808510	KIF21B	ENSG00000116852	0.8
SCZ	Trubetskoy et al.	KIF14/ZNF281	rs7515363	OD	rs2790108	LINC00862	ENSG00000203721	1
SCZ	Trubetskoy et al.	KIF14/ZNF281	rs7515363	OD1	rs55838263	IPO9-AS1	ENSG00000231871	0.52
SCZ	Trubetskoy et al.	KIF14/ZNF281	rs7515363	OD1	rs6664829	LINC00862	ENSG00000203721	0.93
SCZ	Trubetskoy et al.	KIF14/ZNF281	rs7515363	OD2	rs2790108	LINC00862	ENSG00000203721	0.99
SCZ	Trubetskoy et al.	KIF14/ZNF281	rs7515363	OD3	rs1572768	LINC00862	ENSG00000203721	0.99
SCZ	Trubetskoy et al.	KIF14/ZNF281	rs7515363	OPC	rs11583546	C1orf106	ENSG00000163362	0.69
SCZ	Trubetskoy et al.	KIF14/ZNF281	rs7515363	OPC	rs2808500	LINC00862	ENSG00000203721	0.84
SCZ	Trubetskoy et al.	KIF14/ZNF281	rs7515363	OPC	rs2225986	ZNF281	ENSG00000162702	0.54
SCZ	Trubetskoy et al.	KIF14/ZNF281	rs7515363	OPC1	rs296532	C1orf106	ENSG00000163362	0.51
SCZ	Trubetskoy et al.	KIF14/ZNF281	rs7515363	OPC1	rs2790141	LINC00862	ENSG00000203721	0.94
SCZ	Trubetskoy et al.	KIF14/ZNF281	rs7515363	OPC1	rs2808514	ZNF281	ENSG00000162702	0.94
SCZ	Trubetskoy et al.	KLF12	rs12877581	Ext2	rs12865628	KLF12	ENSG00000118922	1
SCZ	Trubetskoy et al.	KLF12	rs12877581	Ext6	rs76766117	KLF12	ENSG00000118922	0.75
SCZ	Trubetskoy et al.	LETM2	rs7001340	Ast	rs57011135	DDHD2	ENSG00000085788	0.77
SCZ	Trubetskoy et al.	LETM2	rs7001340	Ast	rs6984464	LETM2	ENSG00000165046	0.76
SCZ	Trubetskoy et al.	LETM2	rs7001340	Ast	rs10100894	PPAPDC1B	ENSG00000147535	0.83
SCZ	Trubetskoy et al.	LETM2	rs7001340	Ast1	rs1488936	DDHD2	ENSG00000085788	0.87
SCZ	Trubetskoy et al.	LETM2	rs7001340	Ast1	rs140802671	LETM2	ENSG00000165046	0.61
SCZ	Trubetskoy et al.	LETM2	rs7001340	Ast1	rs10100894	PPAPDC1B	ENSG00000147535	0.91
SCZ	Trubetskoy et al.	LETM2	rs7001340	Ast2	rs6992943	DDHD2	ENSG00000085788	0.77
SCZ	Trubetskoy et al.	LETM2	rs7001340	Ast4	rs2411256	ASH2L	ENSG00000129691	0.53
SCZ	Trubetskoy et al.	LETM2	rs7001340	Ext	rs10113411	DDHD2	ENSG00000085788	0.62
SCZ	Trubetskoy et al.	LETM2	rs7001340	Ext	rs3824289	LETM2	ENSG00000165046	0.88
SCZ	Trubetskoy et al.	LETM2	rs7001340	Ext	rs2304000	PPAPDC1B	ENSG00000147535	0.79
SCZ	Trubetskoy et al.	LETM2	rs7001340	Ext1	rs55736052	BAG4	ENSG00000156735	0.62
SCZ	Trubetskoy et al.	LETM2	rs7001340	Ext1	rs9643870	DDHD2	ENSG00000085788	0.78
SCZ	Trubetskoy et al.	LETM2	rs7001340	Ext1	rs2304000	PPAPDC1B	ENSG00000147535	0.56
SCZ	Trubetskoy et al.	LETM2	rs7001340	Ext2	rs181784851	BAG4	ENSG00000156735	0.62
SCZ	Trubetskoy et al.	LETM2	rs7001340	Ext2	rs12682626	DDHD2	ENSG00000085788	0.65
SCZ	Trubetskoy et al.	LETM2	rs7001340	Ext2	rs2304000	PPAPDC1B	ENSG00000147535	0.78
SCZ	Trubetskoy et al.	LETM2	rs7001340	Ext3	rs7012844	DDHD2	ENSG00000085788	0.86
SCZ	Trubetskoy et al.	LETM2	rs7001340	Ext3	rs3824289	PPAPDC1B	ENSG00000147535	0.85
SCZ	Trubetskoy et al.	LETM2	rs7001340	Ext4	rs55736052	BAG4	ENSG00000156735	0.73
SCZ	Trubetskoy et al.	LETM2	rs7001340	Ext4	rs2304000	PPAPDC1B	ENSG00000147535	0.61
SCZ	Trubetskoy et al.	LETM2	rs7001340	Ext5	rs57011135	DDHD2	ENSG00000085788	0.91
SCZ	Trubetskoy et al.	LETM2	rs7001340	Ext6	rs55703821	DDHD2	ENSG00000085788	0.85
SCZ	Trubetskoy et al.	LETM2	rs7001340	Ext7	rs11777811	DDHD2	ENSG00000085788	0.92
SCZ	Trubetskoy et al.	LETM2	rs7001340	IN	rs12056698	DDHD2	ENSG00000085788	0.62
SCZ	Trubetskoy et al.	LETM2	rs7001340	IN	rs2304000	PPAPDC1B	ENSG00000147535	0.76
SCZ	Trubetskoy et al.	LETM2	rs7001340	IN1	rs28756099	DDHD2	ENSG00000085788	0.78
SCZ	Trubetskoy et al.	LETM2	rs7001340	IN2	rs60530611	DDHD2	ENSG00000085788	0.83
SCZ	Trubetskoy et al.	LETM2	rs7001340	IN4	rs10100090	DDHD2	ENSG00000085788	0.83
SCZ	Trubetskoy et al.	LETM2	rs7001340	IN5	rs7815496	DDHD2	ENSG00000085788	0.8
SCZ	Trubetskoy et al.	LETM2	rs7001340	IN7	rs60527016	DDHD2	ENSG00000085788	0.87
SCZ	Trubetskoy et al.	LETM2	rs7001340	MG2	rs11774769	DDHD2	ENSG00000085788	0.73
SCZ	Trubetskoy et al.	LETM2	rs7001340	MiGA3	rs16887244	BAG4	ENSG00000156735	0.58
SCZ	Trubetskoy et al.	LETM2	rs7001340	OD	rs6992943	BAG4	ENSG00000156735	0.9
SCZ	Trubetskoy et al.	LETM2	rs7001340	OD	rs6992943	DDHD2	ENSG00000085788	0.62
SCZ	Trubetskoy et al.	LETM2	rs7001340	OD	rs57918891	LSM1	ENSG00000175324	0.6
SCZ	Trubetskoy et al.	LETM2	rs7001340	OD	rs28460372	PPAPDC1B	ENSG00000147535	0.51
SCZ	Trubetskoy et al.	LETM2	rs7001340	OD1	rs10113411	DDHD2	ENSG00000085788	0.8
SCZ	Trubetskoy et al.	LETM2	rs7001340	OD1	rs10958700	PLEKHA2	ENSG00000169499	0.86
SCZ	Trubetskoy et al.	LETM2	rs7001340	OD2	rs4647903	BAG4	ENSG00000156735	0.9
SCZ	Trubetskoy et al.	LETM2	rs7001340	OD2	rs1488934	DDHD2	ENSG00000085788	0.87
SCZ	Trubetskoy et al.	LETM2	rs7001340	OD2	rs2843738	LSM1	ENSG00000175324	0.53
SCZ	Trubetskoy et al.	LETM2	rs7001340	OD2	rs2304000	PPAPDC1B	ENSG00000147535	0.58
SCZ	Trubetskoy et al.	LETM2	rs7001340	OD3	rs7834862	BAG4	ENSG00000156735	0.72
SCZ	Trubetskoy et al.	LETM2	rs7001340	OD3	rs11777969	DDHD2	ENSG00000085788	0.84
SCZ	Trubetskoy et al.	LETM2	rs7001340	OPC	rs9643870	DDHD2	ENSG00000085788	0.89
SCZ	Trubetskoy et al.	LETM2	rs7001340	OPC1	rs9643870	DDHD2	ENSG00000085788	0.88
SCZ	Trubetskoy et al.	LETM2	rs7001340	OPC1	rs62503938	FGFR1	ENSG00000077782	0.53
SCZ	Trubetskoy et al.	LINC01756/LINC01648	rs56335113	Ext	rs72658984	PTPRU	ENSG00000060656	0.92
SCZ	Trubetskoy et al.	LINC02033	rs9876421	Ast	rs72619988	MLH1	ENSG00000076242	0.56
SCZ	Trubetskoy et al.	LINC02033	rs9876421	Ext1	rs4678915	DCLK3	ENSG00000163673	0.62
SCZ	Trubetskoy et al.	LINC02033	rs9876421	Ext4	rs184976119	EPM2AIP1	ENSG00000178567	0.56
SCZ	Trubetskoy et al.	LINC02033	rs9876421	Ext5	rs73068054	GOLGA4	ENSG00000144674	0.55
SCZ	Trubetskoy et al.	LINC02033	rs9876421	Ext6	rs4425211	TRANK1	ENSG00000168016	0.77
SCZ	Trubetskoy et al.	LINC02033	rs9876421	Ext7	rs4678915	EPM2AIP1	ENSG00000178567	0.81
SCZ	Trubetskoy et al.	LINC02210-CRHR1	rs35076622	Ast2	rs7225002	NSF	ENSG00000073969	0.64
SCZ	Trubetskoy et al.	LINC02210-CRHR1	rs35076622	Ext	rs2696466	LRRC37A	ENSG00000176681	0.99
SCZ	Trubetskoy et al.	LINC02210-CRHR1	rs35076622	Ext1	rs2532240	LRRC37A	ENSG00000176681	0.99
SCZ	Trubetskoy et al.	LINC02210-CRHR1	rs35076622	Ext1	rs2696466	LRRC37A2	ENSG00000238083	1
SCZ	Trubetskoy et al.	LINC02210-CRHR1	rs35076622	Ext2	rs7225002	LRRC37A	ENSG00000176681	0.99
SCZ	Trubetskoy et al.	LINC02210-CRHR1	rs35076622	Ext2	rs9910683	RPRML	ENSG00000179673	0.79
SCZ	Trubetskoy et al.	LINC02210-CRHR1	rs35076622	Ext4	rs7225002	LRRC37A	ENSG00000176681	0.99
SCZ	Trubetskoy et al.	LINC02210-CRHR1	rs35076622	Ext5	rs4510068	LRRC37A	ENSG00000176681	0.99
SCZ	Trubetskoy et al.	LINC02210-CRHR1	rs35076622	Ext6	rs7225002	LRRC37A	ENSG00000176681	0.99
SCZ	Trubetskoy et al.	LINC02210-CRHR1	rs35076622	Ext6	rs78569719	LRRC37A2	ENSG00000238083	0.52
SCZ	Trubetskoy et al.	LINC02210-CRHR1	rs35076622	Ext7	rs2696466	LRRC37A	ENSG00000176681	0.99
SCZ	Trubetskoy et al.	LINC02210-CRHR1	rs35076622	Ext7	rs2696466	LRRC37A2	ENSG00000238083	0.99
SCZ	Trubetskoy et al.	LINC02210-CRHR1	rs35076622	Ext8	rs7225002	LRRC37A	ENSG00000176681	0.99
SCZ	Trubetskoy et al.	LINC02210-CRHR1	rs35076622	Ext8	rs78569719	LRRC37A2	ENSG00000238083	0.99
SCZ	Trubetskoy et al.	LINC02210-CRHR1	rs35076622	IN	rs2696466	LRRC37A	ENSG00000176681	0.99
SCZ	Trubetskoy et al.	LINC02210-CRHR1	rs35076622	IN	rs2696466	LRRC37A2	ENSG00000238083	0.99
SCZ	Trubetskoy et al.	LINC02210-CRHR1	rs35076622	IN1	rs4510068	LRRC37A	ENSG00000176681	0.98
SCZ	Trubetskoy et al.	LINC02210-CRHR1	rs35076622	IN2	rs7225002	LRRC37A	ENSG00000176681	0.99
SCZ	Trubetskoy et al.	LINC02210-CRHR1	rs35076622	IN3	rs2532240	LRRC37A	ENSG00000176681	0.99
SCZ	Trubetskoy et al.	LINC02210-CRHR1	rs35076622	IN4	rs2532240	LRRC37A	ENSG00000176681	0.99
SCZ	Trubetskoy et al.	LINC02210-CRHR1	rs35076622	IN4	rs2696466	LRRC37A2	ENSG00000238083	0.99
SCZ	Trubetskoy et al.	LINC02210-CRHR1	rs35076622	IN5	rs2532240	LRRC37A	ENSG00000176681	0.99
SCZ	Trubetskoy et al.	LINC02210-CRHR1	rs35076622	IN6	rs2696466	LRRC37A	ENSG00000176681	0.99
SCZ	Trubetskoy et al.	LINC02210-CRHR1	rs35076622	IN7	rs7225002	LRRC37A	ENSG00000176681	0.98
SCZ	Trubetskoy et al.	LINC02210-CRHR1	rs35076622	MG	rs2316955	LRRC37A	ENSG00000176681	0.95
SCZ	Trubetskoy et al.	LINC02210-CRHR1	rs35076622	MG1	rs62064391	LRRC37A	ENSG00000176681	0.75
SCZ	Trubetskoy et al.	LINC02210-CRHR1	rs35076622	MG2	rs2532240	LRRC37A	ENSG00000176681	0.99
SCZ	Trubetskoy et al.	LINC02210-CRHR1	rs35076622	MG3	rs149681687	NSF	ENSG00000073969	0.53
SCZ	Trubetskoy et al.	LINC02210-CRHR1	rs35076622	MiGA3	rs2732626	LRRC37A2	ENSG00000238083	0.94
SCZ	Trubetskoy et al.	LINC02210-CRHR1	rs35076622	OD3	rs2532240	LRRC37A	ENSG00000176681	0.99
SCZ	Trubetskoy et al.	LINC02210-CRHR1	rs35076622	OPC	rs2532240	LRRC37A	ENSG00000176681	0.99
SCZ	Trubetskoy et al.	LINC02210-CRHR1	rs35076622	OPC1	rs2532240	LRRC37A	ENSG00000176681	0.99
SCZ	Trubetskoy et al.	LINC02497	rs11941714	IN	rs13141110	PCDH7	ENSG00000169851	0.76
SCZ	Trubetskoy et al.	LINC02497	rs11941714	IN4	rs13141110	PCDH7	ENSG00000169851	0.62
SCZ	Trubetskoy et al.	LINC02730/IGSF9B	rs4936215	Ext6	rs7122746	GLB1L2	ENSG00000149328	0.79
SCZ	Trubetskoy et al.	LINC02730/IGSF9B	rs4936215	OPC1	rs592960	IGSF9B	ENSG00000080854	0.61
SCZ	Trubetskoy et al.	LINC03051/IGSF11	rs1604060	OD1	rs6438409	LSAMP	ENSG00000185565	0.63
SCZ	Trubetskoy et al.	LOC105370274	rs2484345	Ext	rs2760102	NDFIP2	ENSG00000102471	0.91
SCZ	Trubetskoy et al.	LOC105370274	rs2484345	Ext1	rs9545097	NDFIP2	ENSG00000102471	0.96
SCZ	Trubetskoy et al.	LOC105370274	rs2484345	Ext2	rs75157753	RBM26	ENSG00000139746	0.69
SCZ	Trubetskoy et al.	LOC105370274	rs2484345	Ext4	rs7334344	NDFIP2	ENSG00000102471	0.89
SCZ	Trubetskoy et al.	LOC105370274	rs2484345	Ext8	rs2783125	NDFIP2	ENSG00000102471	0.93
SCZ	Trubetskoy et al.	LOC105370274	rs2484345	IN	rs4283117	NDFIP2	ENSG00000102471	0.61
SCZ	Trubetskoy et al.	LOC105370274	rs2484345	IN	rs9545113	RBM26	ENSG00000139746	0.89
SCZ	Trubetskoy et al.	LOC105370274	rs2484345	IN4	rs2760105	NDFIP2	ENSG00000102471	0.5
SCZ	Trubetskoy et al.	LOC105370274	rs2484345	IN6	rs3742120	RBM26	ENSG00000139746	0.73
SCZ	Trubetskoy et al.	LOC105370274	rs2484345	IN7	rs7319427	NDFIP2	ENSG00000102471	0.53
SCZ	Trubetskoy et al.	LOC105370274	rs2484345	IN7	rs1335368	RBM26	ENSG00000139746	0.81
SCZ	Trubetskoy et al.	LOC105370274	rs2484345	OD	rs36152718	RBM26	ENSG00000139746	0.7
SCZ	Trubetskoy et al.	LOC105370274	rs2484345	OPC	rs9545087	RBM26	ENSG00000139746	0.95
SCZ	Trubetskoy et al.	locus_11_rs11027839	rs11027839	IN5	rs1025883	LUZP2	ENSG00000187398	0.98
SCZ	Trubetskoy et al.	locus_13_rs2455415	rs2455415	IN1	rs79596262	LINC00571	ENSG00000223685	0.79
SCZ	Trubetskoy et al.	locus_13_rs2455415	rs2455415	OD3	rs61947649	UFM1	ENSG00000120686	0.52
SCZ	Trubetskoy et al.	locus_2_rs3963519	rs3963519	OPC1	rs62180064	PLCL1	ENSG00000115896	0.7
SCZ	Trubetskoy et al.	locus_2_rs3963519	rs3963519	OPC1	rs80100661	SPATS2L	ENSG00000196141	0.64
SCZ	Trubetskoy et al.	MAD1L1	rs12154473	OD3	rs11764212	IQCE	ENSG00000106012	0.52
SCZ	Trubetskoy et al.	MAIP1	rs11687313	Ast	rs78954994	FTCDNL1	ENSG00000226124	0.94
SCZ	Trubetskoy et al.	MAIP1	rs11687313	Ast1	rs203766	FTCDNL1	ENSG00000226124	0.92
SCZ	Trubetskoy et al.	MAIP1	rs11687313	Ast4	rs78954994	NDUFB3	ENSG00000119013	0.94
SCZ	Trubetskoy et al.	MAIP1	rs11687313	Ext	rs11693528	FTCDNL1	ENSG00000226124	0.91
SCZ	Trubetskoy et al.	MAIP1	rs11687313	Ext	rs11693528	LINC01877	ENSG00000238217	0.93
SCZ	Trubetskoy et al.	MAIP1	rs11687313	Ext1	rs11693528	FTCDNL1	ENSG00000226124	0.93
SCZ	Trubetskoy et al.	MAIP1	rs11687313	Ext1	rs12613687	LINC01877	ENSG00000238217	0.83
SCZ	Trubetskoy et al.	MAIP1	rs11687313	Ext2	rs35220450	FTCDNL1	ENSG00000226124	0.96
SCZ	Trubetskoy et al.	MAIP1	rs11687313	Ext2	rs994280	LINC01877	ENSG00000238217	0.83
SCZ	Trubetskoy et al.	MAIP1	rs11687313	Ext3	rs76568708	FTCDNL1	ENSG00000226124	0.95
SCZ	Trubetskoy et al.	MAIP1	rs11687313	Ext4	rs11693528	FTCDNL1	ENSG00000226124	0.91
SCZ	Trubetskoy et al.	MAIP1	rs11687313	Ext4	rs2881593	LINC01877	ENSG00000238217	0.84
SCZ	Trubetskoy et al.	MAIP1	rs11687313	Ext5	rs35220450	FTCDNL1	ENSG00000226124	0.96
SCZ	Trubetskoy et al.	MAIP1	rs11687313	Ext6	rs10445792	FTCDNL1	ENSG00000226124	0.93
SCZ	Trubetskoy et al.	MAIP1	rs11687313	Ext6	rs11687313	LINC01877	ENSG00000238217	0.77
SCZ	Trubetskoy et al.	MAIP1	rs11687313	Ext6	rs75216379	SPATS2L	ENSG00000196141	0.75
SCZ	Trubetskoy et al.	MAIP1	rs11687313	Ext7	rs11690371	FTCDNL1	ENSG00000226124	0.93
SCZ	Trubetskoy et al.	MAIP1	rs11687313	Ext7	rs1729413	TYW5	ENSG00000162971	0.53
SCZ	Trubetskoy et al.	MAIP1	rs11687313	Ext8	rs13029537	FTCDNL1	ENSG00000226124	0.85
SCZ	Trubetskoy et al.	MAIP1	rs11687313	Ext8	rs11675980	LINC01877	ENSG00000238217	0.74
SCZ	Trubetskoy et al.	MAIP1	rs11687313	IN	rs11693528	FTCDNL1	ENSG00000226124	0.91
SCZ	Trubetskoy et al.	MAIP1	rs11687313	IN	rs2881593	LINC01877	ENSG00000238217	0.57
SCZ	Trubetskoy et al.	MAIP1	rs11687313	IN1	rs11680723	FTCDNL1	ENSG00000226124	0.93
SCZ	Trubetskoy et al.	MAIP1	rs11687313	IN2	rs203768	FTCDNL1	ENSG00000226124	0.93
SCZ	Trubetskoy et al.	MAIP1	rs11687313	IN4	rs76568708	FTCDNL1	ENSG00000226124	0.94
SCZ	Trubetskoy et al.	MAIP1	rs11687313	IN4	rs75216379	LINC01877	ENSG00000238217	0.94
SCZ	Trubetskoy et al.	MAIP1	rs11687313	IN5	rs4673491	FTCDNL1	ENSG00000226124	0.88
SCZ	Trubetskoy et al.	MAIP1	rs11687313	IN6	rs11693528	FTCDNL1	ENSG00000226124	0.96
SCZ	Trubetskoy et al.	MAIP1	rs11687313	IN6	rs11693528	TYW5	ENSG00000162971	0.86
SCZ	Trubetskoy et al.	MAIP1	rs11687313	IN7	rs56216998	FTCDNL1	ENSG00000226124	0.95
SCZ	Trubetskoy et al.	MAIP1	rs11687313	MG	rs71424239	FTCDNL1	ENSG00000226124	0.86
SCZ	Trubetskoy et al.	MAIP1	rs11687313	MG1	rs77089299	FTCDNL1	ENSG00000226124	0.64
SCZ	Trubetskoy et al.	MAIP1	rs11687313	MG1	rs6708345	SPATS2L	ENSG00000196141	0.73
SCZ	Trubetskoy et al.	MAIP1	rs11687313	MG2	rs13035874	SPATS2L	ENSG00000196141	0.57
SCZ	Trubetskoy et al.	MAIP1	rs11687313	OD	rs71424239	FTCDNL1	ENSG00000226124	0.97
SCZ	Trubetskoy et al.	MAIP1	rs11687313	OD	rs10931888	TYW5	ENSG00000162971	0.85
SCZ	Trubetskoy et al.	MAIP1	rs11687313	OD1	rs11691873	FTCDNL1	ENSG00000226124	0.93
SCZ	Trubetskoy et al.	MAIP1	rs11687313	OD1	rs10931889	TYW5	ENSG00000162971	0.78
SCZ	Trubetskoy et al.	MAIP1	rs11687313	OD2	rs78954994	FTCDNL1	ENSG00000226124	0.97
SCZ	Trubetskoy et al.	MAIP1	rs11687313	OD2	rs2881593	TYW5	ENSG00000162971	0.78
SCZ	Trubetskoy et al.	MAIP1	rs11687313	OD3	rs72932280	FTCDNL1	ENSG00000226124	0.9
SCZ	Trubetskoy et al.	MAIP1	rs11687313	OPC	rs74340199	C2orf47	ENSG00000162972	0.74
SCZ	Trubetskoy et al.	MAIP1	rs11687313	OPC	rs11693528	FTCDNL1	ENSG00000226124	0.94
SCZ	Trubetskoy et al.	MAIP1	rs11687313	OPC	rs17531061	SPATS2L	ENSG00000196141	0.65
SCZ	Trubetskoy et al.	MAIP1	rs11687313	OPC1	rs11693528	FTCDNL1	ENSG00000226124	0.93
SCZ	Trubetskoy et al.	MAIP1	rs11687313	OPC2	rs55985986	FTCDNL1	ENSG00000226124	0.92
SCZ	Trubetskoy et al.	MAP7D1	rs11263861	OD	rs11264194	AGO4	ENSG00000134698	0.88
SCZ	Trubetskoy et al.	MAP7D1	rs11263861	OD3	rs72661605	TRAPPC3	ENSG00000054116	0.66
SCZ	Trubetskoy et al.	MEF2C-AS1	rs16867571	IN	rs10070532	MBLAC2	ENSG00000176055	0.58
SCZ	Trubetskoy et al.	MEF2C-AS1	rs16867571	IN6	rs10066156	MBLAC2	ENSG00000176055	0.96
SCZ	Trubetskoy et al.	METTL15	rs4636654	End	rs10767727	BDNF	ENSG00000176697	0.92
SCZ	Trubetskoy et al.	MPHOSPH9	rs1615350	Ast	rs11609798	ABCB9	ENSG00000150967	0.58
SCZ	Trubetskoy et al.	MPHOSPH9	rs1615350	Ast	rs10773000	SETD8	ENSG00000183955	0.82
SCZ	Trubetskoy et al.	MPHOSPH9	rs1615350	Ast1	rs7306755	SETD8	ENSG00000183955	0.79
SCZ	Trubetskoy et al.	MPHOSPH9	rs1615350	Ast3	rs7306755	SETD8	ENSG00000183955	0.53
SCZ	Trubetskoy et al.	MPHOSPH9	rs1615350	Ext	rs7299943	OGFOD2	ENSG00000111325	0.99
SCZ	Trubetskoy et al.	MPHOSPH9	rs1615350	Ext	rs117210587	PITPNM2	ENSG00000090975	0.89
SCZ	Trubetskoy et al.	MPHOSPH9	rs1615350	Ext	rs12824685	SETD8	ENSG00000183955	0.91
SCZ	Trubetskoy et al.	MPHOSPH9	rs1615350	Ext1	rs117107860	MPHOSPH9	ENSG00000051825	0.76
SCZ	Trubetskoy et al.	MPHOSPH9	rs1615350	Ext1	rs28413626	OGFOD2	ENSG00000111325	0.98
SCZ	Trubetskoy et al.	MPHOSPH9	rs1615350	Ext1	rs28377694	SBNO1	ENSG00000139697	0.61
SCZ	Trubetskoy et al.	MPHOSPH9	rs1615350	Ext2	rs28715490	HIP1R	ENSG00000130787	0.96
SCZ	Trubetskoy et al.	MPHOSPH9	rs1615350	Ext2	rs28377694	OGFOD2	ENSG00000111325	0.79
SCZ	Trubetskoy et al.	MPHOSPH9	rs1615350	Ext2	rs28377694	SETD8	ENSG00000183955	0.8
SCZ	Trubetskoy et al.	MPHOSPH9	rs1615350	Ext4	rs116887147	MLXIP	ENSG00000175727	0.53
SCZ	Trubetskoy et al.	MPHOSPH9	rs1615350	Ext4	rs7299943	OGFOD2	ENSG00000111325	0.98
SCZ	Trubetskoy et al.	MPHOSPH9	rs1615350	Ext5	rs4148864	C12orf65	ENSG00000130921	0.85
SCZ	Trubetskoy et al.	MPHOSPH9	rs1615350	Ext8	rs12820906	B3GNT4	ENSG00000176383	0.81
SCZ	Trubetskoy et al.	MPHOSPH9	rs1615350	Ext8	rs28377694	SBNO1	ENSG00000139697	0.55
SCZ	Trubetskoy et al.	MPHOSPH9	rs1615350	IN	rs2154	CCDC62	ENSG00000130783	0.83
SCZ	Trubetskoy et al.	MPHOSPH9	rs1615350	IN1	rs1716183	MPHOSPH9	ENSG00000051825	0.81
SCZ	Trubetskoy et al.	MPHOSPH9	rs1615350	IN2	rs7299943	MPHOSPH9	ENSG00000051825	0.93
SCZ	Trubetskoy et al.	MPHOSPH9	rs1615350	IN3	rs28413626	MPHOSPH9	ENSG00000051825	0.61
SCZ	Trubetskoy et al.	MPHOSPH9	rs1615350	IN4	rs9330650	ZNF664	ENSG00000179195	0.76
SCZ	Trubetskoy et al.	MPHOSPH9	rs1615350	IN5	rs12304248	C12orf65	ENSG00000130921	0.87
SCZ	Trubetskoy et al.	MPHOSPH9	rs1615350	IN7	rs10773000	C12orf65	ENSG00000130921	0.86
SCZ	Trubetskoy et al.	MPHOSPH9	rs1615350	IN7	rs28715490	MPHOSPH9	ENSG00000051825	0.94
SCZ	Trubetskoy et al.	MPHOSPH9	rs1615350	MG	rs11059724	ABCB9	ENSG00000150967	0.63
SCZ	Trubetskoy et al.	MPHOSPH9	rs1615350	MG	rs12299125	SETD8	ENSG00000183955	0.72
SCZ	Trubetskoy et al.	MPHOSPH9	rs1615350	OD	rs7975763	ABCB9	ENSG00000150967	0.99
SCZ	Trubetskoy et al.	MPHOSPH9	rs1615350	OD	rs28625019	MPHOSPH9	ENSG00000051825	0.91
SCZ	Trubetskoy et al.	MPHOSPH9	rs1615350	OD1	rs79247594	SETD8	ENSG00000183955	0.67
SCZ	Trubetskoy et al.	MPHOSPH9	rs1615350	OD2	rs7975763	ABCB9	ENSG00000150967	0.99
SCZ	Trubetskoy et al.	MPHOSPH9	rs1615350	OD2	rs10773000	SETD8	ENSG00000183955	0.55
SCZ	Trubetskoy et al.	MPHOSPH9	rs1615350	OD3	rs7975763	ABCB9	ENSG00000150967	0.99
SCZ	Trubetskoy et al.	MPHOSPH9	rs1615350	OD3	rs4759403	MPHOSPH9	ENSG00000051825	0.68
SCZ	Trubetskoy et al.	MPHOSPH9	rs1615350	OD3	rs10773000	SETD8	ENSG00000183955	0.75
SCZ	Trubetskoy et al.	MPHOSPH9	rs1615350	OPC	rs10773000	SETD8	ENSG00000183955	0.8
SCZ	Trubetskoy et al.	MPHOSPH9	rs1615350	OPC1	rs10773000	SETD8	ENSG00000183955	0.65
SCZ	Trubetskoy et al.	MPHOSPH9	rs1615350	OPC1	rs2682433	TMED2	ENSG00000086598	0.77
SCZ	Trubetskoy et al.	MPHOSPH9	rs1615350	OPC2	rs77983490	KNTC1	ENSG00000184445	0.51
SCZ	Trubetskoy et al.	MYT1L	rs6715366	Ext	rs138138648	MYT1L	ENSG00000186487	0.79
SCZ	Trubetskoy et al.	MYT1L	rs6715366	Ext5	rs13419191	MYT1L	ENSG00000186487	0.95
SCZ	Trubetskoy et al.	MYT1L	rs6715366	OPC	rs3749053	MYT1L	ENSG00000186487	0.94
SCZ	Trubetskoy et al.	MYT1L	rs6715366	OPC1	rs3749053	MYT1L	ENSG00000186487	0.88
SCZ	Trubetskoy et al.	NEGR1	rs7540134	End	rs6684541	NEGR1	ENSG00000172260	0.87
SCZ	Trubetskoy et al.	NEGR1	rs7540134	IN2	rs12117216	NEGR1	ENSG00000172260	0.6
SCZ	Trubetskoy et al.	NEGR1	rs7540134	OD	rs11210070	NEGR1	ENSG00000172260	0.78
SCZ	Trubetskoy et al.	NEGR1	rs7540134	OD2	rs12117216	NEGR1	ENSG00000172260	0.83
SCZ	Trubetskoy et al.	NEGR1	rs7540134	OPC1	rs12145223	NEGR1	ENSG00000172260	0.75
SCZ	Trubetskoy et al.	NEK1	rs61405217	Ext2	rs4579080	SH3RF1	ENSG00000154447	0.53
SCZ	Trubetskoy et al.	NEK1	rs61405217	Ext7	rs4579080	SH3RF1	ENSG00000154447	0.84
SCZ	Trubetskoy et al.	NEK1	rs61405217	MG	rs4579080	SH3RF1	ENSG00000154447	0.81
SCZ	Trubetskoy et al.	NEK1	rs61405217	MG2	rs17626533	SH3RF1	ENSG00000154447	0.96
SCZ	Trubetskoy et al.	NEK1	rs61405217	MG3	rs2013478	SH3RF1	ENSG00000154447	0.81
SCZ	Trubetskoy et al.	NEK1	rs61405217	MG4	rs2013478	SH3RF1	ENSG00000154447	0.7
SCZ	Trubetskoy et al.	NEK1	rs61405217	MiGA3	rs1112821	SH3RF1	ENSG00000154447	0.98
SCZ	Trubetskoy et al.	NEK1	rs61405217	OD	rs11933931	CLCN3	ENSG00000109572	0.77
SCZ	Trubetskoy et al.	NEK1	rs61405217	OD2	rs114205482	CLCN3	ENSG00000109572	0.52
SCZ	Trubetskoy et al.	NFU1P2	rs1198588	Ast2	rs61787827	DPYD	ENSG00000188641	0.78
SCZ	Trubetskoy et al.	NFU1P2	rs1198588	Ast3	rs61787827	DPYD	ENSG00000188641	0.77
SCZ	Trubetskoy et al.	NFU1P2	rs1198588	Ast4	rs78246936	DPYD	ENSG00000188641	0.85
SCZ	Trubetskoy et al.	NFU1P2	rs1198588	IN7	rs4506495	DPYD	ENSG00000188641	0.56
SCZ	Trubetskoy et al.	NFU1P2	rs1198588	OD	rs56732321	DPYD	ENSG00000188641	0.99
SCZ	Trubetskoy et al.	NFU1P2	rs1198588	OD	rs56732321	DPYD-AS1	ENSG00000232878	0.86
SCZ	Trubetskoy et al.	NFU1P2	rs1198588	OPC1	rs61787828	DPYD	ENSG00000188641	0.58
SCZ	Trubetskoy et al.	NFU1P2	rs1198588	OPC2	rs4506495	DPYD-AS1	ENSG00000232878	0.75
SCZ	Trubetskoy et al.	NT5C2	rs11191580	Ext2	rs11191648	WBP1L	ENSG00000166272	0.82
SCZ	Trubetskoy et al.	NT5C2	rs11191580	Ext6	rs72841270	NT5C2	ENSG00000076685	0.63
SCZ	Trubetskoy et al.	NT5C2	rs11191580	Ext7	rs117208459	WBP1L	ENSG00000166272	0.82
SCZ	Trubetskoy et al.	NT5C2	rs11191580	IN	rs35125602	WBP1L	ENSG00000166272	0.89
SCZ	Trubetskoy et al.	NT5C2	rs11191580	IN1	rs12771681	AS3MT	ENSG00000214435	0.52
SCZ	Trubetskoy et al.	NT5C2	rs11191580	IN5	rs11191587	SFR1	ENSG00000156384	0.65
SCZ	Trubetskoy et al.	NT5C2	rs11191580	IN6	rs478126	WBP1L	ENSG00000166272	0.7
SCZ	Trubetskoy et al.	NT5C2	rs11191580	MG	rs999867	NPM3	ENSG00000107833	0.51
SCZ	Trubetskoy et al.	NTM/RN7SL167P	rs10894308	Ext8	rs10894307	NTM	ENSG00000182667	0.94
SCZ	Trubetskoy et al.	NTM/RN7SL167P	rs10894308	MiGA3	rs57336947	SNX19	ENSG00000120451	0.66
SCZ	Trubetskoy et al.	NTM/RN7SL167P	rs10894308	OPC2	rs2113928	AP003025.2	ENSG00000237654	0.83
SCZ	Trubetskoy et al.	NTM/RN7SL167P	rs10894308	OPC2	rs7130842	NTM-AS1	ENSG00000224795	0.53
SCZ	Trubetskoy et al.	OPCML	rs3016386	Ast2	rs11222998	AP003025.2	ENSG00000237654	0.6
SCZ	Trubetskoy et al.	PAK6	rs56205728	Ast1	rs2619680	RAD51-AS1	ENSG00000245849	0.6
SCZ	Trubetskoy et al.	PAK6	rs56205728	Ast4	rs56203022	INO80	ENSG00000128908	0.6
SCZ	Trubetskoy et al.	PAK6	rs56205728	Ext	rs62021888	PLCB2	ENSG00000137841	0.5
SCZ	Trubetskoy et al.	PAK6	rs56205728	Ext1	rs2305649	PLCB2	ENSG00000137841	0.75
SCZ	Trubetskoy et al.	PAK6	rs56205728	IN	rs12438880	PAK6	ENSG00000137843	0.52
SCZ	Trubetskoy et al.	PAK6	rs56205728	MiGA3	rs3743138	RP11-133K1.12	ENSG00000273855	0.92
SCZ	Trubetskoy et al.	PAK6	rs56205728	OD2	rs33999280	RMDN3	ENSG00000137824	0.82
SCZ	Trubetskoy et al.	PCCB	rs684195	Ast	rs12488721	PCCB	ENSG00000114054	0.95
SCZ	Trubetskoy et al.	PCCB	rs684195	Ast1	rs1279949	PCCB	ENSG00000114054	0.96
SCZ	Trubetskoy et al.	PCCB	rs684195	Ext	rs12488721	PCCB	ENSG00000114054	0.88
SCZ	Trubetskoy et al.	PCCB	rs684195	Ext1	rs12488721	PCCB	ENSG00000114054	0.91
SCZ	Trubetskoy et al.	PCCB	rs684195	Ext1	rs6772454	PPP2R3A	ENSG00000073711	0.72
SCZ	Trubetskoy et al.	PCCB	rs684195	Ext2	rs12488721	PCCB	ENSG00000114054	0.96
SCZ	Trubetskoy et al.	PCCB	rs684195	Ext2	rs10935182	PPP2R3A	ENSG00000073711	0.79
SCZ	Trubetskoy et al.	PCCB	rs684195	Ext4	rs12488721	PCCB	ENSG00000114054	0.95
SCZ	Trubetskoy et al.	PCCB	rs684195	Ext6	rs4678436	PCCB	ENSG00000114054	0.98
SCZ	Trubetskoy et al.	PCCB	rs684195	Ext7	rs12488721	PCCB	ENSG00000114054	0.91
SCZ	Trubetskoy et al.	PCCB	rs684195	Ext8	rs12488721	PCCB	ENSG00000114054	0.9
SCZ	Trubetskoy et al.	PCCB	rs684195	IN	rs12488721	PCCB	ENSG00000114054	0.91
SCZ	Trubetskoy et al.	PCCB	rs684195	IN1	rs12488721	PCCB	ENSG00000114054	0.94
SCZ	Trubetskoy et al.	PCCB	rs684195	IN2	rs711975	PCCB	ENSG00000114054	0.95
SCZ	Trubetskoy et al.	PCCB	rs684195	IN4	rs12488721	PCCB	ENSG00000114054	0.92
SCZ	Trubetskoy et al.	PCCB	rs684195	IN5	rs833861	PCCB	ENSG00000114054	0.95
SCZ	Trubetskoy et al.	PCCB	rs684195	IN6	rs711977	PCCB	ENSG00000114054	0.95
SCZ	Trubetskoy et al.	PCCB	rs684195	IN7	rs1279831	PCCB	ENSG00000114054	0.92
SCZ	Trubetskoy et al.	PCCB	rs684195	MG	rs34799319	NCK1-DT	ENSG00000239213	0.83
SCZ	Trubetskoy et al.	PCCB	rs684195	MiGA3	rs711972	PCCB	ENSG00000114054	0.89
SCZ	Trubetskoy et al.	PCCB	rs684195	OD	rs56235965	PCCB	ENSG00000114054	0.94
SCZ	Trubetskoy et al.	PCCB	rs684195	OD1	rs56235965	PCCB	ENSG00000114054	0.87
SCZ	Trubetskoy et al.	PCCB	rs684195	OD2	rs11717954	PCCB	ENSG00000114054	0.95
SCZ	Trubetskoy et al.	PCCB	rs684195	OD3	rs864437	PCCB	ENSG00000114054	0.93
SCZ	Trubetskoy et al.	PCCB	rs684195	OPC	rs10935184	PCCB	ENSG00000114054	0.97
SCZ	Trubetskoy et al.	PCCB	rs684195	OPC1	rs834304	PCCB	ENSG00000114054	0.94
SCZ	Trubetskoy et al.	PCCB	rs684195	OPC2	rs10935177	PCCB	ENSG00000114054	0.82
SCZ	Trubetskoy et al.	PCDH7	rs13145415	IN	rs13141110	PCDH7	ENSG00000169851	0.76
SCZ	Trubetskoy et al.	PCDH7	rs13145415	IN4	rs13141110	PCDH7	ENSG00000169851	0.62
SCZ	Trubetskoy et al.	PCDHA1	rs246024	Ast2	rs17286787	PCDHA10	ENSG00000250120	0.82
SCZ	Trubetskoy et al.	PCDHA1	rs246024	Ast3	rs2563293	SRA1	ENSG00000213523	0.85
SCZ	Trubetskoy et al.	PCDHA1	rs246024	End	rs113720830	PCDHB5	ENSG00000113209	0.72
SCZ	Trubetskoy et al.	PCDHA1	rs246024	Ext	rs34282994	IK	ENSG00000113141	0.77
SCZ	Trubetskoy et al.	PCDHA1	rs246024	Ext	rs778594	NDUFA2	ENSG00000131495	0.69
SCZ	Trubetskoy et al.	PCDHA1	rs246024	Ext	rs2530240	ZMAT2	ENSG00000146007	0.79
SCZ	Trubetskoy et al.	PCDHA1	rs246024	Ext1	rs11749712	ZMAT2	ENSG00000146007	0.56
SCZ	Trubetskoy et al.	PCDHA1	rs246024	Ext2	rs2530232	ZMAT2	ENSG00000146007	0.55
SCZ	Trubetskoy et al.	PCDHA1	rs246024	Ext4	rs17286731	ZMAT2	ENSG00000146007	0.72
SCZ	Trubetskoy et al.	PCDHA1	rs246024	Ext7	rs2262568	ZMAT2	ENSG00000146007	0.66
SCZ	Trubetskoy et al.	PCDHA1	rs246024	Ext8	rs812381	NRG2	ENSG00000158458	0.55
SCZ	Trubetskoy et al.	PCDHA1	rs246024	Ext8	rs11749712	ZMAT2	ENSG00000146007	0.62
SCZ	Trubetskoy et al.	PCDHA1	rs246024	IN1	rs57127635	NDUFA2	ENSG00000131495	0.51
SCZ	Trubetskoy et al.	PCDHA1	rs246024	MG2	rs717097	SRA1	ENSG00000213523	0.62
SCZ	Trubetskoy et al.	PCDHA1	rs246024	OD	rs58911992	PCDHA10	ENSG00000250120	0.63
SCZ	Trubetskoy et al.	PCDHA1	rs246024	OD1	rs251377	PCDHGA6	ENSG00000253731	0.7
SCZ	Trubetskoy et al.	PCDHA1	rs246024	OD2	rs812381	PCDHA10	ENSG00000250120	0.79
SCZ	Trubetskoy et al.	PCDHA1	rs246024	OD3	rs2531347	PCDHA10	ENSG00000250120	0.65
SCZ	Trubetskoy et al.	PCGF3	rs35734242	Ext	rs76848809	DGKQ	ENSG00000145214	0.74
SCZ	Trubetskoy et al.	PCGF3	rs35734242	Ext7	rs113752796	CPLX1	ENSG00000168993	0.97
SCZ	Trubetskoy et al.	PCGF3	rs35734242	IN2	rs10004172	MAEA	ENSG00000090316	0.61
SCZ	Trubetskoy et al.	PGAM1P1/PLK2	rs39967	Ext2	rs17433413	GPBP1	ENSG00000062194	0.81
SCZ	Trubetskoy et al.	PLCH2	rs6673880	Ext	rs16824398	PLCH2	ENSG00000149527	0.97
SCZ	Trubetskoy et al.	PLCH2	rs6673880	Ext1	rs75509160	PLCH2	ENSG00000149527	0.62
SCZ	Trubetskoy et al.	PLCH2	rs6673880	Ext2	rs4648846	PLCH2	ENSG00000149527	0.95
SCZ	Trubetskoy et al.	PLCH2	rs6673880	IN1	rs138038983	TNFRSF14	ENSG00000157873	0.54
SCZ	Trubetskoy et al.	PLCH2	rs6673880	IN6	rs6669420	CFAP74	ENSG00000142609	0.62
SCZ	Trubetskoy et al.	PLCH2	rs6673880	IN7	rs3814298	PLCH2	ENSG00000149527	0.83
SCZ	Trubetskoy et al.	PLCH2	rs6673880	OPC2	rs12725334	ATAD3A	ENSG00000197785	0.53
SCZ	Trubetskoy et al.	PLCL1	rs1451488	OPC1	rs62180064	PLCL1	ENSG00000115896	0.7
SCZ	Trubetskoy et al.	PLCL1	rs1451488	OPC1	rs80100661	SPATS2L	ENSG00000196141	0.65
SCZ	Trubetskoy et al.	PPDPF	rs113264400	MG3	rs41278236	SLC2A4RG	ENSG00000125520	0.9
SCZ	Trubetskoy et al.	PPDPF	rs113264400	OD	rs427230	TCEA2	ENSG00000171703	0.57
SCZ	Trubetskoy et al.	PPDPF	rs113264400	OPC	rs149640359	STMN3	ENSG00000197457	0.58
SCZ	Trubetskoy et al.	PPIP5K1	rs2255663	Ast	rs2929278	CATSPER2	ENSG00000166762	0.54
SCZ	Trubetskoy et al.	PPIP5K1	rs2255663	Ast	rs2467742	TUBGCP4	ENSG00000137822	0.9
SCZ	Trubetskoy et al.	PPIP5K1	rs2255663	Ast	rs6493084	ZSCAN29	ENSG00000140265	0.85
SCZ	Trubetskoy et al.	PPIP5K1	rs2255663	Ast1	rs2899077	LCMT2	ENSG00000168806	0.64
SCZ	Trubetskoy et al.	PPIP5K1	rs2255663	Ast1	rs118014806	TUBGCP4	ENSG00000137822	0.51
SCZ	Trubetskoy et al.	PPIP5K1	rs2255663	Ast1	rs572837	ZSCAN29	ENSG00000140265	0.91
SCZ	Trubetskoy et al.	PPIP5K1	rs2255663	Ast2	rs117091329	CATSPER2	ENSG00000166762	0.69
SCZ	Trubetskoy et al.	PPIP5K1	rs2255663	Ast2	rs2584700	ZSCAN29	ENSG00000140265	0.87
SCZ	Trubetskoy et al.	PPIP5K1	rs2255663	Ext	rs2957582	CATSPER2	ENSG00000166762	0.58
SCZ	Trubetskoy et al.	PPIP5K1	rs2255663	Ext	rs28702649	GANC	ENSG00000214013	0.88
SCZ	Trubetskoy et al.	PPIP5K1	rs2255663	Ext	rs2927071	STRC	ENSG00000242866	0.68
SCZ	Trubetskoy et al.	PPIP5K1	rs2255663	Ext	rs1814324	TUBGCP4	ENSG00000137822	0.82
SCZ	Trubetskoy et al.	PPIP5K1	rs2255663	Ext	rs686666	WDR76	ENSG00000092470	0.76
SCZ	Trubetskoy et al.	PPIP5K1	rs2255663	Ext1	rs1095389	TP53BP1	ENSG00000067369	0.72
SCZ	Trubetskoy et al.	PPIP5K1	rs2255663	Ext1	rs76977591	TUBGCP4	ENSG00000137822	0.78
SCZ	Trubetskoy et al.	PPIP5K1	rs2255663	Ext2	rs2957582	CATSPER2	ENSG00000166762	0.74
SCZ	Trubetskoy et al.	PPIP5K1	rs2255663	Ext2	rs2584701	TUBGCP4	ENSG00000137822	0.76
SCZ	Trubetskoy et al.	PPIP5K1	rs2255663	Ext3	rs2927071	EIF3J-DT	ENSG00000179523	0.83
SCZ	Trubetskoy et al.	PPIP5K1	rs2255663	Ext3	rs2447216	STRC	ENSG00000242866	0.7
SCZ	Trubetskoy et al.	PPIP5K1	rs2255663	Ext4	rs2957582	CATSPER2	ENSG00000166762	0.92
SCZ	Trubetskoy et al.	PPIP5K1	rs2255663	Ext4	rs2447216	STRC	ENSG00000242866	0.65
SCZ	Trubetskoy et al.	PPIP5K1	rs2255663	Ext4	rs478028	TUBGCP4	ENSG00000137822	0.83
SCZ	Trubetskoy et al.	PPIP5K1	rs2255663	Ext5	rs2927085	CATSPER2	ENSG00000166762	0.85
SCZ	Trubetskoy et al.	PPIP5K1	rs2255663	Ext5	rs2957639	STRC	ENSG00000242866	0.61
SCZ	Trubetskoy et al.	PPIP5K1	rs2255663	Ext6	rs686666	CATSPER2	ENSG00000166762	0.52
SCZ	Trubetskoy et al.	PPIP5K1	rs2255663	Ext6	rs2927085	STRC	ENSG00000242866	0.56
SCZ	Trubetskoy et al.	PPIP5K1	rs2255663	Ext7	rs2927085	STRC	ENSG00000242866	0.61
SCZ	Trubetskoy et al.	PPIP5K1	rs2255663	Ext8	rs686666	CATSPER2	ENSG00000166762	0.76
SCZ	Trubetskoy et al.	PPIP5K1	rs2255663	Ext8	rs667476	FRMD5	ENSG00000171877	0.66
SCZ	Trubetskoy et al.	PPIP5K1	rs2255663	Ext8	rs2447216	STRC	ENSG00000242866	0.58
SCZ	Trubetskoy et al.	PPIP5K1	rs2255663	IN	rs2957582	CATSPER2	ENSG00000166762	0.66
SCZ	Trubetskoy et al.	PPIP5K1	rs2255663	IN	rs2927071	STRC	ENSG00000242866	0.67
SCZ	Trubetskoy et al.	PPIP5K1	rs2255663	IN	rs493377	TUBGCP4	ENSG00000137822	0.92
SCZ	Trubetskoy et al.	PPIP5K1	rs2255663	IN	rs523156	ZSCAN29	ENSG00000140265	0.83
SCZ	Trubetskoy et al.	PPIP5K1	rs2255663	IN1	rs28823973	CATSPER2	ENSG00000166762	0.67
SCZ	Trubetskoy et al.	PPIP5K1	rs2255663	IN2	rs2470120	STRC	ENSG00000242866	0.64
SCZ	Trubetskoy et al.	PPIP5K1	rs2255663	IN3	rs2447216	STRC	ENSG00000242866	0.83
SCZ	Trubetskoy et al.	PPIP5K1	rs2255663	IN4	rs686666	CATSPER2	ENSG00000166762	0.82
SCZ	Trubetskoy et al.	PPIP5K1	rs2255663	IN4	rs2927071	STRC	ENSG00000242866	0.65
SCZ	Trubetskoy et al.	PPIP5K1	rs2255663	IN4	rs493377	TUBGCP4	ENSG00000137822	0.93
SCZ	Trubetskoy et al.	PPIP5K1	rs2255663	IN4	rs28702649	ZSCAN29	ENSG00000140265	0.56
SCZ	Trubetskoy et al.	PPIP5K1	rs2255663	IN5	rs2927071	STRC	ENSG00000242866	0.74
SCZ	Trubetskoy et al.	PPIP5K1	rs2255663	IN6	rs686666	CATSPER2	ENSG00000166762	0.81
SCZ	Trubetskoy et al.	PPIP5K1	rs2255663	IN7	rs9944216	CATSPER2	ENSG00000166762	0.54
SCZ	Trubetskoy et al.	PPIP5K1	rs2255663	IN7	rs2927071	STRC	ENSG00000242866	0.64
SCZ	Trubetskoy et al.	PPIP5K1	rs2255663	IN7	rs2250750	TUBGCP4	ENSG00000137822	0.86
SCZ	Trubetskoy et al.	PPIP5K1	rs2255663	MG2	rs57938858	TMEM62	ENSG00000137842	0.55
SCZ	Trubetskoy et al.	PPIP5K1	rs2255663	MiGA3	rs538238	AC011330.5	ENSG00000249839	0.96
SCZ	Trubetskoy et al.	PPIP5K1	rs2255663	OD	rs2929278	CATSPER2	ENSG00000166762	0.64
SCZ	Trubetskoy et al.	PPIP5K1	rs2255663	OD	rs472385	PDIA3	ENSG00000167004	0.6
SCZ	Trubetskoy et al.	PPIP5K1	rs2255663	OD	rs117842849	SPG11	ENSG00000104133	0.67
SCZ	Trubetskoy et al.	PPIP5K1	rs2255663	OD	rs35311230	TUBGCP4	ENSG00000137822	0.89
SCZ	Trubetskoy et al.	PPIP5K1	rs2255663	OD	rs518234	ZSCAN29	ENSG00000140265	0.55
SCZ	Trubetskoy et al.	PPIP5K1	rs2255663	OD2	rs686666	CATSPER2	ENSG00000166762	0.74
SCZ	Trubetskoy et al.	PPIP5K1	rs2255663	OD3	rs2929278	CATSPER2	ENSG00000166762	0.67
SCZ	Trubetskoy et al.	PPIP5K1	rs2255663	OPC	rs2467742	TUBGCP4	ENSG00000137822	0.87
SCZ	Trubetskoy et al.	PPIP5K1	rs2255663	OPC	rs2244746	ZSCAN29	ENSG00000140265	0.71
SCZ	Trubetskoy et al.	PPIP5K1	rs2255663	OPC1	rs117888823	TUBGCP4	ENSG00000137822	0.84
SCZ	Trubetskoy et al.	PPP1R13B	rs10873538	Ast	rs12147741	PPP1R13B	ENSG00000088808	0.86
SCZ	Trubetskoy et al.	PPP1R13B	rs10873538	Ast2	rs12433009	PPP1R13B	ENSG00000088808	0.72
SCZ	Trubetskoy et al.	PPP1R13B	rs10873538	Ext	rs8548	PPP1R13B	ENSG00000088808	0.96
SCZ	Trubetskoy et al.	PPP1R13B	rs10873538	Ext1	rs12892189	PPP1R13B	ENSG00000088808	0.92
SCZ	Trubetskoy et al.	PPP1R13B	rs10873538	Ext2	rs12892189	PPP1R13B	ENSG00000088808	0.94
SCZ	Trubetskoy et al.	PPP1R13B	rs10873538	Ext4	rs12879686	PPP1R13B	ENSG00000088808	0.76
SCZ	Trubetskoy et al.	PPP1R13B	rs10873538	Ext5	rs12433109	PPP1R13B	ENSG00000088808	0.69
SCZ	Trubetskoy et al.	PPP1R13B	rs10873538	Ext6	rs2295148	PPP1R13B	ENSG00000088808	0.94
SCZ	Trubetskoy et al.	PPP1R13B	rs10873538	Ext8	rs8548	PPP1R13B	ENSG00000088808	0.94
SCZ	Trubetskoy et al.	PPP1R13B	rs10873538	IN	rs8548	PPP1R13B	ENSG00000088808	0.95
SCZ	Trubetskoy et al.	PPP1R13B	rs10873538	IN4	rs8548	PPP1R13B	ENSG00000088808	0.94
SCZ	Trubetskoy et al.	PPP1R13B	rs10873538	IN6	rs729438	PPP1R13B	ENSG00000088808	0.89
SCZ	Trubetskoy et al.	PPP1R13B	rs10873538	IN7	rs8548	PPP1R13B	ENSG00000088808	0.97
SCZ	Trubetskoy et al.	PPP1R13B	rs10873538	MG2	rs72708829	TECPR2	ENSG00000196663	0.51
SCZ	Trubetskoy et al.	PPP1R13B	rs10873538	OD	rs8017628	APOPT1	ENSG00000256053	0.61
SCZ	Trubetskoy et al.	PPP1R13B	rs10873538	OD2	rs4906347	APOPT1	ENSG00000256053	0.76
SCZ	Trubetskoy et al.	PPP1R16B	rs4812325	Ext	rs2425368	ACTR5	ENSG00000101442	0.55
SCZ	Trubetskoy et al.	PPP1R16B	rs4812325	Ext4	rs13040787	PPP1R16B	ENSG00000101445	0.76
SCZ	Trubetskoy et al.	PPP1R16B	rs4812325	Ext6	rs68089660	PPP1R16B	ENSG00000101445	0.51
SCZ	Trubetskoy et al.	PPP1R16B	rs4812325	IN	rs2748673	ACTR5	ENSG00000101442	0.84
SCZ	Trubetskoy et al.	PPP1R16B	rs4812325	IN1	rs2757521	ACTR5	ENSG00000101442	0.87
SCZ	Trubetskoy et al.	PPP1R16B	rs4812325	IN1	rs2263753	PPP1R16B	ENSG00000101445	0.8
SCZ	Trubetskoy et al.	PPP1R16B	rs4812325	IN2	rs2748663	ACTR5	ENSG00000101442	0.87
SCZ	Trubetskoy et al.	PPP1R16B	rs4812325	IN2	rs2757518	PPP1R16B	ENSG00000101445	0.86
SCZ	Trubetskoy et al.	PPP1R16B	rs4812325	IN5	rs2244925	PPP1R16B	ENSG00000101445	0.71
SCZ	Trubetskoy et al.	PPP1R16B	rs4812325	IN6	rs117371427	PPP1R16B	ENSG00000101445	0.72
SCZ	Trubetskoy et al.	PPP1R16B	rs4812325	IN7	rs74864440	ACTR5	ENSG00000101442	0.69
SCZ	Trubetskoy et al.	PPP1R16B	rs4812325	MiGA3	rs2263758	RN7SKP173	ENSG00000199691	0.74
SCZ	Trubetskoy et al.	PPP1R16B	rs4812325	OD	rs2425368	ACTR5	ENSG00000101442	0.69
SCZ	Trubetskoy et al.	PPP1R16B	rs4812325	OD2	rs2244925	ACTR5	ENSG00000101442	0.68
SCZ	Trubetskoy et al.	PPP1R16B	rs4812325	OD3	rs2254382	ACTR5	ENSG00000101442	0.68
SCZ	Trubetskoy et al.	PRKD1/RNU11-5P	rs17571951	Ast4	rs111393453	G2E3	ENSG00000092140	0.73
SCZ	Trubetskoy et al.	PRKG1-AS1	rs12771371	IN4	rs13499	PRKG1-AS1	ENSG00000236671	0.83
SCZ	Trubetskoy et al.	PSMD6	rs9879045	Ast4	rs116594598	ADAMTS9-AS2	ENSG00000241684	0.66
SCZ	Trubetskoy et al.	PSMD6	rs9879045	Ext2	rs73119022	PSMD6	ENSG00000163636	0.63
SCZ	Trubetskoy et al.	PSMD6	rs9879045	Ext6	rs35837	PSMD6	ENSG00000163636	0.72
SCZ	Trubetskoy et al.	PSMD6	rs9879045	Ext6	rs12108177	SYNPR-AS1	ENSG00000241359	0.94
SCZ	Trubetskoy et al.	PSMD6	rs9879045	Ext7	rs17068891	THOC7	ENSG00000163634	0.55
SCZ	Trubetskoy et al.	PSMD6	rs9879045	IN	rs831692	PSMD6	ENSG00000163636	0.83
SCZ	Trubetskoy et al.	PSMD6	rs9879045	IN	rs73119022	THOC7	ENSG00000163634	0.69
SCZ	Trubetskoy et al.	PSMD6	rs9879045	IN2	rs59971314	SYNPR-AS1	ENSG00000241359	0.94
SCZ	Trubetskoy et al.	PSMD6	rs9879045	IN4	rs2888013	PSMD6	ENSG00000163636	0.98
SCZ	Trubetskoy et al.	PSMD6	rs9879045	IN4	rs113386200	THOC7	ENSG00000163634	0.94
SCZ	Trubetskoy et al.	PSMD6	rs9879045	IN5	rs55634039	SYNPR	ENSG00000163630	0.53
SCZ	Trubetskoy et al.	PSMD6	rs9879045	MiGA3	rs854622	THOC7	ENSG00000163634	0.73
SCZ	Trubetskoy et al.	PSMD6	rs9879045	OD	rs55917937	PSMD6	ENSG00000163636	0.93
SCZ	Trubetskoy et al.	PSMD6	rs9879045	OD	rs9879045	THOC7	ENSG00000163634	0.92
SCZ	Trubetskoy et al.	PSMD6	rs9879045	OD2	rs2888013	PSMD6	ENSG00000163636	0.57
SCZ	Trubetskoy et al.	PSMD6	rs9879045	OD2	rs116705022	THOC7	ENSG00000163634	0.83
SCZ	Trubetskoy et al.	PTPRF/KDM4A	rs11210892	Ast1	rs2842192	HYI	ENSG00000178922	0.75
SCZ	Trubetskoy et al.	PTPRF/KDM4A	rs11210892	Ext3	rs673253	CCDC24	ENSG00000159214	0.78
SCZ	Trubetskoy et al.	PTPRF/KDM4A	rs11210892	Ext4	rs12729275	SZT2	ENSG00000198198	0.55
SCZ	Trubetskoy et al.	PTPRF/KDM4A	rs11210892	IN	rs78656836	C1orf228	ENSG00000198520	0.53
SCZ	Trubetskoy et al.	PTPRF/KDM4A	rs11210892	IN	rs3000761	ST3GAL3	ENSG00000126091	0.88
SCZ	Trubetskoy et al.	PTPRF/KDM4A	rs11210892	IN1	rs37455	C1orf228	ENSG00000198520	0.84
SCZ	Trubetskoy et al.	PTPRF/KDM4A	rs11210892	OD3	rs839766	PPCS	ENSG00000127125	0.71
SCZ	Trubetskoy et al.	PTPRF/KDM4A	rs11210892	OPC	rs783301	PTPRF	ENSG00000142949	0.84
SCZ	Trubetskoy et al.	PTPRF/KDM4A	rs11210892	OPC1	rs783301	PTPRF	ENSG00000142949	0.73
SCZ	Trubetskoy et al.	PTPRT	rs926288	MG	rs3787270	IFT52	ENSG00000101052	0.54
SCZ	Trubetskoy et al.	PTPRT	rs926288	OPC	rs6030680	PTPRT	ENSG00000196090	0.97
SCZ	Trubetskoy et al.	QPCT	rs3770754	Ast	rs7560904	PRKD3	ENSG00000115825	0.69
SCZ	Trubetskoy et al.	QPCT	rs3770754	Ext	rs11124569	NDUFAF7	ENSG00000003509	0.95
SCZ	Trubetskoy et al.	QPCT	rs3770754	Ext	rs3770754	QPCT	ENSG00000115828	0.99
SCZ	Trubetskoy et al.	QPCT	rs3770754	Ext1	rs3770754	QPCT	ENSG00000115828	0.95
SCZ	Trubetskoy et al.	QPCT	rs3770754	Ext2	rs2302651	QPCT	ENSG00000115828	0.69
SCZ	Trubetskoy et al.	QPCT	rs3770754	Ext4	rs12992047	PRKD3	ENSG00000115825	0.84
SCZ	Trubetskoy et al.	QPCT	rs3770754	Ext4	rs4384764	QPCT	ENSG00000115828	0.9
SCZ	Trubetskoy et al.	QPCT	rs3770754	Ext6	rs2302651	QPCT	ENSG00000115828	0.8
SCZ	Trubetskoy et al.	QPCT	rs3770754	IN	rs112280548	PRKD3	ENSG00000115825	0.72
SCZ	Trubetskoy et al.	QPCT	rs3770754	IN	rs11903018	QPCT	ENSG00000115828	0.76
SCZ	Trubetskoy et al.	QPCT	rs3770754	IN1	rs62133143	CEBPZOS	ENSG00000218739	0.58
SCZ	Trubetskoy et al.	QPCT	rs3770754	IN2	rs13030789	PRKD3	ENSG00000115825	0.98
SCZ	Trubetskoy et al.	QPCT	rs3770754	IN4	rs7563610	PRKD3	ENSG00000115825	0.97
SCZ	Trubetskoy et al.	QPCT	rs3770754	IN4	rs3770754	QPCT	ENSG00000115828	0.99
SCZ	Trubetskoy et al.	QPCT	rs3770754	IN6	rs144589267	PRKD3	ENSG00000115825	0.88
SCZ	Trubetskoy et al.	QPCT	rs3770754	IN7	rs1974690	PRKD3	ENSG00000115825	0.61
SCZ	Trubetskoy et al.	QPCT	rs3770754	MG	rs11683872	PRKD3	ENSG00000115825	0.86
SCZ	Trubetskoy et al.	QPCT	rs3770754	MG1	rs1137453	PRKD3	ENSG00000115825	0.9
SCZ	Trubetskoy et al.	QPCT	rs3770754	MG2	rs11683872	PRKD3	ENSG00000115825	0.74
SCZ	Trubetskoy et al.	QPCT	rs3770754	MiGA3	rs12622740	PRKD3	ENSG00000115825	0.84
SCZ	Trubetskoy et al.	QPCT	rs3770754	OD	rs3770754	CEBPZ	ENSG00000115816	0.97
SCZ	Trubetskoy et al.	QPCT	rs3770754	OD2	rs13021288	CEBPZ	ENSG00000115816	0.92
SCZ	Trubetskoy et al.	QPCT	rs3770754	OD3	rs3770754	CEBPZ	ENSG00000115816	0.97
SCZ	Trubetskoy et al.	QPCT	rs3770754	OPC	rs12466001	CEBPZ	ENSG00000115816	0.58
SCZ	Trubetskoy et al.	R3HDM2	rs61937595	Ast1	rs535663847	R3HDM2	ENSG00000179912	0.62
SCZ	Trubetskoy et al.	R3HDM2	rs61937595	Ast3	rs144106147	RAB5B	ENSG00000111540	0.54
SCZ	Trubetskoy et al.	R3HDM2	rs61937595	Ext4	rs61937595	TSPAN31	ENSG00000135452	0.99
SCZ	Trubetskoy et al.	R3HDM2	rs61937595	Ext7	rs474738	ATP5B	ENSG00000110955	0.54
SCZ	Trubetskoy et al.	R3HDM2	rs61937595	IN3	rs117943989	SHMT2	ENSG00000182199	0.58
SCZ	Trubetskoy et al.	R3HDM2	rs61937595	IN4	rs2277324	SLC26A10	ENSG00000135502	0.71
SCZ	Trubetskoy et al.	R3HDM2	rs61937595	OD2	rs519452	R3HDM2	ENSG00000179912	0.57
SCZ	Trubetskoy et al.	R3HDM2	rs61937595	OD3	rs4077658	TIMELESS	ENSG00000111602	0.64
SCZ	Trubetskoy et al.	RBM26	rs9318627	Ext	rs2760102	NDFIP2	ENSG00000102471	0.91
SCZ	Trubetskoy et al.	RBM26	rs9318627	Ext1	rs9545097	NDFIP2	ENSG00000102471	0.96
SCZ	Trubetskoy et al.	RBM26	rs9318627	Ext2	rs75157753	RBM26	ENSG00000139746	0.69
SCZ	Trubetskoy et al.	RBM26	rs9318627	Ext4	rs7334344	NDFIP2	ENSG00000102471	0.89
SCZ	Trubetskoy et al.	RBM26	rs9318627	Ext8	rs2783125	NDFIP2	ENSG00000102471	0.93
SCZ	Trubetskoy et al.	RBM26	rs9318627	IN	rs4283117	NDFIP2	ENSG00000102471	0.61
SCZ	Trubetskoy et al.	RBM26	rs9318627	IN	rs9545113	RBM26	ENSG00000139746	0.89
SCZ	Trubetskoy et al.	RBM26	rs9318627	IN4	rs2760105	NDFIP2	ENSG00000102471	0.5
SCZ	Trubetskoy et al.	RBM26	rs9318627	IN6	rs3742120	RBM26	ENSG00000139746	0.73
SCZ	Trubetskoy et al.	RBM26	rs9318627	IN7	rs7319427	NDFIP2	ENSG00000102471	0.53
SCZ	Trubetskoy et al.	RBM26	rs9318627	IN7	rs1335368	RBM26	ENSG00000139746	0.81
SCZ	Trubetskoy et al.	RBM26	rs9318627	OD	rs36152718	RBM26	ENSG00000139746	0.7
SCZ	Trubetskoy et al.	RBM26	rs9318627	OPC	rs9545087	RBM26	ENSG00000139746	0.95
SCZ	Trubetskoy et al.	RBMS3	rs6549963	OD	rs2016201	RBMS3	ENSG00000144642	0.52
SCZ	Trubetskoy et al.	RERE	rs3795310	Ast	rs301792	RERE	ENSG00000142599	0.98
SCZ	Trubetskoy et al.	RERE	rs3795310	Ast1	rs301792	RERE	ENSG00000142599	0.98
SCZ	Trubetskoy et al.	RERE	rs3795310	Ast2	rs301818	RERE	ENSG00000142599	0.98
SCZ	Trubetskoy et al.	RERE	rs3795310	Ast3	rs301808	RERE	ENSG00000142599	0.98
SCZ	Trubetskoy et al.	RERE	rs3795310	Ast4	rs12733412	RERE	ENSG00000142599	0.52
SCZ	Trubetskoy et al.	RERE	rs3795310	End	rs1058791	RERE	ENSG00000142599	0.73
SCZ	Trubetskoy et al.	RERE	rs3795310	Ext1	rs1055236	SLC45A1	ENSG00000162426	0.84
SCZ	Trubetskoy et al.	RERE	rs3795310	Ext2	rs138601087	SLC45A1	ENSG00000162426	0.8
SCZ	Trubetskoy et al.	RERE	rs3795310	Ext4	rs141355527	PARK7	ENSG00000116288	0.84
SCZ	Trubetskoy et al.	RERE	rs3795310	IN	rs35167234	SLC45A1	ENSG00000162426	0.62
SCZ	Trubetskoy et al.	RERE	rs3795310	IN2	rs116650221	PARK7	ENSG00000116288	0.5
SCZ	Trubetskoy et al.	RERE	rs3795310	IN4	rs35167234	SLC45A1	ENSG00000162426	0.55
SCZ	Trubetskoy et al.	RF00019	rs713692	Ast	rs12163404	LMF2	ENSG00000100258	0.53
SCZ	Trubetskoy et al.	RF00019	rs713692	Ext4	rs77515604	CRELD2	ENSG00000184164	0.77
SCZ	Trubetskoy et al.	RF00019	rs713692	IN7	rs60708277	ZBED4	ENSG00000100426	0.52
SCZ	Trubetskoy et al.	RF00019	rs713692	MG1	rs141511494	CRELD2	ENSG00000184164	0.82
SCZ	Trubetskoy et al.	RF00019	rs713692	OD2	rs62241211	PLXNB2	ENSG00000196576	0.73
SCZ	Trubetskoy et al.	RF00019	rs713692	OPC	rs34744246	ZBED4	ENSG00000100426	0.69
SCZ	Trubetskoy et al.	RFPL4AP3	rs215412	Ext	rs215412	PPARGC1A	ENSG00000109819	0.96
SCZ	Trubetskoy et al.	RFPL4AP3	rs215412	Ext8	rs57256690	PPARGC1A	ENSG00000109819	0.55
SCZ	Trubetskoy et al.	RGS6	rs2332700	Ext	rs17104975	RGS6	ENSG00000182732	0.97
SCZ	Trubetskoy et al.	RGS6	rs2332700	IN	rs36340	RGS6	ENSG00000182732	0.57
SCZ	Trubetskoy et al.	RIMS1	rs2815731	Ext	rs1413537	KCNQ5	ENSG00000185760	0.98
SCZ	Trubetskoy et al.	RIMS1	rs2815731	Ext1	rs1413537	KCNQ5	ENSG00000185760	0.99
SCZ	Trubetskoy et al.	RIMS1	rs2815731	Ext8	rs1413537	KCNQ5	ENSG00000185760	0.99
SCZ	Trubetskoy et al.	RIMS1	rs2815731	IN	rs2789588	KCNQ5	ENSG00000185760	0.81
SCZ	Trubetskoy et al.	RIMS1	rs2815731	IN4	rs2789588	KCNQ5	ENSG00000185760	0.81
SCZ	Trubetskoy et al.	RIMS1	rs2815731	IN7	rs9360557	KCNQ5	ENSG00000185760	0.92
SCZ	Trubetskoy et al.	RN7SKP19	rs12129573	End	rs6684541	NEGR1	ENSG00000172260	0.86
SCZ	Trubetskoy et al.	RNA5SP267	rs6984242	End	rs2170278	CA8	ENSG00000178538	0.53
SCZ	Trubetskoy et al.	RNA5SP267	rs6984242	Ext2	rs12680681	TOX	ENSG00000198846	0.58
SCZ	Trubetskoy et al.	RNA5SP267	rs6984242	OPC2	rs10098343	CHD7	ENSG00000171316	0.59
SCZ	Trubetskoy et al.	RNA5SP94/MIR4432HG	rs4672366	End	rs13415334	PEX13	ENSG00000162928	0.61
SCZ	Trubetskoy et al.	RNU6-546P/LINC01876	rs1881046	IN4	rs185194146	KCNJ3	ENSG00000162989	0.51
SCZ	Trubetskoy et al.	RNU6-740P/LINC00502	rs61857878	IN5	rs56393513	PCGF5	ENSG00000180628	0.82
SCZ	Trubetskoy et al.	SEPTIN3	rs5751191	Ast	rs5758623	NAGA	ENSG00000198951	0.72
SCZ	Trubetskoy et al.	SEPTIN3	rs5751191	Ast	rs133324	WBP2NL	ENSG00000183066	0.92
SCZ	Trubetskoy et al.	SEPTIN3	rs5751191	Ast1	rs4822069	NAGA	ENSG00000198951	0.51
SCZ	Trubetskoy et al.	SEPTIN3	rs5751191	Ast1	rs133347	WBP2NL	ENSG00000183066	0.91
SCZ	Trubetskoy et al.	SEPTIN3	rs5751191	Ast3	rs133346	WBP2NL	ENSG00000183066	0.89
SCZ	Trubetskoy et al.	SEPTIN3	rs5751191	Ext	rs78870601	LINC00634	ENSG00000205704	0.88
SCZ	Trubetskoy et al.	SEPTIN3	rs5751191	Ext	rs5758537	WBP2NL	ENSG00000183066	0.94
SCZ	Trubetskoy et al.	SEPTIN3	rs5751191	Ext1	rs133328	LINC00634	ENSG00000205704	0.87
SCZ	Trubetskoy et al.	SEPTIN3	rs5751191	Ext1	rs36141542	TEF	ENSG00000167074	0.69
SCZ	Trubetskoy et al.	SEPTIN3	rs5751191	Ext1	rs133324	WBP2NL	ENSG00000183066	0.91
SCZ	Trubetskoy et al.	SEPTIN3	rs5751191	Ext2	rs133321	WBP2NL	ENSG00000183066	0.91
SCZ	Trubetskoy et al.	SEPTIN3	rs5751191	Ext3	rs133324	WBP2NL	ENSG00000183066	0.9
SCZ	Trubetskoy et al.	SEPTIN3	rs5751191	Ext4	rs133336	WBP2NL	ENSG00000183066	0.91
SCZ	Trubetskoy et al.	SEPTIN3	rs5751191	Ext5	rs133323	WBP2NL	ENSG00000183066	0.9
SCZ	Trubetskoy et al.	SEPTIN3	rs5751191	Ext7	rs133336	WBP2NL	ENSG00000183066	0.9
SCZ	Trubetskoy et al.	SEPTIN3	rs5751191	Ext8	rs139043947	NDUFA6	ENSG00000184983	0.83
SCZ	Trubetskoy et al.	SEPTIN3	rs5751191	Ext8	rs5758623	TEF	ENSG00000167074	0.57
SCZ	Trubetskoy et al.	SEPTIN3	rs5751191	Ext8	rs133324	WBP2NL	ENSG00000183066	0.91
SCZ	Trubetskoy et al.	SEPTIN3	rs5751191	IN	rs55758879	NDUFA6	ENSG00000184983	0.73
SCZ	Trubetskoy et al.	SEPTIN3	rs5751191	IN	rs5758537	WBP2NL	ENSG00000183066	0.93
SCZ	Trubetskoy et al.	SEPTIN3	rs5751191	IN1	rs5751191	SERHL2	ENSG00000183569	0.81
SCZ	Trubetskoy et al.	SEPTIN3	rs5751191	IN1	rs5751191	SHISA8	ENSG00000234965	0.95
SCZ	Trubetskoy et al.	SEPTIN3	rs5751191	IN1	rs5758619	SREBF2	ENSG00000198911	0.61
SCZ	Trubetskoy et al.	SEPTIN3	rs5751191	IN1	rs4822079	WBP2NL	ENSG00000183066	0.52
SCZ	Trubetskoy et al.	SEPTIN3	rs5751191	IN2	rs133324	WBP2NL	ENSG00000183066	0.91
SCZ	Trubetskoy et al.	SEPTIN3	rs5751191	IN4	rs719440	SREBF2	ENSG00000198911	0.76
SCZ	Trubetskoy et al.	SEPTIN3	rs5751191	IN4	rs9611766	TTLL1	ENSG00000100271	0.71
SCZ	Trubetskoy et al.	SEPTIN3	rs5751191	IN4	rs133324	WBP2NL	ENSG00000183066	0.9
SCZ	Trubetskoy et al.	SEPTIN3	rs5751191	IN5	rs139063190	CYP2D6	ENSG00000100197	0.61
SCZ	Trubetskoy et al.	SEPTIN3	rs5751191	IN5	rs739292	SHISA8	ENSG00000234965	0.7
SCZ	Trubetskoy et al.	SEPTIN3	rs5751191	IN5	rs129855	WBP2NL	ENSG00000183066	0.92
SCZ	Trubetskoy et al.	SEPTIN3	rs5751191	IN6	rs10154700	LINC00634	ENSG00000205704	0.78
SCZ	Trubetskoy et al.	SEPTIN3	rs5751191	IN6	rs133326	WBP2NL	ENSG00000183066	0.91
SCZ	Trubetskoy et al.	SEPTIN3	rs5751191	IN7	rs117150568	NDUFA6	ENSG00000184983	0.83
SCZ	Trubetskoy et al.	SEPTIN3	rs5751191	IN7	rs9611711	WBP2NL	ENSG00000183066	0.81
SCZ	Trubetskoy et al.	SEPTIN3	rs5751191	MG	rs7287486	TNFRSF13C	ENSG00000159958	0.65
SCZ	Trubetskoy et al.	SEPTIN3	rs5751191	MG	rs1984419	WBP2NL	ENSG00000183066	0.73
SCZ	Trubetskoy et al.	SEPTIN3	rs5751191	MG1	rs147762501	TNFRSF13C	ENSG00000159958	0.63
SCZ	Trubetskoy et al.	SEPTIN3	rs5751191	MG2	rs73161323	PHF5A	ENSG00000100410	0.55
SCZ	Trubetskoy et al.	SEPTIN3	rs5751191	MG3	rs6002536	WBP2NL	ENSG00000183066	0.57
SCZ	Trubetskoy et al.	SEPTIN3	rs5751191	OD1	rs6002623	NDUFA6-DT	ENSG00000237037	0.69
SCZ	Trubetskoy et al.	SEPTIN3	rs5751191	OD3	rs139569	CCDC134	ENSG00000100147	0.65
SCZ	Trubetskoy et al.	SF3B1	rs699318	Ast	rs67735550	HSPD1	ENSG00000144381	0.97
SCZ	Trubetskoy et al.	SF3B1	rs699318	Ast	rs13026569	SF3B1	ENSG00000115524	0.82
SCZ	Trubetskoy et al.	SF3B1	rs699318	Ast1	rs59757315	HSPD1	ENSG00000144381	0.91
SCZ	Trubetskoy et al.	SF3B1	rs699318	Ext	rs12621129	HSPD1	ENSG00000144381	0.99
SCZ	Trubetskoy et al.	SF3B1	rs699318	Ext	rs12621129	SF3B1	ENSG00000115524	0.99
SCZ	Trubetskoy et al.	SF3B1	rs699318	Ext1	rs12621129	HSPD1	ENSG00000144381	0.95
SCZ	Trubetskoy et al.	SF3B1	rs699318	Ext1	rs12621129	SF3B1	ENSG00000115524	0.98
SCZ	Trubetskoy et al.	SF3B1	rs699318	Ext2	rs11694913	SF3B1	ENSG00000115524	0.97
SCZ	Trubetskoy et al.	SF3B1	rs699318	Ext4	rs13032495	HSPD1	ENSG00000144381	0.8
SCZ	Trubetskoy et al.	SF3B1	rs699318	Ext4	rs12621129	SF3B1	ENSG00000115524	0.97
SCZ	Trubetskoy et al.	SF3B1	rs699318	Ext5	rs12621129	SF3B1	ENSG00000115524	0.91
SCZ	Trubetskoy et al.	SF3B1	rs699318	Ext8	rs7422899	HSPD1	ENSG00000144381	0.59
SCZ	Trubetskoy et al.	SF3B1	rs699318	Ext8	rs12621129	SF3B1	ENSG00000115524	0.94
SCZ	Trubetskoy et al.	SF3B1	rs699318	IN	rs13013049	HSPD1	ENSG00000144381	0.86
SCZ	Trubetskoy et al.	SF3B1	rs699318	IN	rs12621129	SF3B1	ENSG00000115524	0.99
SCZ	Trubetskoy et al.	SF3B1	rs699318	IN2	rs12621129	SF3B1	ENSG00000115524	0.96
SCZ	Trubetskoy et al.	SF3B1	rs699318	IN3	rs62277873	RFTN2	ENSG00000162944	0.69
SCZ	Trubetskoy et al.	SF3B1	rs699318	IN4	rs13013049	HSPD1	ENSG00000144381	0.73
SCZ	Trubetskoy et al.	SF3B1	rs699318	IN4	rs11694913	SF3B1	ENSG00000115524	0.92
SCZ	Trubetskoy et al.	SF3B1	rs699318	IN5	rs6759834	ANKRD44	ENSG00000065413	0.63
SCZ	Trubetskoy et al.	SF3B1	rs699318	IN5	rs186535521	SF3B1	ENSG00000115524	0.62
SCZ	Trubetskoy et al.	SF3B1	rs699318	IN6	rs7575389	SF3B1	ENSG00000115524	0.66
SCZ	Trubetskoy et al.	SF3B1	rs699318	IN7	rs12621129	SF3B1	ENSG00000115524	0.99
SCZ	Trubetskoy et al.	SF3B1	rs699318	MG	rs55813500	GTF3C3	ENSG00000119041	0.58
SCZ	Trubetskoy et al.	SF3B1	rs699318	MG	rs12151726	HSPD1	ENSG00000144381	0.81
SCZ	Trubetskoy et al.	SF3B1	rs699318	MG2	rs2565154	HSPD1	ENSG00000144381	0.68
SCZ	Trubetskoy et al.	SF3B1	rs699318	MG4	rs11899920	GTF3C3	ENSG00000119041	0.64
SCZ	Trubetskoy et al.	SF3B1	rs699318	OD	rs12621129	HSPD1	ENSG00000144381	0.95
SCZ	Trubetskoy et al.	SF3B1	rs699318	OD	rs7575389	RFTN2	ENSG00000162944	0.83
SCZ	Trubetskoy et al.	SF3B1	rs699318	OD	rs12621129	SF3B1	ENSG00000115524	0.97
SCZ	Trubetskoy et al.	SF3B1	rs699318	OD2	rs62277902	HSPD1	ENSG00000144381	0.73
SCZ	Trubetskoy et al.	SF3B1	rs699318	OD2	rs12621129	SF3B1	ENSG00000115524	0.98
SCZ	Trubetskoy et al.	SF3B1	rs699318	OD3	rs12621129	SF3B1	ENSG00000115524	0.95
SCZ	Trubetskoy et al.	SF3B1	rs699318	OPC	rs34555121	ANKRD44	ENSG00000065413	0.7
SCZ	Trubetskoy et al.	SF3B1	rs699318	OPC	rs12621129	HSPD1	ENSG00000144381	0.99
SCZ	Trubetskoy et al.	SF3B1	rs699318	OPC	rs12621129	SF3B1	ENSG00000115524	1
SCZ	Trubetskoy et al.	SF3B1	rs699318	OPC1	rs34555121	ANKRD44	ENSG00000065413	0.72
SCZ	Trubetskoy et al.	SF3B1	rs699318	OPC1	rs12621129	HSPD1	ENSG00000144381	0.98
SCZ	Trubetskoy et al.	SF3B1	rs699318	OPC1	rs12621129	SF3B1	ENSG00000115524	0.99
SCZ	Trubetskoy et al.	SFMBT1	rs2564930	Ext2	rs13076033	GNL3	ENSG00000163938	0.6
SCZ	Trubetskoy et al.	SFMBT1	rs2564930	Ext2	rs2577831	NEK4	ENSG00000114904	0.98
SCZ	Trubetskoy et al.	SFMBT1	rs2564930	Ext2	rs10933	PBRM1	ENSG00000163939	0.92
SCZ	Trubetskoy et al.	SFMBT1	rs2564930	Ext3	rs35280126	SPCS1	ENSG00000114902	0.77
SCZ	Trubetskoy et al.	SFMBT1	rs2564930	Ext4	rs3617	GNL3	ENSG00000163938	0.81
SCZ	Trubetskoy et al.	SFMBT1	rs2564930	Ext5	rs77432708	GNL3	ENSG00000163938	0.55
SCZ	Trubetskoy et al.	SFMBT1	rs2564930	Ext6	rs2535627	SPCS1	ENSG00000114902	0.78
SCZ	Trubetskoy et al.	SFMBT1	rs2564930	Ext8	rs1961959	SPCS1	ENSG00000114902	0.52
SCZ	Trubetskoy et al.	SFMBT1	rs2564930	IN	rs34739010	GNL3	ENSG00000163938	0.88
SCZ	Trubetskoy et al.	SFMBT1	rs2564930	IN	rs2302417	SPCS1	ENSG00000114902	0.97
SCZ	Trubetskoy et al.	SFMBT1	rs2564930	IN4	rs1029871	GNL3	ENSG00000163938	0.82
SCZ	Trubetskoy et al.	SFMBT1	rs2564930	IN4	rs10933	NEK4	ENSG00000114904	0.52
SCZ	Trubetskoy et al.	SFMBT1	rs2564930	IN6	rs78931636	NT5DC2	ENSG00000168268	0.73
SCZ	Trubetskoy et al.	SFMBT1	rs2564930	IN7	rs11718420	GNL3	ENSG00000163938	0.85
SCZ	Trubetskoy et al.	SFMBT1	rs2564930	MG2	rs2302417	NEK4	ENSG00000114904	0.67
SCZ	Trubetskoy et al.	SFMBT1	rs2564930	MG4	rs34869734	TLR9	ENSG00000239732	0.53
SCZ	Trubetskoy et al.	SFMBT1	rs2564930	MiGA3	rs66782572	PPM1M	ENSG00000164088	0.77
SCZ	Trubetskoy et al.	SLCO6A1	rs1901512	Ext	rs709372	SLCO4C1	ENSG00000173930	0.92
SCZ	Trubetskoy et al.	SLCO6A1	rs1901512	Ext1	rs709372	SLCO4C1	ENSG00000173930	0.93
SCZ	Trubetskoy et al.	SLCO6A1	rs1901512	Ext3	rs1394819	PAM	ENSG00000145730	0.5
SCZ	Trubetskoy et al.	SLCO6A1	rs1901512	Ext4	rs709372	SLCO4C1	ENSG00000173930	0.93
SCZ	Trubetskoy et al.	SLCO6A1	rs1901512	Ext5	rs709372	SLCO4C1	ENSG00000173930	0.92
SCZ	Trubetskoy et al.	SLCO6A1	rs1901512	Ext6	rs11242471	SLCO4C1	ENSG00000173930	0.98
SCZ	Trubetskoy et al.	SLCO6A1	rs1901512	Ext7	rs709369	SLCO4C1	ENSG00000173930	0.9
SCZ	Trubetskoy et al.	SLCO6A1	rs1901512	Ext8	rs3114661	SLCO4C1	ENSG00000173930	0.93
SCZ	Trubetskoy et al.	SNAP91	rs217336	IN3	rs2207944	MRAP2	ENSG00000135324	0.73
SCZ	Trubetskoy et al.	SNAP91	rs217336	OD	rs28610893	SNAP91	ENSG00000065609	0.95
SCZ	Trubetskoy et al.	SNAP91	rs217336	OD2	rs2924667	SNAP91	ENSG00000065609	0.93
SCZ	Trubetskoy et al.	SNAP91	rs217336	OD3	rs2207944	SNAP91	ENSG00000065609	0.95
SCZ	Trubetskoy et al.	SNAP91	rs217336	OPC	rs971215	SNAP91	ENSG00000065609	0.54
SCZ	Trubetskoy et al.	SNORC	rs778371	Ext	rs13411660	ATG16L1	ENSG00000085978	0.85
SCZ	Trubetskoy et al.	SNORC	rs778371	Ext	rs12994169	INPP5D	ENSG00000168918	0.61
SCZ	Trubetskoy et al.	SNORC	rs778371	Ext1	rs778365	INPP5D	ENSG00000168918	0.61
SCZ	Trubetskoy et al.	SNORC	rs778371	Ext2	rs778352	SNORC	ENSG00000182600	0.9
SCZ	Trubetskoy et al.	SNORC	rs778371	Ext3	rs62193341	SNORC	ENSG00000182600	0.62
SCZ	Trubetskoy et al.	SNORC	rs778371	Ext7	rs11687379	PTMA	ENSG00000187514	0.98
SCZ	Trubetskoy et al.	SNORC	rs778371	IN1	rs4973564	ATG16L1	ENSG00000085978	0.59
SCZ	Trubetskoy et al.	SNORC	rs778371	MG	rs1078323	GIGYF2	ENSG00000204120	0.92
SCZ	Trubetskoy et al.	SNORC	rs778371	MG	rs12694915	PDE6D	ENSG00000156973	0.82
SCZ	Trubetskoy et al.	SNORC	rs778371	OD	rs4973563	GIGYF2	ENSG00000204120	0.83
SCZ	Trubetskoy et al.	SORCS3	rs7900775	IN1	rs790640	SORCS3	ENSG00000156395	0.69
SCZ	Trubetskoy et al.	SORCS3	rs7900775	IN4	rs790735	SORCS3	ENSG00000156395	0.52
SCZ	Trubetskoy et al.	SOX2-OT	rs6762456	IN	rs13086883	SOX2-OT	ENSG00000242808	0.87
SCZ	Trubetskoy et al.	SOX2-OT	rs7647398	IN	rs13086883	SOX2-OT	ENSG00000242808	0.87
SCZ	Trubetskoy et al.	SOX2-OT	rs6762456	IN1	rs7619173	SOX2-OT	ENSG00000242808	0.6
SCZ	Trubetskoy et al.	SOX2-OT	rs7647398	IN1	rs7619173	SOX2-OT	ENSG00000242808	0.6
SCZ	Trubetskoy et al.	SOX2-OT	rs6762456	IN2	rs1878874	SOX2-OT	ENSG00000242808	0.71
SCZ	Trubetskoy et al.	SOX2-OT	rs7647398	IN2	rs1878874	SOX2-OT	ENSG00000242808	0.71
SCZ	Trubetskoy et al.	SOX2-OT	rs7647398	IN4	rs1805572	SOX2-OT	ENSG00000242808	0.82
SCZ	Trubetskoy et al.	SP1/SP7	rs10876446	Ext8	rs1056692	AAAS	ENSG00000094914	0.6
SCZ	Trubetskoy et al.	SPG7	rs4575535	Ast2	rs7195066	FANCA	ENSG00000187741	0.65
SCZ	Trubetskoy et al.	SPG7	rs4575535	Ast3	rs7186980	SPIRE2	ENSG00000204991	0.71
SCZ	Trubetskoy et al.	SPG7	rs4575535	Ext1	rs12709099	GALNS	ENSG00000141012	0.51
SCZ	Trubetskoy et al.	SPG7	rs4575535	Ext7	rs1800285	ZNF276	ENSG00000158805	0.79
SCZ	Trubetskoy et al.	SPG7	rs4575535	IN1	rs7195066	SPIRE2	ENSG00000204991	0.71
SCZ	Trubetskoy et al.	SPG7	rs4575535	MG	rs7195066	FANCA	ENSG00000187741	0.54
SCZ	Trubetskoy et al.	SPG7	rs4575535	MG	rs1006548	SPIRE2	ENSG00000204991	0.9
SCZ	Trubetskoy et al.	SPG7	rs4575535	MG1	rs1006548	SPIRE2	ENSG00000204991	0.51
SCZ	Trubetskoy et al.	SPG7	rs4575535	OD1	rs60724534	MVD	ENSG00000167508	0.8
SCZ	Trubetskoy et al.	SPG7	rs4575535	OPC2	rs7201321	SPIRE2	ENSG00000204991	0.82
SCZ	Trubetskoy et al.	SRPK2	rs12705308	Ast	rs113945035	KMT2E	ENSG00000005483	0.54
SCZ	Trubetskoy et al.	SRPK2	rs12705308	Ast	rs76974690	LINC01004	ENSG00000228393	0.95
SCZ	Trubetskoy et al.	SRPK2	rs12705308	Ast1	rs113664952	LINC01004	ENSG00000228393	0.64
SCZ	Trubetskoy et al.	SRPK2	rs12705308	Ext	rs3213742	KMT2E	ENSG00000005483	0.7
SCZ	Trubetskoy et al.	SRPK2	rs12705308	Ext2	rs11978532	KMT2E	ENSG00000005483	0.91
SCZ	Trubetskoy et al.	SRPK2	rs12705308	IN	rs41563	KMT2E	ENSG00000005483	0.91
SCZ	Trubetskoy et al.	SRPK2	rs12705308	IN1	rs36091127	KMT2E	ENSG00000005483	0.7
SCZ	Trubetskoy et al.	SRPK2	rs12705308	IN6	rs10266287	KMT2E	ENSG00000005483	0.98
SCZ	Trubetskoy et al.	SRPK2	rs12705308	IN7	rs41563	KMT2E	ENSG00000005483	0.88
SCZ	Trubetskoy et al.	SRPK2	rs12705308	MG	rs7800928	KMT2E	ENSG00000005483	0.61
SCZ	Trubetskoy et al.	SRPK2	rs12705308	OD	rs10227302	KMT2E	ENSG00000005483	0.8
SCZ	Trubetskoy et al.	SRPK2	rs12705308	OD	rs3213742	SRPK2	ENSG00000135250	0.94
SCZ	Trubetskoy et al.	SRPK2	rs12705308	OD1	rs6980244	SRPK2	ENSG00000135250	0.8
SCZ	Trubetskoy et al.	SRPK2	rs12705308	OD2	rs7797912	KMT2E	ENSG00000005483	0.85
SCZ	Trubetskoy et al.	SRPK2	rs12705308	OD2	rs1011468	LINC01004	ENSG00000228393	0.59
SCZ	Trubetskoy et al.	SRPK2	rs12705308	OPC	rs6950620	KMT2E	ENSG00000005483	0.97
SCZ	Trubetskoy et al.	SRPK2	rs12705308	OPC1	rs10266287	KMT2E	ENSG00000005483	0.97
SCZ	Trubetskoy et al.	STAG1	rs7634476	Ast	rs12488721	PCCB	ENSG00000114054	0.95
SCZ	Trubetskoy et al.	STAG1	rs7634476	Ast1	rs1279949	PCCB	ENSG00000114054	0.96
SCZ	Trubetskoy et al.	STAG1	rs7634476	Ext	rs12488721	PCCB	ENSG00000114054	0.88
SCZ	Trubetskoy et al.	STAG1	rs7634476	Ext1	rs12488721	PCCB	ENSG00000114054	0.91
SCZ	Trubetskoy et al.	STAG1	rs7634476	Ext1	rs6772454	PPP2R3A	ENSG00000073711	0.72
SCZ	Trubetskoy et al.	STAG1	rs7634476	Ext2	rs12488721	PCCB	ENSG00000114054	0.96
SCZ	Trubetskoy et al.	STAG1	rs7634476	Ext2	rs10935182	PPP2R3A	ENSG00000073711	0.79
SCZ	Trubetskoy et al.	STAG1	rs7634476	Ext4	rs12488721	PCCB	ENSG00000114054	0.95
SCZ	Trubetskoy et al.	STAG1	rs7634476	Ext6	rs4678436	PCCB	ENSG00000114054	0.98
SCZ	Trubetskoy et al.	STAG1	rs7634476	Ext6	rs61789601	PPP2R3A	ENSG00000073711	0.73
SCZ	Trubetskoy et al.	STAG1	rs7634476	Ext7	rs12488721	PCCB	ENSG00000114054	0.91
SCZ	Trubetskoy et al.	STAG1	rs7634476	Ext8	rs12488721	PCCB	ENSG00000114054	0.9
SCZ	Trubetskoy et al.	STAG1	rs7634476	IN	rs12488721	PCCB	ENSG00000114054	0.91
SCZ	Trubetskoy et al.	STAG1	rs7634476	IN1	rs12488721	PCCB	ENSG00000114054	0.94
SCZ	Trubetskoy et al.	STAG1	rs7634476	IN2	rs711975	PCCB	ENSG00000114054	0.95
SCZ	Trubetskoy et al.	STAG1	rs7634476	IN4	rs12488721	PCCB	ENSG00000114054	0.92
SCZ	Trubetskoy et al.	STAG1	rs7634476	IN5	rs833861	PCCB	ENSG00000114054	0.95
SCZ	Trubetskoy et al.	STAG1	rs7634476	IN6	rs711977	PCCB	ENSG00000114054	0.95
SCZ	Trubetskoy et al.	STAG1	rs7634476	IN7	rs1279831	PCCB	ENSG00000114054	0.92
SCZ	Trubetskoy et al.	STAG1	rs7634476	MG	rs34799319	NCK1-DT	ENSG00000239213	0.83
SCZ	Trubetskoy et al.	STAG1	rs7634476	MiGA3	rs711972	PCCB	ENSG00000114054	0.89
SCZ	Trubetskoy et al.	STAG1	rs7634476	OD	rs56235965	PCCB	ENSG00000114054	0.94
SCZ	Trubetskoy et al.	STAG1	rs7634476	OD1	rs56235965	PCCB	ENSG00000114054	0.87
SCZ	Trubetskoy et al.	STAG1	rs7634476	OD2	rs11717954	PCCB	ENSG00000114054	0.95
SCZ	Trubetskoy et al.	STAG1	rs7634476	OD3	rs864437	PCCB	ENSG00000114054	0.93
SCZ	Trubetskoy et al.	STAG1	rs7634476	OPC	rs10935184	PCCB	ENSG00000114054	0.97
SCZ	Trubetskoy et al.	STAG1	rs7634476	OPC1	rs834304	PCCB	ENSG00000114054	0.94
SCZ	Trubetskoy et al.	STAG1	rs7634476	OPC2	rs10935177	PCCB	ENSG00000114054	0.82
SCZ	Trubetskoy et al.	TAOK2	rs3814881	Ast	rs4788197	ASPHD1	ENSG00000174939	0.96
SCZ	Trubetskoy et al.	TAOK2	rs3814883	Ast	rs4788197	ASPHD1	ENSG00000174939	0.96
SCZ	Trubetskoy et al.	TAOK2	rs3814883	Ast	rs8056535	INO80E	ENSG00000169592	0.96
SCZ	Trubetskoy et al.	TAOK2	rs3814881	Ast	rs8056535	INO80E	ENSG00000169592	0.96
SCZ	Trubetskoy et al.	TAOK2	rs3814883	Ast	rs3814883	KCTD13	ENSG00000174943	0.99
SCZ	Trubetskoy et al.	TAOK2	rs3814881	Ast	rs3814883	KCTD13	ENSG00000174943	0.99
SCZ	Trubetskoy et al.	TAOK2	rs3814881	Ast	rs11866084	TAOK2	ENSG00000149930	0.88
SCZ	Trubetskoy et al.	TAOK2	rs3814883	Ast	rs11866084	TAOK2	ENSG00000149930	0.88
SCZ	Trubetskoy et al.	TAOK2	rs3814883	Ast	rs11866084	TAOK2	ENSG00000149930	0.88
SCZ	Trubetskoy et al.	TAOK2	rs3814883	Ast	rs3814883	TMEM219	ENSG00000149932	0.96
SCZ	Trubetskoy et al.	TAOK2	rs3814881	Ast	rs3814883	TMEM219	ENSG00000149932	0.96
SCZ	Trubetskoy et al.	TAOK2	rs3814883	Ast1	rs12598856	INO80E	ENSG00000169592	0.94
SCZ	Trubetskoy et al.	TAOK2	rs3814881	Ast1	rs12598856	INO80E	ENSG00000169592	0.94
SCZ	Trubetskoy et al.	TAOK2	rs3814883	Ast1	rs3814883	KCTD13	ENSG00000174943	0.97
SCZ	Trubetskoy et al.	TAOK2	rs3814881	Ast1	rs3814883	KCTD13	ENSG00000174943	0.97
SCZ	Trubetskoy et al.	TAOK2	rs3814881	Ast1	rs3814883	TMEM219	ENSG00000149932	0.96
SCZ	Trubetskoy et al.	TAOK2	rs3814883	Ast1	rs3814883	TMEM219	ENSG00000149932	0.96
SCZ	Trubetskoy et al.	TAOK2	rs3814883	Ast2	rs9924686	ASPHD1	ENSG00000174939	0.95
SCZ	Trubetskoy et al.	TAOK2	rs3814881	Ast2	rs9924686	ASPHD1	ENSG00000174939	0.95
SCZ	Trubetskoy et al.	TAOK2	rs3814881	Ast2	rs12446863	INO80E	ENSG00000169592	0.9
SCZ	Trubetskoy et al.	TAOK2	rs3814883	Ast2	rs12446863	INO80E	ENSG00000169592	0.9
SCZ	Trubetskoy et al.	TAOK2	rs3814883	Ast2	rs11646127	KCTD13	ENSG00000174943	0.96
SCZ	Trubetskoy et al.	TAOK2	rs3814881	Ast2	rs11646127	KCTD13	ENSG00000174943	0.96
SCZ	Trubetskoy et al.	TAOK2	rs3814883	Ast2	rs3814880	TMEM219	ENSG00000149932	0.82
SCZ	Trubetskoy et al.	TAOK2	rs3814881	Ast2	rs3814880	TMEM219	ENSG00000149932	0.82
SCZ	Trubetskoy et al.	TAOK2	rs3814881	Ast3	rs147196365	RNF40	ENSG00000103549	0.53
SCZ	Trubetskoy et al.	TAOK2	rs3814883	Ast3	rs147196365	RNF40	ENSG00000103549	0.53
SCZ	Trubetskoy et al.	TAOK2	rs3814881	Ext	rs9932466	CORO1A	ENSG00000102879	0.84
SCZ	Trubetskoy et al.	TAOK2	rs3814883	Ext	rs9932466	CORO1A	ENSG00000102879	0.84
SCZ	Trubetskoy et al.	TAOK2	rs3814883	Ext	rs35105141	DOC2A	ENSG00000149927	0.7
SCZ	Trubetskoy et al.	TAOK2	rs3814881	Ext	rs35105141	DOC2A	ENSG00000149927	0.7
SCZ	Trubetskoy et al.	TAOK2	rs3814883	Ext	rs3814884	INO80E	ENSG00000169592	0.96
SCZ	Trubetskoy et al.	TAOK2	rs3814881	Ext	rs3814884	INO80E	ENSG00000169592	0.96
SCZ	Trubetskoy et al.	TAOK2	rs3814883	Ext	rs12444108	KCTD13	ENSG00000174943	0.68
SCZ	Trubetskoy et al.	TAOK2	rs3814881	Ext	rs12444108	KCTD13	ENSG00000174943	0.68
SCZ	Trubetskoy et al.	TAOK2	rs3814881	Ext	rs4787486	TAOK2	ENSG00000149930	0.94
SCZ	Trubetskoy et al.	TAOK2	rs3814883	Ext	rs4787486	TAOK2	ENSG00000149930	0.94
SCZ	Trubetskoy et al.	TAOK2	rs3814881	Ext	rs34876189	TBC1D10B	ENSG00000169221	0.51
SCZ	Trubetskoy et al.	TAOK2	rs3814883	Ext	rs34876189	TBC1D10B	ENSG00000169221	0.51
SCZ	Trubetskoy et al.	TAOK2	rs3814881	Ext1	rs9924686	INO80E	ENSG00000169592	0.96
SCZ	Trubetskoy et al.	TAOK2	rs3814883	Ext1	rs9924686	INO80E	ENSG00000169592	0.96
SCZ	Trubetskoy et al.	TAOK2	rs3814883	Ext1	rs8060511	TAOK2	ENSG00000149930	0.91
SCZ	Trubetskoy et al.	TAOK2	rs3814881	Ext1	rs8060511	TAOK2	ENSG00000149930	0.91
SCZ	Trubetskoy et al.	TAOK2	rs3814881	Ext2	rs12598856	DOC2A	ENSG00000149927	0.76
SCZ	Trubetskoy et al.	TAOK2	rs3814883	Ext2	rs12598856	DOC2A	ENSG00000149927	0.76
SCZ	Trubetskoy et al.	TAOK2	rs3814883	Ext2	rs111230245	TAOK2	ENSG00000149930	0.82
SCZ	Trubetskoy et al.	TAOK2	rs3814881	Ext2	rs111230245	TAOK2	ENSG00000149930	0.82
SCZ	Trubetskoy et al.	TAOK2	rs3814881	Ext4	rs7191849	INO80E	ENSG00000169592	0.95
SCZ	Trubetskoy et al.	TAOK2	rs3814883	Ext4	rs7191849	INO80E	ENSG00000169592	0.95
SCZ	Trubetskoy et al.	TAOK2	rs3814881	Ext5	rs12444973	INO80E	ENSG00000169592	0.81
SCZ	Trubetskoy et al.	TAOK2	rs3814883	Ext5	rs12444973	INO80E	ENSG00000169592	0.81
SCZ	Trubetskoy et al.	TAOK2	rs3814883	Ext7	rs4788202	ASPHD1	ENSG00000174939	0.85
SCZ	Trubetskoy et al.	TAOK2	rs3814881	Ext7	rs4788202	ASPHD1	ENSG00000174939	0.85
SCZ	Trubetskoy et al.	TAOK2	rs3814881	Ext7	rs11150582	DOC2A	ENSG00000149927	0.65
SCZ	Trubetskoy et al.	TAOK2	rs3814883	Ext7	rs11150582	DOC2A	ENSG00000149927	0.65
SCZ	Trubetskoy et al.	TAOK2	rs3814881	Ext7	rs4788203	INO80E	ENSG00000169592	0.95
SCZ	Trubetskoy et al.	TAOK2	rs3814883	Ext7	rs4788203	INO80E	ENSG00000169592	0.95
SCZ	Trubetskoy et al.	TAOK2	rs3814883	Ext8	rs11150576	INO80E	ENSG00000169592	0.96
SCZ	Trubetskoy et al.	TAOK2	rs3814881	Ext8	rs11150576	INO80E	ENSG00000169592	0.96
SCZ	Trubetskoy et al.	TAOK2	rs3814883	Ext8	rs28588108	MVP	ENSG00000013364	0.5
SCZ	Trubetskoy et al.	TAOK2	rs3814881	Ext8	rs28588108	MVP	ENSG00000013364	0.5
SCZ	Trubetskoy et al.	TAOK2	rs3814881	IN	rs11150580	DOC2A	ENSG00000149927	0.85
SCZ	Trubetskoy et al.	TAOK2	rs3814883	IN	rs11150580	DOC2A	ENSG00000149927	0.85
SCZ	Trubetskoy et al.	TAOK2	rs3814883	IN	rs9924686	INO80E	ENSG00000169592	0.96
SCZ	Trubetskoy et al.	TAOK2	rs3814881	IN	rs9924686	INO80E	ENSG00000169592	0.96
SCZ	Trubetskoy et al.	TAOK2	rs3814883	IN	rs56143700	TAOK2	ENSG00000149930	0.66
SCZ	Trubetskoy et al.	TAOK2	rs3814881	IN	rs56143700	TAOK2	ENSG00000149930	0.66
SCZ	Trubetskoy et al.	TAOK2	rs3814881	IN2	rs9924686	INO80E	ENSG00000169592	0.96
SCZ	Trubetskoy et al.	TAOK2	rs3814883	IN2	rs9924686	INO80E	ENSG00000169592	0.96
SCZ	Trubetskoy et al.	TAOK2	rs3814881	IN4	rs11646127	INO80E	ENSG00000169592	0.96
SCZ	Trubetskoy et al.	TAOK2	rs3814883	IN4	rs11646127	INO80E	ENSG00000169592	0.96
SCZ	Trubetskoy et al.	TAOK2	rs3814883	IN6	rs4788203	ASPHD1	ENSG00000174939	0.86
SCZ	Trubetskoy et al.	TAOK2	rs3814881	IN6	rs4788203	ASPHD1	ENSG00000174939	0.86
SCZ	Trubetskoy et al.	TAOK2	rs3814881	IN6	rs9924686	INO80E	ENSG00000169592	0.96
SCZ	Trubetskoy et al.	TAOK2	rs3814883	IN6	rs9924686	INO80E	ENSG00000169592	0.96
SCZ	Trubetskoy et al.	TAOK2	rs3814881	IN6	rs9932702	TAOK2	ENSG00000149930	0.9
SCZ	Trubetskoy et al.	TAOK2	rs3814883	IN6	rs9932702	TAOK2	ENSG00000149930	0.9
SCZ	Trubetskoy et al.	TAOK2	rs3814881	IN7	rs34049928	DOC2A	ENSG00000149927	0.64
SCZ	Trubetskoy et al.	TAOK2	rs3814883	IN7	rs34049928	DOC2A	ENSG00000149927	0.64
SCZ	Trubetskoy et al.	TAOK2	rs3814881	IN7	rs8054556	INO80E	ENSG00000169592	0.96
SCZ	Trubetskoy et al.	TAOK2	rs3814883	IN7	rs8054556	INO80E	ENSG00000169592	0.96
SCZ	Trubetskoy et al.	TAOK2	rs3814881	MG	rs12933575	DOC2A	ENSG00000149927	0.76
SCZ	Trubetskoy et al.	TAOK2	rs3814883	MG	rs12933575	DOC2A	ENSG00000149927	0.76
SCZ	Trubetskoy et al.	TAOK2	rs3814881	MG	rs4788198	INO80E	ENSG00000169592	0.96
SCZ	Trubetskoy et al.	TAOK2	rs3814883	MG	rs4788198	INO80E	ENSG00000169592	0.96
SCZ	Trubetskoy et al.	TAOK2	rs3814881	MG	rs7190185	TAOK2	ENSG00000149930	0.83
SCZ	Trubetskoy et al.	TAOK2	rs3814883	MG	rs7190185	TAOK2	ENSG00000149930	0.83
SCZ	Trubetskoy et al.	TAOK2	rs3814881	MG2	rs4788203	INO80E	ENSG00000169592	0.85
SCZ	Trubetskoy et al.	TAOK2	rs3814883	MG2	rs4788203	INO80E	ENSG00000169592	0.85
SCZ	Trubetskoy et al.	TAOK2	rs3814881	MG3	rs139356318	CTF1	ENSG00000150281	0.54
SCZ	Trubetskoy et al.	TAOK2	rs3814883	MG3	rs139356318	CTF1	ENSG00000150281	0.54
SCZ	Trubetskoy et al.	TAOK2	rs3814881	MG3	rs4788203	ZNF747	ENSG00000169955	0.79
SCZ	Trubetskoy et al.	TAOK2	rs3814883	MG3	rs4788203	ZNF747	ENSG00000169955	0.79
SCZ	Trubetskoy et al.	TAOK2	rs3814883	MG4	rs8056535	RP11-231C14.4	ENSG00000169203	0.9
SCZ	Trubetskoy et al.	TAOK2	rs3814881	MG4	rs8056535	RP11-231C14.4	ENSG00000169203	0.9
SCZ	Trubetskoy et al.	TAOK2	rs3814881	MiGA3	rs8054556	INO80E	ENSG00000169592	0.72
SCZ	Trubetskoy et al.	TAOK2	rs3814883	MiGA3	rs8054556	INO80E	ENSG00000169592	0.72
SCZ	Trubetskoy et al.	TAOK2	rs3814883	OD	rs3814883	ASPHD1	ENSG00000174939	0.99
SCZ	Trubetskoy et al.	TAOK2	rs3814881	OD	rs3814883	ASPHD1	ENSG00000174939	0.99
SCZ	Trubetskoy et al.	TAOK2	rs3814881	OD	rs8056535	INO80E	ENSG00000169592	0.96
SCZ	Trubetskoy et al.	TAOK2	rs3814883	OD	rs8056535	INO80E	ENSG00000169592	0.96
SCZ	Trubetskoy et al.	TAOK2	rs3814881	OD	rs8056535	KCTD13	ENSG00000174943	0.96
SCZ	Trubetskoy et al.	TAOK2	rs3814883	OD	rs8056535	KCTD13	ENSG00000174943	0.96
SCZ	Trubetskoy et al.	TAOK2	rs3814881	OD	rs11150576	SEZ6L2	ENSG00000174938	0.96
SCZ	Trubetskoy et al.	TAOK2	rs3814883	OD	rs11150576	SEZ6L2	ENSG00000174938	0.96
SCZ	Trubetskoy et al.	TAOK2	rs3814883	OD1	rs3809624	ASPHD1	ENSG00000174939	0.52
SCZ	Trubetskoy et al.	TAOK2	rs3814881	OD1	rs3809624	ASPHD1	ENSG00000174939	0.52
SCZ	Trubetskoy et al.	TAOK2	rs3814881	OD1	rs4788204	INO80E	ENSG00000169592	0.97
SCZ	Trubetskoy et al.	TAOK2	rs3814883	OD1	rs4788204	INO80E	ENSG00000169592	0.97
SCZ	Trubetskoy et al.	TAOK2	rs3814883	OD2	rs3814883	ASPHD1	ENSG00000174939	0.99
SCZ	Trubetskoy et al.	TAOK2	rs3814881	OD2	rs3814883	ASPHD1	ENSG00000174939	0.99
SCZ	Trubetskoy et al.	TAOK2	rs3814881	OD2	rs8056535	INO80E	ENSG00000169592	0.96
SCZ	Trubetskoy et al.	TAOK2	rs3814883	OD2	rs8056535	INO80E	ENSG00000169592	0.96
SCZ	Trubetskoy et al.	TAOK2	rs3814881	OD2	rs7190185	KCTD13	ENSG00000174943	0.97
SCZ	Trubetskoy et al.	TAOK2	rs3814883	OD2	rs7190185	KCTD13	ENSG00000174943	0.97
SCZ	Trubetskoy et al.	TAOK2	rs3814881	OD2	rs11150576	SEZ6L2	ENSG00000174938	0.96
SCZ	Trubetskoy et al.	TAOK2	rs3814883	OD2	rs11150576	SEZ6L2	ENSG00000174938	0.96
SCZ	Trubetskoy et al.	TAOK2	rs3814881	OD2	rs4788219	YPEL3	ENSG00000090238	0.58
SCZ	Trubetskoy et al.	TAOK2	rs3814883	OD2	rs4788219	YPEL3	ENSG00000090238	0.58
SCZ	Trubetskoy et al.	TAOK2	rs3814883	OD3	rs3814883	ASPHD1	ENSG00000174939	0.99
SCZ	Trubetskoy et al.	TAOK2	rs3814881	OD3	rs3814883	ASPHD1	ENSG00000174939	0.99
SCZ	Trubetskoy et al.	TAOK2	rs3814883	OD3	rs4788197	CDIPT	ENSG00000103502	0.91
SCZ	Trubetskoy et al.	TAOK2	rs3814881	OD3	rs4788197	CDIPT	ENSG00000103502	0.91
SCZ	Trubetskoy et al.	TAOK2	rs3814881	OD3	rs9924686	INO80E	ENSG00000169592	0.96
SCZ	Trubetskoy et al.	TAOK2	rs3814883	OD3	rs9924686	INO80E	ENSG00000169592	0.96
SCZ	Trubetskoy et al.	TAOK2	rs3814883	OD3	rs3814883	KCTD13	ENSG00000174943	0.99
SCZ	Trubetskoy et al.	TAOK2	rs3814881	OD3	rs3814883	KCTD13	ENSG00000174943	0.99
SCZ	Trubetskoy et al.	TAOK2	rs3814881	OD3	rs7189550	SEZ6L2	ENSG00000174938	0.85
SCZ	Trubetskoy et al.	TAOK2	rs3814883	OD3	rs7189550	SEZ6L2	ENSG00000174938	0.85
SCZ	Trubetskoy et al.	TAOK2	rs3814883	OPC	rs3814884	INO80E	ENSG00000169592	0.96
SCZ	Trubetskoy et al.	TAOK2	rs3814881	OPC	rs3814884	INO80E	ENSG00000169592	0.96
SCZ	Trubetskoy et al.	TAOK2	rs3814883	OPC	rs4788201	TMEM219	ENSG00000149932	0.94
SCZ	Trubetskoy et al.	TAOK2	rs3814881	OPC	rs4788201	TMEM219	ENSG00000149932	0.94
SCZ	Trubetskoy et al.	TAOK2	rs3814883	OPC1	rs3814884	INO80E	ENSG00000169592	0.96
SCZ	Trubetskoy et al.	TAOK2	rs3814881	OPC1	rs3814884	INO80E	ENSG00000169592	0.96
SCZ	Trubetskoy et al.	TAOK2	rs3814883	OPC1	rs62059024	TMEM219	ENSG00000149932	0.81
SCZ	Trubetskoy et al.	TAOK2	rs3814881	OPC1	rs62059024	TMEM219	ENSG00000149932	0.81
SCZ	Trubetskoy et al.	TBC1D15	rs12303743	Ext1	rs941196	PTPRR	ENSG00000153233	0.5
SCZ	Trubetskoy et al.	TBC1D15	rs12303743	IN2	rs2304272	ZFC3H1	ENSG00000133858	0.5
SCZ	Trubetskoy et al.	TBC1D15	rs12303743	OD	rs144990632	RAB21	ENSG00000080371	0.8
SCZ	Trubetskoy et al.	TBC1D15	rs12303743	OD2	rs2573167	RAB21	ENSG00000080371	0.72
SCZ	Trubetskoy et al.	TBC1D5	rs1430894	Ext5	rs9862290	PLCL2	ENSG00000154822	0.66
SCZ	Trubetskoy et al.	TBC1D5	rs1430894	Ext6	rs9862290	PLCL2	ENSG00000154822	0.88
SCZ	Trubetskoy et al.	TBC1D5	rs1430894	Ext7	rs9681644	TBC1D5	ENSG00000131374	0.7
SCZ	Trubetskoy et al.	TCF4	rs9636107	MG	rs1382119	TXNL1	ENSG00000091164	0.77
SCZ	Trubetskoy et al.	TMX1/TRIM9	rs2999392	Ast	rs45482399	TMX1	ENSG00000139921	0.67
SCZ	Trubetskoy et al.	TMX1/TRIM9	rs2999392	Ast1	rs11620820	TMX1	ENSG00000139921	0.58
SCZ	Trubetskoy et al.	TMX1/TRIM9	rs2999392	Ext	rs12147193	TMX1	ENSG00000139921	0.7
SCZ	Trubetskoy et al.	TMX1/TRIM9	rs2999392	Ext1	rs45482399	TMX1	ENSG00000139921	0.69
SCZ	Trubetskoy et al.	TMX1/TRIM9	rs2999392	Ext1	rs11157786	TRIM9	ENSG00000100505	0.83
SCZ	Trubetskoy et al.	TMX1/TRIM9	rs2999392	Ext2	rs61987305	TMX1	ENSG00000139921	0.68
SCZ	Trubetskoy et al.	TMX1/TRIM9	rs2999392	Ext3	rs3088089	TRIM9	ENSG00000100505	0.75
SCZ	Trubetskoy et al.	TMX1/TRIM9	rs2999392	Ext4	rs61987266	TMX1	ENSG00000139921	0.69
SCZ	Trubetskoy et al.	TMX1/TRIM9	rs2999392	Ext4	rs9944076	TRIM9	ENSG00000100505	0.7
SCZ	Trubetskoy et al.	TMX1/TRIM9	rs2999392	Ext7	rs10483608	TRIM9	ENSG00000100505	0.6
SCZ	Trubetskoy et al.	TMX1/TRIM9	rs2999392	Ext8	rs117324604	ABHD12B	ENSG00000131969	0.51
SCZ	Trubetskoy et al.	TMX1/TRIM9	rs2999392	Ext8	rs45482399	TMX1	ENSG00000139921	0.67
SCZ	Trubetskoy et al.	TMX1/TRIM9	rs2999392	IN	rs61987305	TMX1	ENSG00000139921	0.7
SCZ	Trubetskoy et al.	TMX1/TRIM9	rs2999392	IN4	rs45482399	TMX1	ENSG00000139921	0.72
SCZ	Trubetskoy et al.	TMX1/TRIM9	rs2999392	IN7	rs61985124	TMX1	ENSG00000139921	0.63
SCZ	Trubetskoy et al.	TMX1/TRIM9	rs2999392	MG	rs45482399	TMX1	ENSG00000139921	0.68
SCZ	Trubetskoy et al.	TMX1/TRIM9	rs2999392	MG1	rs45482399	TMX1	ENSG00000139921	0.58
SCZ	Trubetskoy et al.	TMX1/TRIM9	rs2999392	MG2	rs875205	L2HGDH	ENSG00000087299	0.51
SCZ	Trubetskoy et al.	TMX1/TRIM9	rs2999392	MG2	rs882415	LINC01588	ENSG00000214900	0.55
SCZ	Trubetskoy et al.	TMX1/TRIM9	rs2999392	MG2	rs61144314	TMX1	ENSG00000139921	0.67
SCZ	Trubetskoy et al.	TMX1/TRIM9	rs2999392	MiGA3	rs17124136	GNG2	ENSG00000186469	0.61
SCZ	Trubetskoy et al.	TMX1/TRIM9	rs2999392	OD	rs148082745	ABHD12B	ENSG00000131969	0.77
SCZ	Trubetskoy et al.	TMX1/TRIM9	rs2999392	OD	rs61987305	TMX1	ENSG00000139921	0.69
SCZ	Trubetskoy et al.	TMX1/TRIM9	rs2999392	OD1	rs11627694	PYGL	ENSG00000100504	0.68
SCZ	Trubetskoy et al.	TMX1/TRIM9	rs2999392	OD1	rs4264315	TMX1	ENSG00000139921	0.55
SCZ	Trubetskoy et al.	TMX1/TRIM9	rs2999392	OD2	rs61987305	TMX1	ENSG00000139921	0.69
SCZ	Trubetskoy et al.	TMX1/TRIM9	rs2999392	OD3	rs61985050	ABHD12B	ENSG00000131969	0.71
SCZ	Trubetskoy et al.	TMX1/TRIM9	rs2999392	OD3	rs45482399	TMX1	ENSG00000139921	0.66
SCZ	Trubetskoy et al.	TMX1/TRIM9	rs2999392	OPC	rs45482399	TMX1	ENSG00000139921	0.87
SCZ	Trubetskoy et al.	TMX1/TRIM9	rs2999392	OPC1	rs45482399	TMX1	ENSG00000139921	0.88
SCZ	Trubetskoy et al.	TXNRD1	rs10861176	Ext2	rs10507170	NT5DC3	ENSG00000111696	0.83
SCZ	Trubetskoy et al.	URAHP/GAS8	rs2241033	Ast2	rs7195066	FANCA	ENSG00000187741	0.66
SCZ	Trubetskoy et al.	URAHP/GAS8	rs2241033	Ast3	rs7186980	SPIRE2	ENSG00000204991	0.72
SCZ	Trubetskoy et al.	URAHP/GAS8	rs2241033	Ext1	rs12709099	GALNS	ENSG00000141012	0.54
SCZ	Trubetskoy et al.	URAHP/GAS8	rs2241033	Ext7	rs1800285	ZNF276	ENSG00000158805	0.8
SCZ	Trubetskoy et al.	URAHP/GAS8	rs2241033	IN1	rs7195066	SPIRE2	ENSG00000204991	0.71
SCZ	Trubetskoy et al.	URAHP/GAS8	rs2241033	MG	rs7195066	FANCA	ENSG00000187741	0.54
SCZ	Trubetskoy et al.	URAHP/GAS8	rs2241033	MG	rs56407236	GAS8	ENSG00000141013	0.5
SCZ	Trubetskoy et al.	URAHP/GAS8	rs2241033	MG	rs1006548	SPIRE2	ENSG00000204991	0.9
SCZ	Trubetskoy et al.	URAHP/GAS8	rs2241033	MG1	rs1006548	SPIRE2	ENSG00000204991	0.52
SCZ	Trubetskoy et al.	URAHP/GAS8	rs2241033	MG2	rs139770492	CHMP1A	ENSG00000131165	0.62
SCZ	Trubetskoy et al.	URAHP/GAS8	rs2241033	MG2	rs8577	LINC02193	ENSG00000260923	0.78
SCZ	Trubetskoy et al.	URAHP/GAS8	rs2241033	OD1	rs60724534	MVD	ENSG00000167508	0.82
SCZ	Trubetskoy et al.	URAHP/GAS8	rs2241033	OD2	rs12445808	CHMP1A	ENSG00000131165	0.54
SCZ	Trubetskoy et al.	URAHP/GAS8	rs2241033	OPC2	rs7201321	SPIRE2	ENSG00000204991	0.82
SCZ	Trubetskoy et al.	VPS45	rs12138231	Ast	rs10888569	ADAMTSL4-AS1	ENSG00000203804	0.78
SCZ	Trubetskoy et al.	VPS45	rs12138231	Ast	rs4926406	PLEKHO1	ENSG00000023902	0.82
SCZ	Trubetskoy et al.	VPS45	rs12138231	Ast	rs72692865	VPS45	ENSG00000136631	0.87
SCZ	Trubetskoy et al.	VPS45	rs12138231	Ast1	rs1105209	PLEKHO1	ENSG00000023902	0.82
SCZ	Trubetskoy et al.	VPS45	rs12138231	Ast1	rs7532876	VPS45	ENSG00000136631	0.87
SCZ	Trubetskoy et al.	VPS45	rs12138231	Ast2	rs7532876	VPS45	ENSG00000136631	0.69
SCZ	Trubetskoy et al.	VPS45	rs12138231	Ext	rs1824849	VPS45	ENSG00000136631	0.88
SCZ	Trubetskoy et al.	VPS45	rs12138231	Ext1	rs7540847	VPS45	ENSG00000136631	0.69
SCZ	Trubetskoy et al.	VPS45	rs12138231	Ext4	rs72694962	VPS45	ENSG00000136631	0.81
SCZ	Trubetskoy et al.	VPS45	rs12138231	Ext6	rs113833990	RPRD2	ENSG00000163125	0.63
SCZ	Trubetskoy et al.	VPS45	rs12138231	IN	rs72692865	VPS45	ENSG00000136631	0.85
SCZ	Trubetskoy et al.	VPS45	rs12138231	IN2	rs12138231	OTUD7B	ENSG00000264522	0.8
SCZ	Trubetskoy et al.	VPS45	rs12138231	IN3	rs12138231	SETDB1	ENSG00000143379	0.52
SCZ	Trubetskoy et al.	VPS45	rs12138231	IN3	rs142428595	VPS45	ENSG00000136631	0.55
SCZ	Trubetskoy et al.	VPS45	rs12138231	IN4	rs7540847	VPS45	ENSG00000136631	0.86
SCZ	Trubetskoy et al.	VPS45	rs12138231	IN6	rs11589585	VPS45	ENSG00000136631	0.88
SCZ	Trubetskoy et al.	VPS45	rs12138231	IN7	rs72694957	VPS45	ENSG00000136631	0.87
SCZ	Trubetskoy et al.	VPS45	rs12138231	OD	rs66773125	VPS45	ENSG00000136631	0.74
SCZ	Trubetskoy et al.	VPS45	rs12138231	OD2	rs3208509	VPS45	ENSG00000136631	0.84
SCZ	Trubetskoy et al.	VPS45	rs12138231	OPC	rs11580307	PLEKHO1	ENSG00000023902	0.58
SCZ	Trubetskoy et al.	ZDHHC2	rs4921741	Ast4	rs17124212	CNOT7	ENSG00000198791	0.58
SCZ	Trubetskoy et al.	ZDHHC2	rs4921741	Ext4	rs13267258	CNOT7	ENSG00000198791	0.94
SCZ	Trubetskoy et al.	ZDHHC2	rs4921741	Ext6	rs7816865	CNOT7	ENSG00000198791	0.67
SCZ	Trubetskoy et al.	ZDHHC2	rs4921741	IN	rs1043093	CNOT7	ENSG00000198791	0.88
SCZ	Trubetskoy et al.	ZDHHC2	rs4921741	IN4	rs7007448	CNOT7	ENSG00000198791	0.53
SCZ	Trubetskoy et al.	ZNF664	rs12310367	Ast	rs35825716	CCDC92	ENSG00000119242	0.51
SCZ	Trubetskoy et al.	ZNF664	rs12310367	Ast1	rs12317176	CCDC92	ENSG00000119242	0.65
SCZ	Trubetskoy et al.	ZNF664	rs12310367	Ast2	rs35825716	CCDC92	ENSG00000119242	0.6
SCZ	Trubetskoy et al.	ZNF664	rs12310367	Ast3	rs55990776	DHX37	ENSG00000150990	0.85
SCZ	Trubetskoy et al.	ZNF664	rs12310367	Ast4	rs57587849	BRI3BP	ENSG00000184992	0.54
SCZ	Trubetskoy et al.	ZNF664	rs12310367	End	rs4765219	CCDC92	ENSG00000119242	0.74
SCZ	Trubetskoy et al.	ZNF664	rs12310367	Ext	rs4930706	DNAH10OS	ENSG00000250091	0.6
SCZ	Trubetskoy et al.	ZNF664	rs12310367	Ext1	rs4930706	DNAH10OS	ENSG00000250091	0.69
SCZ	Trubetskoy et al.	ZNF664	rs12310367	Ext2	rs4765568	CCDC92	ENSG00000119242	0.71
SCZ	Trubetskoy et al.	ZNF664	rs12310367	Ext2	rs4575361	DNAH10OS	ENSG00000250091	0.55
SCZ	Trubetskoy et al.	ZNF664	rs12310367	Ext2	rs146433085	SETD8	ENSG00000183955	0.8
SCZ	Trubetskoy et al.	ZNF664	rs12310367	Ext8	rs12827409	DNAH10OS	ENSG00000250091	0.81
SCZ	Trubetskoy et al.	ZNF664	rs12310367	IN	rs11057404	DNAH10	ENSG00000197653	0.67
SCZ	Trubetskoy et al.	ZNF664	rs12310367	IN	rs4930706	DNAH10OS	ENSG00000250091	0.61
SCZ	Trubetskoy et al.	ZNF664	rs12310367	IN2	rs11831913	CCDC92	ENSG00000119242	0.6
SCZ	Trubetskoy et al.	ZNF664	rs12310367	IN4	rs10846580	DNAH10OS	ENSG00000250091	0.7
SCZ	Trubetskoy et al.	ZNF664	rs12310367	IN4	rs9330650	ZNF664	ENSG00000179195	0.75
SCZ	Trubetskoy et al.	ZNF664	rs12310367	IN6	rs12823740	DNAH10OS	ENSG00000250091	0.6
SCZ	Trubetskoy et al.	ZNF664	rs12310367	IN7	rs11057407	CCDC92	ENSG00000119242	0.57
SCZ	Trubetskoy et al.	ZNF664	rs12310367	IN7	rs9863	DNAH10OS	ENSG00000250091	0.6
SCZ	Trubetskoy et al.	ZNF664	rs12310367	MG	rs35794481	ABCB9	ENSG00000150967	0.66
SCZ	Trubetskoy et al.	ZNF664	rs12310367	OD	rs35825716	CCDC92	ENSG00000119242	0.51
SCZ	Trubetskoy et al.	ZNF664	rs12310367	OD	rs9863	RFLNA	ENSG00000178882	0.69
SCZ	Trubetskoy et al.	ZNF664	rs12310367	OD2	rs556992087	CCDC92	ENSG00000119242	0.64
SCZ	Trubetskoy et al.	ZNF664	rs12310367	OD2	rs7133378	RFLNA	ENSG00000178882	0.64
SCZ	Trubetskoy et al.	ZNF664	rs12310367	OD3	rs9863	CCDC92	ENSG00000119242	0.53
SCZ	Trubetskoy et al.	ZNF664	rs12310367	OPC	rs7133378	RFLNA	ENSG00000178882	0.66
SCZ	Trubetskoy et al.	ZNF664	rs12310367	OPC1	rs7133378	RFLNA	ENSG00000178882	0.68
SCZ	Trubetskoy et al.	ZNF823	rs72986630	Ast	rs72986630	ZNF433-AS1	ENSG00000219665	0.89
SCZ	Trubetskoy et al.	ZNF823	rs72986630	Ast1	rs11665740	ZNF823	ENSG00000197933	0.56
SCZ	Trubetskoy et al.	ZNF823	rs72986630	Ext	rs72986630	ZNF823	ENSG00000197933	1
SCZ	Trubetskoy et al.	ZNF823	rs72986630	Ext1	rs72986630	ZNF823	ENSG00000197933	1
SCZ	Trubetskoy et al.	ZNF823	rs72986630	Ext2	rs72986630	ZNF823	ENSG00000197933	1
SCZ	Trubetskoy et al.	ZNF823	rs72986630	Ext4	rs72986630	ZNF823	ENSG00000197933	1
SCZ	Trubetskoy et al.	ZNF823	rs72986630	Ext7	rs72986630	ZNF823	ENSG00000197933	1
SCZ	Trubetskoy et al.	ZNF823	rs72986630	Ext8	rs61736266	TNPO2	ENSG00000105576	0.64
SCZ	Trubetskoy et al.	ZNF823	rs72986630	Ext8	rs72986630	ZNF823	ENSG00000197933	1
SCZ	Trubetskoy et al.	ZNF823	rs72986630	IN	rs72986630	ZNF823	ENSG00000197933	1
SCZ	Trubetskoy et al.	ZNF823	rs72986630	IN1	rs150741652	SMARCA4	ENSG00000127616	0.81
SCZ	Trubetskoy et al.	ZNF823	rs72986630	IN1	rs72986630	ZNF823	ENSG00000197933	0.97
SCZ	Trubetskoy et al.	ZNF823	rs72986630	IN4	rs72986630	ZNF823	ENSG00000197933	1
SCZ	Trubetskoy et al.	ZNF823	rs72986630	IN6	rs45626947	ZNF653	ENSG00000161914	0.58
SCZ	Trubetskoy et al.	ZNF823	rs72986630	IN6	rs72986630	ZNF823	ENSG00000197933	1
SCZ	Trubetskoy et al.	ZNF823	rs72986630	IN7	rs72986630	ZNF823	ENSG00000197933	0.94
SCZ	Trubetskoy et al.	ZNF823	rs72986630	MG1	rs112209819	EPOR	ENSG00000187266	0.56
SCZ	Trubetskoy et al.	ZNF823	rs72986630	OD	rs78162058	C19orf52	ENSG00000142444	0.53
SCZ	Trubetskoy et al.	ZNF823	rs72986630	OD	rs72986630	ZNF823	ENSG00000197933	0.81
SCZ	Trubetskoy et al.	ZNF823	rs72986630	OD3	rs74179986	YIPF2	ENSG00000130733	0.7
SCZ	Trubetskoy et al.	ZNF823	rs72986630	OD3	rs138945021	ZNF823	ENSG00000197933	0.54
SCZ	Trubetskoy et al.	ZNF823	rs72986630	OPC1	rs187193410	ZNF823	ENSG00000197933	0.63
SCZ	Trubetskoy et al.	ZSCAN2/ZSCAN2-AS1	rs11638554	Ast1	rs4360908	GOLGA6L4	ENSG00000184206	0.7
SCZ	Trubetskoy et al.	ZSCAN2/ZSCAN2-AS1	rs11638554	Ast2	rs62029586	GOLGA6L4	ENSG00000184206	0.55
SCZ	Trubetskoy et al.	ZSCAN2/ZSCAN2-AS1	rs11638554	Ast2	rs11633788	WDR73	ENSG00000177082	0.86
SCZ	Trubetskoy et al.	ZSCAN2/ZSCAN2-AS1	rs11638554	Ext	rs12902672	ZSCAN2	ENSG00000176371	0.94
SCZ	Trubetskoy et al.	ZSCAN2/ZSCAN2-AS1	rs11638554	Ext1	rs227554	GOLGA6L4	ENSG00000184206	0.63
SCZ	Trubetskoy et al.	ZSCAN2/ZSCAN2-AS1	rs11638554	Ext1	rs11632395	ZSCAN2	ENSG00000176371	0.98
SCZ	Trubetskoy et al.	ZSCAN2/ZSCAN2-AS1	rs11638554	Ext2	rs79753856	ZSCAN2	ENSG00000176371	0.51
SCZ	Trubetskoy et al.	ZSCAN2/ZSCAN2-AS1	rs11638554	Ext3	rs8031704	SH3GL3	ENSG00000140600	0.51
SCZ	Trubetskoy et al.	ZSCAN2/ZSCAN2-AS1	rs11638554	Ext5	rs4106951	UBE2Q2L	ENSG00000259511	0.61
SCZ	Trubetskoy et al.	ZSCAN2/ZSCAN2-AS1	rs11638554	Ext6	rs4842841	SH3GL3	ENSG00000140600	0.58
SCZ	Trubetskoy et al.	ZSCAN2/ZSCAN2-AS1	rs11638554	IN	rs62029586	SH3GL3	ENSG00000140600	0.79
SCZ	Trubetskoy et al.	ZSCAN2/ZSCAN2-AS1	rs11638554	IN2	rs227554	GOLGA6L4	ENSG00000184206	0.61
SCZ	Trubetskoy et al.	ZSCAN2/ZSCAN2-AS1	rs11638554	IN4	rs227554	GOLGA6L4	ENSG00000184206	0.59
SCZ	Trubetskoy et al.	ZSCAN2/ZSCAN2-AS1	rs11638554	MG	rs11637728	ALPK3	ENSG00000136383	0.91
SCZ	Trubetskoy et al.	ZSCAN2/ZSCAN2-AS1	rs11638554	MG1	rs35960805	ALPK3	ENSG00000136383	0.72
SCZ	Trubetskoy et al.	ZSCAN2/ZSCAN2-AS1	rs11638554	MiGA3	rs2063036	GOLGA6L5P	ENSG00000230373	0.6
SCZ	Trubetskoy et al.	ZSCAN2/ZSCAN2-AS1	rs11638554	MiGA3	rs12595694	UBE2Q2P1	ENSG00000189136	0.78
SCZ	Trubetskoy et al.	ZSCAN2/ZSCAN2-AS1	rs11638554	OPC	rs62021167	UBE2Q2L	ENSG00000259511	0.64
SCZ	Trubetskoy et al.	ZSCAN2/ZSCAN2-AS1	rs11638554	OPC	rs62021223	WDR73	ENSG00000177082	0.89
SCZ	Trubetskoy et al.	ZSCAN2/ZSCAN2-AS1	rs11638554	OPC1	rs11639244	GOLGA6L4	ENSG00000184206	0.55
SCZ	Trubetskoy et al.	ZSCAN2/ZSCAN2-AS1	rs11638554	OPC1	rs2019611	UBE2Q2L	ENSG00000259511	0.56
SCZ	Trubetskoy et al.	ZSCAN2/ZSCAN2-AS1	rs11638554	OPC1	rs12907646	WDR73	ENSG00000177082	0.83
SCZ	Trubetskoy et al.	ZSWIM6	rs4700418	Ext	rs13158665	ELOVL7	ENSG00000164181	0.65
SCZ	Trubetskoy et al.	ZSWIM6	rs4700418	Ext1	rs2053694	ZSWIM6	ENSG00000130449	0.55
SCZ	Trubetskoy et al.	ZSWIM6	rs4700418	OD	rs10939902	IPO11	ENSG00000086200	0.88
SCZ	Trubetskoy et al.	ZSWIM6	rs4700418	OD	rs476099	ZSWIM6	ENSG00000130449	0.76

### Sheet: Table10_MR
Supplemenatry Table 10. Mendelian randomization with colocalization that had a PP4 > 0.5.
Disease	GWAS	Locus	GWAS lead SNP	QTL	QTL lead SNP	QTL gene symbol	QTL gene ID	nsnp	beta	se	p-value	Method	Egger intercept p-value
AD	Bellenguez et al.	ABCA7	rs12151021	Ext	rs11672201	ABCA7	ENSG00000064687	9	0.154	0.141	0.275	Inverse variance weighted	0.00858
AD	Bellenguez et al.	ABCA7	rs12151021	OD3	rs34912310	ABCA7	ENSG00000064687	7	0.234	0.048	1.37e-06	Inverse variance weighted	0.179
AD	Bellenguez et al.	ABI3	rs616338	Ext	rs79477682	ZNF652	ENSG00000198740	8	0.192	0.14	0.171	Inverse variance weighted	0.199
AD	Bellenguez et al.	ABI3	rs616338	Ext6	rs12936017	ZNF652	ENSG00000198740	3	0.083	0.028	0.00322	Inverse variance weighted	0.144
AD	Bellenguez et al.	ABI3	rs616338	MG	rs2671654	ZNF652	ENSG00000198740	5	0.172	0.015	1.31e-29	Inverse variance weighted	0.214
AD	Bellenguez et al.	ABI3	rs616338	MG1	rs35587648	ZNF652	ENSG00000198740	6	0.109	0.015	1.31e-13	Inverse variance weighted	0.297
AD	Bellenguez et al.	ABI3	rs616338	MG2	rs2671654	ZNF652	ENSG00000198740	6	0.112	0.038	0.00331	Inverse variance weighted	0.785
AD	Bellenguez et al.	ABI3	rs616338	MiGA3	rs2411977	ZNF652	ENSG00000198740	6	0.173	0.033	1.5e-07	Inverse variance weighted	0.209
AD	Bellenguez et al.	ADAM17	rs72777026	Ast	rs11690247	ITGB1BP1	ENSG00000119185	3	0.223	0.128	0.0824	Inverse variance weighted	0.235
AD	Bellenguez et al.	ADAM17	rs72777026	Ext	rs12992105	ADAM17	ENSG00000151694	4	-0.222	0.081	0.00592	Inverse variance weighted	0.0702
AD	Bellenguez et al.	ADAM17	rs72777026	Ext	rs59018063	IAH1	ENSG00000134330	7	0.157	0.039	4.71e-05	Inverse variance weighted	0.00703
AD	Bellenguez et al.	ADAM17	rs72777026	Ext	rs55793962	ITGB1BP1	ENSG00000119185	8	0.191	0.024	1.13e-15	Inverse variance weighted	0.119
AD	Bellenguez et al.	ADAM17	rs72777026	Ext1	rs7422199	IAH1	ENSG00000134330	4	0.213	0.014	1.18e-52	Inverse variance weighted	0.715
AD	Bellenguez et al.	ADAM17	rs72777026	Ext1	rs11692768	ITGB1BP1	ENSG00000119185	4	0.119	0.069	0.083	Inverse variance weighted	0.108
AD	Bellenguez et al.	ADAM17	rs72777026	Ext2	rs13420578	IAH1	ENSG00000134330	9	0.016	0.022	0.462	Inverse variance weighted	0.195
AD	Bellenguez et al.	ADAM17	rs72777026	Ext2	rs62118798	ITGB1BP1	ENSG00000119185	5	0.127	0.022	9.83e-09	Inverse variance weighted	0.698
AD	Bellenguez et al.	ADAM17	rs72777026	Ext4	rs62119384	IAH1	ENSG00000134330	7	0.111	0.04	0.00515	Inverse variance weighted	0.133
AD	Bellenguez et al.	ADAM17	rs72777026	Ext4	rs11692768	ITGB1BP1	ENSG00000119185	5	0.073	0.056	0.19	Inverse variance weighted	0.0229
AD	Bellenguez et al.	ADAM17	rs72777026	Ext5	rs62119377	ADAM17	ENSG00000151694	3	0.173	0.046	0.000152	Inverse variance weighted	0.869
AD	Bellenguez et al.	ADAM17	rs72777026	Ext5	rs7607741	ITGB1BP1	ENSG00000119185	6	0.098	0.034	0.00419	Inverse variance weighted	0.821
AD	Bellenguez et al.	ADAM17	rs72777026	Ext7	rs6718617	IAH1	ENSG00000134330	6	0.131	0.05	0.0083	Inverse variance weighted	0.143
AD	Bellenguez et al.	ADAM17	rs72777026	Ext8	rs55883249	IAH1	ENSG00000134330	5	0.078	0.035	0.0252	Inverse variance weighted	0.164
AD	Bellenguez et al.	ADAM17	rs72777026	IN	rs13420578	IAH1	ENSG00000134330	6	0.079	0.032	0.0135	Inverse variance weighted	0.185
AD	Bellenguez et al.	ADAM17	rs72777026	IN	rs55793962	ITGB1BP1	ENSG00000119185	5	0.155	0.057	0.00622	Inverse variance weighted	0.199
AD	Bellenguez et al.	ADAM17	rs72777026	IN1	rs11692768	ITGB1BP1	ENSG00000119185	6	0.109	0.037	0.00333	Inverse variance weighted	0.463
AD	Bellenguez et al.	ADAM17	rs72777026	IN2	rs59409910	ADAM17	ENSG00000151694	4	0.091	0.067	0.171	Inverse variance weighted	0.794
AD	Bellenguez et al.	ADAM17	rs72777026	IN4	rs62119377	IAH1	ENSG00000134330	3	0.175	0.082	0.0333	Inverse variance weighted	0.779
AD	Bellenguez et al.	ADAM17	rs72777026	IN4	rs4798	ITGB1BP1	ENSG00000119185	5	0.145	0.078	0.0645	Inverse variance weighted	0.702
AD	Bellenguez et al.	ADAM17	rs72777026	IN6	rs11690247	ITGB1BP1	ENSG00000119185	3	0.167	0.05	0.000777	Inverse variance weighted	0.0883
AD	Bellenguez et al.	ADAM17	rs72777026	IN7	rs10929588	ADAM17	ENSG00000151694	7	0.014	0.033	0.662	Inverse variance weighted	0.0854
AD	Bellenguez et al.	ADAM17	rs72777026	IN7	rs11692768	ITGB1BP1	ENSG00000119185	5	0.08	0.059	0.179	Inverse variance weighted	0.0615
AD	Bellenguez et al.	ADAM17	rs72777026	MG	rs35933838	ADAM17	ENSG00000151694	6	0.17	0.05	0.000635	Inverse variance weighted	0.646
AD	Bellenguez et al.	ADAM17	rs72777026	MG	rs11691132	ITGB1BP1	ENSG00000119185	3	0.252	0.095	0.00778	Inverse variance weighted	0.739
AD	Bellenguez et al.	ADAM17	rs72777026	MG1	rs72775291	ADAM17	ENSG00000151694	7	0.16	0.05	0.0012	Inverse variance weighted	0.188
AD	Bellenguez et al.	ADAM17	rs72777026	OD	rs11690247	ITGB1BP1	ENSG00000119185	6	0.161	0.039	3.48e-05	Inverse variance weighted	0.0385
AD	Bellenguez et al.	ADAM17	rs72777026	OD1	rs4798	ITGB1BP1	ENSG00000119185	3	0.179	0.08	0.0244	Inverse variance weighted	0.412
AD	Bellenguez et al.	ADAM17	rs72777026	OD2	rs11690247	ITGB1BP1	ENSG00000119185	3	0.163	0.058	0.00502	Inverse variance weighted	0.998
AD	Bellenguez et al.	ANK3	rs7068231	Ast	rs10821605	CCDC6	ENSG00000108091	6	0.144	0.026	3.82e-08	Inverse variance weighted	0.741
AD	Bellenguez et al.	ANK3	rs7068231	Ast3	rs10821606	CCDC6	ENSG00000108091	4	0.134	0.073	0.0656	Inverse variance weighted	0.33
AD	Bellenguez et al.	ANK3	rs7068231	MG	rs7069483	CCDC6	ENSG00000108091	5	-0.137	0.025	5.14e-08	Inverse variance weighted	0.42
AD	Bellenguez et al.	ANK3	rs7068231	MG1	rs1185704	CCDC6	ENSG00000108091	2	-0.141	0.026	7.39e-08	Inverse variance weighted	NA
AD	Bellenguez et al.	ANK3	rs7068231	MG2	rs78098194	CCDC6	ENSG00000108091	3	0.024	0.059	0.678	Inverse variance weighted	0.157
AD	Bellenguez et al.	ANK3	rs7068231	OD	rs6479670	CCDC6	ENSG00000108091	3	0.137	0.039	0.00045	Inverse variance weighted	0.0997
AD	Bellenguez et al.	APH1B	rs117618017	Ast	rs76855300	APH1B	ENSG00000138613	4	0.334	0.143	0.0194	Inverse variance weighted	0.282
AD	Bellenguez et al.	APH1B	rs117618017	Ast2	rs113793343	APH1B	ENSG00000138613	4	0.279	0.179	0.119	Inverse variance weighted	0.835
AD	Bellenguez et al.	APH1B	rs117618017	Ext	rs117618017	APH1B	ENSG00000138613	5	0.319	0.124	0.0103	Inverse variance weighted	0.0693
AD	Bellenguez et al.	APH1B	rs117618017	Ext1	rs117618017	APH1B	ENSG00000138613	6	0.395	0.118	0.000789	Inverse variance weighted	0.125
AD	Bellenguez et al.	APH1B	rs117618017	Ext2	rs76855300	APH1B	ENSG00000138613	4	0.293	0.119	0.0138	Inverse variance weighted	0.492
AD	Bellenguez et al.	APH1B	rs117618017	Ext3	rs8032506	HERC1	ENSG00000103657	5	0.006	0.062	0.921	Inverse variance weighted	0.784
AD	Bellenguez et al.	APH1B	rs117618017	Ext4	rs35944993	APH1B	ENSG00000138613	4	-0.119	0.038	0.00184	Inverse variance weighted	0.125
AD	Bellenguez et al.	APH1B	rs117618017	Ext8	rs111564920	APH1B	ENSG00000138613	6	0.154	0.077	0.045	Inverse variance weighted	0.1
AD	Bellenguez et al.	APH1B	rs117618017	IN2	rs117618017	APH1B	ENSG00000138613	4	0.166	0.175	0.342	Inverse variance weighted	0.484
AD	Bellenguez et al.	APH1B	rs117618017	IN4	rs3784671	APH1B	ENSG00000138613	3	0.223	0.052	1.69e-05	Inverse variance weighted	0.501
AD	Bellenguez et al.	APH1B	rs117618017	IN7	rs117618017	APH1B	ENSG00000138613	3	0.38	0.056	1.09e-11	Inverse variance weighted	0.593
AD	Bellenguez et al.	APH1B	rs117618017	MG	rs12439988	APH1B	ENSG00000138613	2	0.01	0.369	0.978	Inverse variance weighted	NA
AD	Bellenguez et al.	APH1B	rs117618017	OD	rs117618017	APH1B	ENSG00000138613	5	0.346	0.062	2.98e-08	Inverse variance weighted	0.299
AD	Bellenguez et al.	APH1B	rs117618017	OD1	rs76855300	APH1B	ENSG00000138613	4	0.299	0.088	0.000639	Inverse variance weighted	0.072
AD	Bellenguez et al.	APH1B	rs117618017	OD2	rs76855300	APH1B	ENSG00000138613	3	0.272	0.088	0.00206	Inverse variance weighted	0.649
AD	Bellenguez et al.	APH1B	rs117618017	OD3	rs117618017	APH1B	ENSG00000138613	4	0.277	0.134	0.0389	Inverse variance weighted	0.38
AD	Bellenguez et al.	APP	rs2154481	Ast	rs2830087	APP	ENSG00000142192	4	-0.394	0.081	1.26e-06	Inverse variance weighted	0.38
AD	Bellenguez et al.	APP	rs2154481	Ast1	rs62224880	APP	ENSG00000142192	8	-0.006	0.055	0.916	Inverse variance weighted	0.555
AD	Bellenguez et al.	APP	rs2154481	Ast2	rs374965	APP	ENSG00000142192	7	-0.147	0.089	0.0977	Inverse variance weighted	0.226
AD	Bellenguez et al.	APP	rs2154481	IN2	rs456006	APP	ENSG00000142192	6	0.162	0.032	4.54e-07	Inverse variance weighted	0.45
AD	Bellenguez et al.	BIN1	rs6733839	MG	rs6733839	BIN1	ENSG00000136717	2	0.545	0.096	1.29e-08	Inverse variance weighted	NA
AD	Bellenguez et al.	BIN1	rs6733839	MG	rs4663105	CYP27C1	ENSG00000186684	4	0.482	0.15	0.00126	Inverse variance weighted	0.12
AD	Bellenguez et al.	BIN1	rs6733839	MG1	rs6733839	BIN1	ENSG00000136717	5	0.386	0.054	1.05e-12	Inverse variance weighted	0.362
AD	Bellenguez et al.	BIN1	rs6733839	MG1	rs6733839	CYP27C1	ENSG00000186684	3	0.405	0.151	0.00734	Inverse variance weighted	0.217
AD	Bellenguez et al.	BIN1	rs6733839	MG2	rs6733839	BIN1	ENSG00000136717	7	0.534	0.1	9.94e-08	Inverse variance weighted	0.271
AD	Bellenguez et al.	BIN1	rs6733839	MG3	rs4663105	BIN1	ENSG00000136717	4	0.385	0.149	0.0097	Inverse variance weighted	0.884
AD	Bellenguez et al.	BIN1	rs6733839	MG4	rs6733839	BIN1	ENSG00000136717	4	0.333	0.207	0.107	Inverse variance weighted	0.582
AD	Bellenguez et al.	BIN1	rs6733839	MiGA3	rs6733839	BIN1	ENSG00000136717	5	0.429	0.27	0.112	Inverse variance weighted	0.0832
AD	Bellenguez et al.	BIN1	rs6733839	MiGA3	rs6733839	CYP27C1	ENSG00000186684	9	0.436	0.15	0.00355	Inverse variance weighted	0.701
AD	Bellenguez et al.	BLNK	rs6584063	MG	rs17386635	BLNK	ENSG00000095585	10	0.151	0.031	1.22e-06	Inverse variance weighted	0.0399
AD	Bellenguez et al.	BLNK	rs6584063	MG1	rs141225626	BLNK	ENSG00000095585	7	0.135	0.027	8.65e-07	Inverse variance weighted	0.61
AD	Bellenguez et al.	BLNK	rs6584063	MG2	rs55769428	BLNK	ENSG00000095585	5	-0.016	0.064	0.797	Inverse variance weighted	0.0164
AD	Bellenguez et al.	BLNK	rs6584063	MG3	rs117791247	BLNK	ENSG00000095585	6	0.08	0.035	0.0237	Inverse variance weighted	0.474
AD	Bellenguez et al.	CASS4	rs6014724	MG	rs17462136	CASS4	ENSG00000087589	5	-0.167	0.037	6.78e-06	Inverse variance weighted	0.0465
AD	Bellenguez et al.	CASS4	rs6014724	MG1	rs6014722	CASS4	ENSG00000087589	3	-0.152	0.048	0.00145	Inverse variance weighted	0.234
AD	Bellenguez et al.	CASS4	rs6014724	MG3	rs17462136	CASS4	ENSG00000087589	4	-0.089	0.068	0.194	Inverse variance weighted	0.242
AD	Bellenguez et al.	CASS4	rs6014724	MG4	rs6014722	CASS4	ENSG00000087589	6	-0.054	0.054	0.32	Inverse variance weighted	0.265
AD	Bellenguez et al.	CASS4	rs6014724	MiGA3	rs56012565	CASS4	ENSG00000087589	3	-0.146	0.096	0.129	Inverse variance weighted	0.459
AD	Bellenguez et al.	CASS4	rs6014724	OD3	rs6024881	RAE1	ENSG00000101146	2	0.283	0.172	0.1	Inverse variance weighted	NA
AD	Bellenguez et al.	CD2AP	rs7767350	Ext	rs9473122	CD2AP	ENSG00000198087	6	0.209	0.065	0.00125	Inverse variance weighted	0.961
AD	Bellenguez et al.	CD2AP	rs7767350	Ext1	rs60891189	CD2AP	ENSG00000198087	5	0.071	0.038	0.0617	Inverse variance weighted	0.372
AD	Bellenguez et al.	CD2AP	rs7767350	Ext4	rs1931833	CD2AP	ENSG00000198087	5	0.197	0.057	0.000596	Inverse variance weighted	0.183
AD	Bellenguez et al.	CD2AP	rs7767350	Ext7	rs9369695	CD2AP	ENSG00000198087	7	0.164	0.05	0.0011	Inverse variance weighted	0.154
AD	Bellenguez et al.	CD2AP	rs7767350	Ext8	rs13200221	CD2AP	ENSG00000198087	2	0.103	0.14	0.462	Inverse variance weighted	NA
AD	Bellenguez et al.	CD2AP	rs7767350	IN	rs9369693	CD2AP	ENSG00000198087	8	0.193	0.057	0.00066	Inverse variance weighted	0.0375
AD	Bellenguez et al.	CD2AP	rs7767350	IN3	rs149409637	CD2AP	ENSG00000198087	5	0.185	0.047	8.72e-05	Inverse variance weighted	0.0195
AD	Bellenguez et al.	CD2AP	rs7767350	IN4	rs9381564	CD2AP	ENSG00000198087	4	0.135	0.043	0.00154	Inverse variance weighted	0.0668
AD	Bellenguez et al.	CD2AP	rs7767350	IN7	rs13207334	CD2AP	ENSG00000198087	6	0.109	0.055	0.0488	Inverse variance weighted	0.753
AD	Bellenguez et al.	CD2AP	rs7767350	MG	rs4715018	CD2AP	ENSG00000198087	5	0.224	0.034	2.95e-11	Inverse variance weighted	0.401
AD	Bellenguez et al.	CD2AP	rs7767350	MG1	rs72857766	CD2AP	ENSG00000198087	3	0.243	0.156	0.118	Inverse variance weighted	0.832
AD	Bellenguez et al.	CD2AP	rs7767350	MG2	rs9349405	CD2AP	ENSG00000198087	3	0.184	0.054	0.000624	Inverse variance weighted	0.806
AD	Bellenguez et al.	CD2AP	rs7767350	MG3	rs9349405	CD2AP	ENSG00000198087	6	0.129	0.025	2.77e-07	Inverse variance weighted	0.236
AD	Bellenguez et al.	CD2AP	rs7767350	MiGA3	rs115709288	CD2AP	ENSG00000198087	10	0.045	0.036	0.204	Inverse variance weighted	0.092
AD	Bellenguez et al.	CLU	rs11787077	OPC1	rs576748	CLU	ENSG00000120885	4	-0.365	0.066	3.08e-08	Inverse variance weighted	0.194
AD	Bellenguez et al.	COX7C	rs62374257	OD2	rs62375412	RASA1	ENSG00000145715	3	-0.292	0.067	1.36e-05	Inverse variance weighted	0.83
AD	Bellenguez et al.	CR1	rs679515	End	rs11584921	DYRK3	ENSG00000143479	2	-0.203	0.041	6.44e-07	Inverse variance weighted	NA
AD	Bellenguez et al.	CR1	rs679515	IN1	rs28371645	CD55	ENSG00000196352	5	-0.116	0.041	0.00447	Inverse variance weighted	0.388
AD	Bellenguez et al.	CR1	rs679515	IN3	rs2404781	CD55	ENSG00000196352	3	-0.133	0.021	1.37e-10	Inverse variance weighted	0.955
AD	Bellenguez et al.	CR1	rs679515	OD1	rs311314	CR1	ENSG00000203710	8	0.059	0.024	0.0121	Inverse variance weighted	0.0139
AD	Bellenguez et al.	CTSH	rs12592898	Ext	rs12148472	CTSH	ENSG00000103811	5	-0.103	0.025	2.77e-05	Inverse variance weighted	0.0513
AD	Bellenguez et al.	CTSH	rs12592898	Ext1	rs12148472	CTSH	ENSG00000103811	6	-0.104	0.018	9.49e-09	Inverse variance weighted	0.0947
AD	Bellenguez et al.	CTSH	rs12592898	Ext2	rs12148472	CTSH	ENSG00000103811	6	-0.15	0.02	7.2e-14	Inverse variance weighted	0.523
AD	Bellenguez et al.	CTSH	rs12592898	Ext4	rs12148472	CTSH	ENSG00000103811	6	-0.031	0.049	0.529	Inverse variance weighted	0.00558
AD	Bellenguez et al.	CTSH	rs12592898	IN	rs12148472	CTSH	ENSG00000103811	6	-0.059	0.054	0.274	Inverse variance weighted	0.0202
AD	Bellenguez et al.	CTSH	rs12592898	IN1	rs74984837	HYKK	ENSG00000188266	2	0.114	0.028	4.28e-05	Inverse variance weighted	NA
AD	Bellenguez et al.	CTSH	rs12592898	IN4	rs12148472	CTSH	ENSG00000103811	8	-0.029	0.044	0.51	Inverse variance weighted	0.17
AD	Bellenguez et al.	CTSH	rs12592898	MiGA3	rs2289702	CTSH	ENSG00000103811	7	0.136	0.064	0.0333	Inverse variance weighted	0.0026
AD	Bellenguez et al.	DOC2A	rs1140239	Ast	rs4788197	ASPHD1	ENSG00000174939	2	0.291	0.043	1.5e-11	Inverse variance weighted	NA
AD	Bellenguez et al.	DOC2A	rs1140239	Ast	rs8056535	INO80E	ENSG00000169592	4	0.184	0.02	1.62e-19	Inverse variance weighted	0.335
AD	Bellenguez et al.	DOC2A	rs1140239	Ast	rs11866084	TAOK2	ENSG00000149930	2	-0.148	0.205	0.469	Inverse variance weighted	NA
AD	Bellenguez et al.	DOC2A	rs1140239	Ast	rs3814883	TMEM219	ENSG00000149932	2	0.287	0.061	2.21e-06	Inverse variance weighted	NA
AD	Bellenguez et al.	DOC2A	rs1140239	Ast1	rs3814883	KCTD13	ENSG00000174943	3	0.14	0.015	8.97e-22	Inverse variance weighted	0.512
AD	Bellenguez et al.	DOC2A	rs1140239	Ast1	rs3814883	TMEM219	ENSG00000149932	3	0.234	0.018	9.99e-40	Inverse variance weighted	0.472
AD	Bellenguez et al.	DOC2A	rs1140239	Ast2	rs9924686	ASPHD1	ENSG00000174939	2	0.256	0.04	1.78e-10	Inverse variance weighted	NA
AD	Bellenguez et al.	DOC2A	rs1140239	Ast2	rs8056535	INO80E	ENSG00000169592	3	0.203	0.084	0.0156	Inverse variance weighted	0.595
AD	Bellenguez et al.	DOC2A	rs1140239	Ast2	rs9932605	YPEL3	ENSG00000090238	3	-0.227	0.089	0.0104	Inverse variance weighted	0.368
AD	Bellenguez et al.	DOC2A	rs1140239	Ast3	rs147196365	RNF40	ENSG00000103549	2	-0.332	0.055	1.41e-09	Inverse variance weighted	NA
AD	Bellenguez et al.	DOC2A	rs1140239	Ext	rs4788218	DOC2A	ENSG00000149927	2	0.399	0.027	5.77e-51	Inverse variance weighted	NA
AD	Bellenguez et al.	DOC2A	rs1140239	Ext	rs3814884	INO80E	ENSG00000169592	5	0.079	0.05	0.117	Inverse variance weighted	0.0515
AD	Bellenguez et al.	DOC2A	rs1140239	Ext	rs4787486	TAOK2	ENSG00000149930	2	-0.084	0.094	0.372	Inverse variance weighted	NA
AD	Bellenguez et al.	DOC2A	rs1140239	Ext	rs3814878	YPEL3	ENSG00000090238	4	-0.408	0.108	0.000161	Inverse variance weighted	0.0671
AD	Bellenguez et al.	DOC2A	rs1140239	Ext1	rs9924686	INO80E	ENSG00000169592	2	0.122	0.035	0.000559	Inverse variance weighted	NA
AD	Bellenguez et al.	DOC2A	rs1140239	Ext2	rs12598856	DOC2A	ENSG00000149927	3	0.405	0.054	9.75e-14	Inverse variance weighted	0.72
AD	Bellenguez et al.	DOC2A	rs1140239	Ext2	rs12598856	INO80E	ENSG00000169592	4	0.179	0.018	2.53e-22	Inverse variance weighted	0.885
AD	Bellenguez et al.	DOC2A	rs1140239	Ext2	rs11644459	YPEL3	ENSG00000090238	2	-0.48	0.072	2.96e-11	Inverse variance weighted	NA
AD	Bellenguez et al.	DOC2A	rs1140239	Ext3	rs150987621	CD2BP2	ENSG00000169217	2	0.019	0.025	0.446	Inverse variance weighted	NA
AD	Bellenguez et al.	DOC2A	rs1140239	Ext4	rs7191849	INO80E	ENSG00000169592	2	0.156	0.057	0.00589	Inverse variance weighted	NA
AD	Bellenguez et al.	DOC2A	rs1140239	Ext4	rs11644459	YPEL3	ENSG00000090238	3	-0.437	0.111	8.71e-05	Inverse variance weighted	0.871
AD	Bellenguez et al.	DOC2A	rs1140239	Ext5	rs11644459	INO80E	ENSG00000169592	3	0.121	0.043	0.00512	Inverse variance weighted	0.118
AD	Bellenguez et al.	DOC2A	rs1140239	Ext5	rs12933575	YPEL3	ENSG00000090238	2	-0.308	0.132	0.0198	Inverse variance weighted	NA
AD	Bellenguez et al.	DOC2A	rs1140239	Ext6	rs4238959	INO80E	ENSG00000169592	2	0.15	0.028	6.65e-08	Inverse variance weighted	NA
AD	Bellenguez et al.	DOC2A	rs1140239	Ext7	rs4788201	ASPHD1	ENSG00000174939	3	0.276	0.104	0.00796	Inverse variance weighted	0.199
AD	Bellenguez et al.	DOC2A	rs1140239	Ext7	rs11150582	DOC2A	ENSG00000149927	2	0.189	0.113	0.0941	Inverse variance weighted	NA
AD	Bellenguez et al.	DOC2A	rs1140239	Ext7	rs34679599	KCTD13	ENSG00000174943	2	0.072	0.163	0.66	Inverse variance weighted	NA
AD	Bellenguez et al.	DOC2A	rs1140239	Ext7	rs7201780	MAPK3	ENSG00000102882	2	0.266	0.02	5.05e-39	Inverse variance weighted	NA
AD	Bellenguez et al.	DOC2A	rs1140239	Ext8	rs8060511	YPEL3	ENSG00000090238	2	-0.331	0.077	1.65e-05	Inverse variance weighted	NA
AD	Bellenguez et al.	DOC2A	rs1140239	IN	rs9924686	INO80E	ENSG00000169592	3	0.168	0.036	2.88e-06	Inverse variance weighted	0.527
AD	Bellenguez et al.	DOC2A	rs1140239	IN	rs12933575	YPEL3	ENSG00000090238	5	-0.388	0.032	4.41e-34	Inverse variance weighted	0.286
AD	Bellenguez et al.	DOC2A	rs1140239	IN2	rs9924686	INO80E	ENSG00000169592	2	0.232	0.001	0	Inverse variance weighted	NA
AD	Bellenguez et al.	DOC2A	rs1140239	IN3	rs77730873	ASPHD1	ENSG00000174939	2	0.092	0.012	1.57e-15	Inverse variance weighted	NA
AD	Bellenguez et al.	DOC2A	rs1140239	IN6	rs9924686	INO80E	ENSG00000169592	4	0.219	0.027	1.76e-16	Inverse variance weighted	0.246
AD	Bellenguez et al.	DOC2A	rs1140239	IN6	rs9932702	TAOK2	ENSG00000149930	2	0.147	0.267	0.581	Inverse variance weighted	NA
AD	Bellenguez et al.	DOC2A	rs1140239	IN6	rs11644459	YPEL3	ENSG00000090238	2	-0.396	0.005	0	Inverse variance weighted	NA
AD	Bellenguez et al.	DOC2A	rs1140239	IN7	rs3814878	YPEL3	ENSG00000090238	4	-0.332	0.06	3.59e-08	Inverse variance weighted	0.84
AD	Bellenguez et al.	DOC2A	rs1140239	MG	rs12933575	DOC2A	ENSG00000149927	3	0.584	0.143	4.51e-05	Inverse variance weighted	0.156
AD	Bellenguez et al.	DOC2A	rs1140239	MG	rs4788198	INO80E	ENSG00000169592	2	0.218	0.042	2.39e-07	Inverse variance weighted	NA
AD	Bellenguez et al.	DOC2A	rs1140239	MG	rs12598856	MAPK3	ENSG00000102882	2	0.72	0.194	0.000206	Inverse variance weighted	NA
AD	Bellenguez et al.	DOC2A	rs1140239	MG	rs3809627	TBX6	ENSG00000149922	2	-0.126	0.028	7.51e-06	Inverse variance weighted	NA
AD	Bellenguez et al.	DOC2A	rs1140239	MG2	rs4238959	INO80E	ENSG00000169592	2	0.145	0.188	0.438	Inverse variance weighted	NA
AD	Bellenguez et al.	DOC2A	rs1140239	MG3	rs139356318	CTF1	ENSG00000150281	2	-0.144	0.013	6.58e-30	Inverse variance weighted	NA
AD	Bellenguez et al.	DOC2A	rs1140239	MiGA3	rs4787491	INO80E	ENSG00000169592	5	0.258	0.05	2.88e-07	Inverse variance weighted	0.516
AD	Bellenguez et al.	DOC2A	rs1140239	MiGA3	rs41280854	QPRT	ENSG00000103485	5	-0.098	0.025	6.11e-05	Inverse variance weighted	0.0614
AD	Bellenguez et al.	DOC2A	rs1140239	MiGA3	rs183359741	TBX6	ENSG00000149922	3	-0.248	0.023	4.78e-28	Inverse variance weighted	0.0197
AD	Bellenguez et al.	DOC2A	rs1140239	OD	rs8056535	INO80E	ENSG00000169592	2	0.141	0.007	1.79e-99	Inverse variance weighted	NA
AD	Bellenguez et al.	DOC2A	rs1140239	OD	rs8056535	KCTD13	ENSG00000174943	6	-0.121	0.019	1.32e-10	Inverse variance weighted	0.203
AD	Bellenguez et al.	DOC2A	rs1140239	OD	rs11150576	SEZ6L2	ENSG00000174938	5	-0.308	0.063	1.02e-06	Inverse variance weighted	0.0736
AD	Bellenguez et al.	DOC2A	rs1140239	OD	rs11644459	YPEL3	ENSG00000090238	3	-0.374	0.072	1.87e-07	Inverse variance weighted	0.745
AD	Bellenguez et al.	DOC2A	rs1140239	OD1	rs3809624	ASPHD1	ENSG00000174939	3	-0.108	0.05	0.0288	Inverse variance weighted	0.0899
AD	Bellenguez et al.	DOC2A	rs1140239	OD1	rs4787489	INO80E	ENSG00000169592	2	0.219	0.08	0.00597	Inverse variance weighted	NA
AD	Bellenguez et al.	DOC2A	rs1140239	OD1	rs11642430	KCTD13	ENSG00000174943	3	0.208	0.161	0.197	Inverse variance weighted	0.506
AD	Bellenguez et al.	DOC2A	rs1140239	OD2	rs8056535	INO80E	ENSG00000169592	3	0.108	0.043	0.0118	Inverse variance weighted	0.0291
AD	Bellenguez et al.	DOC2A	rs1140239	OD2	rs7190185	KCTD13	ENSG00000174943	4	-0.122	0.018	1.21e-11	Inverse variance weighted	0.631
AD	Bellenguez et al.	DOC2A	rs1140239	OD2	rs4788219	YPEL3	ENSG00000090238	2	-0.465	0.067	4.01e-12	Inverse variance weighted	NA
AD	Bellenguez et al.	DOC2A	rs1140239	OD3	rs11865086	BOLA2	ENSG00000183336	3	0.098	0.041	0.0163	Inverse variance weighted	0.48
AD	Bellenguez et al.	DOC2A	rs1140239	OD3	rs7191849	YPEL3	ENSG00000090238	3	-0.346	0.087	7.01e-05	Inverse variance weighted	0.589
AD	Bellenguez et al.	DOC2A	rs1140239	OPC	rs3814884	INO80E	ENSG00000169592	2	0.07	0.016	1.83e-05	Inverse variance weighted	NA
AD	Bellenguez et al.	DOC2A	rs1140239	OPC	rs4788201	TMEM219	ENSG00000149932	3	0.228	0.102	0.0257	Inverse variance weighted	0.835
AD	Bellenguez et al.	DOC2A	rs1140239	OPC1	rs62059024	TMEM219	ENSG00000149932	3	0.248	0.113	0.0276	Inverse variance weighted	0.832
AD	Bellenguez et al.	ECHDC3	rs7912495	IN7	rs7920721	USP6NL	ENSG00000148429	10	-0.096	0.01	6.39e-20	Inverse variance weighted	0.536
AD	Bellenguez et al.	ECHDC3	rs7912495	MG	rs7920721	USP6NL	ENSG00000148429	12	0.099	0.025	5.83e-05	Inverse variance weighted	0.0559
AD	Bellenguez et al.	ECHDC3	rs7912495	MG1	rs7920721	USP6NL	ENSG00000148429	9	0.09	0.037	0.0159	Inverse variance weighted	0.149
AD	Bellenguez et al.	ECHDC3	rs7912495	MG2	rs7920721	USP6NL	ENSG00000148429	5	0.09	0.048	0.0614	Inverse variance weighted	0.0228
AD	Bellenguez et al.	ECHDC3	rs7912495	MG3	rs11257272	USP6NL	ENSG00000148429	7	0.079	0.058	0.174	Inverse variance weighted	0.127
AD	Bellenguez et al.	ECHDC3	rs7912495	MG4	rs7920721	USP6NL	ENSG00000148429	6	0.093	0.033	0.00415	Inverse variance weighted	0.222
AD	Bellenguez et al.	ECHDC3	rs7912495	MiGA3	rs7920721	USP6NL	ENSG00000148429	5	0.184	0.055	0.000765	Inverse variance weighted	0.0081
AD	Bellenguez et al.	ECHDC3	rs7912495	OPC2	rs12765398	USP6NL	ENSG00000148429	6	0.026	0.015	0.0829	Inverse variance weighted	0.591
AD	Bellenguez et al.	EPDR1	rs6966331	MG	rs2718071	EPDR1	ENSG00000086289	5	-0.158	0.02	4e-15	Inverse variance weighted	0.584
AD	Bellenguez et al.	EPDR1	rs6966331	MG1	rs2718071	EPDR1	ENSG00000086289	5	-0.1	0.042	0.0183	Inverse variance weighted	0.23
AD	Bellenguez et al.	EPDR1	rs6966331	MG2	rs2718071	EPDR1	ENSG00000086289	5	-0.16	0.038	2.6e-05	Inverse variance weighted	0.0974
AD	Bellenguez et al.	EPDR1	rs6966331	MG3	rs2718071	GPR141	ENSG00000187037	3	-0.101	0.05	0.0406	Inverse variance weighted	0.283
AD	Bellenguez et al.	EPDR1	rs6966331	MG3	rs73111399	NME8	ENSG00000086288	4	-0.118	0.032	0.000197	Inverse variance weighted	0.224
AD	Bellenguez et al.	EPDR1	rs6966331	MiGA3	rs145289494	GPR141	ENSG00000187037	9	-0.079	0.03	0.00888	Inverse variance weighted	0.708
AD	Bellenguez et al.	EPDR1	rs6966331	OD	rs2718071	EPDR1	ENSG00000086289	7	0.148	0.032	5.05e-06	Inverse variance weighted	0.0332
AD	Bellenguez et al.	EPDR1	rs6966331	OD2	rs2718071	EPDR1	ENSG00000086289	7	0.098	0.066	0.141	Inverse variance weighted	0.0166
AD	Bellenguez et al.	EPDR1	rs6966331	OD3	rs2718071	EPDR1	ENSG00000086289	4	0.234	0.041	1.02e-08	Inverse variance weighted	0.833
AD	Bellenguez et al.	EPHA1	rs11771145	IN1	rs11769559	GSTK1	ENSG00000197448	5	-0.262	0.059	9.45e-06	Inverse variance weighted	0.849
AD	Bellenguez et al.	EPHA1	rs11771145	MG	rs11769559	CASP2	ENSG00000106144	3	-0.225	0.072	0.0018	Inverse variance weighted	0.364
AD	Bellenguez et al.	EPHA1	rs11771145	MG	rs11769559	EPHA1-AS1	ENSG00000229153	7	-0.065	0.007	2.15e-21	Inverse variance weighted	0.22
AD	Bellenguez et al.	EPHA1	rs11771145	MG	rs11769559	GSTK1	ENSG00000197448	3	-0.465	0.107	1.5e-05	Inverse variance weighted	0.223
AD	Bellenguez et al.	EPHA1	rs11771145	MG	rs11769559	ZYX	ENSG00000159840	7	-0.177	0.023	3.5e-14	Inverse variance weighted	0.0526
AD	Bellenguez et al.	EPHA1	rs11771145	MG1	rs11769559	EPHA1-AS1	ENSG00000229153	5	-0.062	0.007	2.05e-20	Inverse variance weighted	0.277
AD	Bellenguez et al.	EPHA1	rs11771145	MG1	rs11769559	ZYX	ENSG00000159840	2	-0.246	0.028	3.55e-18	Inverse variance weighted	NA
AD	Bellenguez et al.	EPHA1	rs11771145	MG2	rs11769559	EPHA1-AS1	ENSG00000229153	5	-0.061	0.007	1.21e-18	Inverse variance weighted	0.0546
AD	Bellenguez et al.	EPHA1	rs11771145	MG2	rs11769559	ZYX	ENSG00000159840	3	-0.181	0.034	1.54e-07	Inverse variance weighted	0.657
AD	Bellenguez et al.	EPHA1	rs11771145	MG3	rs11771145	CASP2	ENSG00000106144	2	-0.224	0.064	0.000436	Inverse variance weighted	NA
AD	Bellenguez et al.	EPHA1	rs11771145	MG3	rs11769559	EPHA1-AS1	ENSG00000229153	5	-0.083	0.004	7.42e-79	Inverse variance weighted	0.02
AD	Bellenguez et al.	EPHA1	rs11771145	MG3	rs62487233	ZYX	ENSG00000159840	3	-0.166	0.065	0.0106	Inverse variance weighted	0.727
AD	Bellenguez et al.	EPHA1	rs11771145	MG4	rs11769559	EPHA1-AS1	ENSG00000229153	3	-0.085	0.01	5.55e-19	Inverse variance weighted	0.371
AD	Bellenguez et al.	EPHA1	rs11771145	MiGA3	rs11771145	CASP2	ENSG00000106144	2	-0.493	0.087	1.23e-08	Inverse variance weighted	NA
AD	Bellenguez et al.	EPHA1	rs11771145	MiGA3	rs11769559	EPHA1-AS1	ENSG00000229153	8	-0.091	0.013	8.44e-13	Inverse variance weighted	0.0123
AD	Bellenguez et al.	EPHA1	rs11771145	MiGA3	rs4647342	GSTK1	ENSG00000197448	5	-0.301	0.096	0.0017	Inverse variance weighted	0.643
AD	Bellenguez et al.	EPHA1	rs11771145	MiGA3	rs11769559	ZYX	ENSG00000159840	7	-0.325	0.057	1.25e-08	Inverse variance weighted	0.198
AD	Bellenguez et al.	FERMT2	rs17125924	MG	rs17125798	FERMT2	ENSG00000073712	5	0.1	0.02	3.27e-07	Inverse variance weighted	0.642
AD	Bellenguez et al.	FERMT2	rs17125924	MG1	rs149210267	FERMT2	ENSG00000073712	6	0.044	0.029	0.132	Inverse variance weighted	0.000272
AD	Bellenguez et al.	FERMT2	rs17125924	MG2	rs12587286	FERMT2	ENSG00000073712	5	0.092	0.027	0.00058	Inverse variance weighted	0.828
AD	Bellenguez et al.	FERMT2	rs17125924	MG3	rs17125798	FERMT2	ENSG00000073712	3	0.104	0.023	8.45e-06	Inverse variance weighted	0.423
AD	Bellenguez et al.	GRN	rs5848	Ast	rs5848	GRN	ENSG00000030582	6	-0.259	0.138	0.0611	Inverse variance weighted	0.0382
AD	Bellenguez et al.	GRN	rs5848	Ext	rs5848	GRN	ENSG00000030582	4	-0.31	0.049	3.06e-10	Inverse variance weighted	0.203
AD	Bellenguez et al.	GRN	rs5848	Ext1	rs5848	GRN	ENSG00000030582	4	-0.26	0.033	1.41e-15	Inverse variance weighted	0.732
AD	Bellenguez et al.	GRN	rs5848	Ext1	rs850730	ITGA2B	ENSG00000005961	3	-0.143	0.058	0.0133	Inverse variance weighted	0.173
AD	Bellenguez et al.	GRN	rs5848	Ext2	rs5848	GRN	ENSG00000030582	3	-0.226	0.154	0.142	Inverse variance weighted	0.745
AD	Bellenguez et al.	GRN	rs5848	Ext2	rs1071682	HDAC5	ENSG00000108840	12	0.139	0.064	0.0312	Inverse variance weighted	0.625
AD	Bellenguez et al.	GRN	rs5848	Ext4	rs5848	GRN	ENSG00000030582	7	-0.268	0.02	1.07e-41	Inverse variance weighted	0.707
AD	Bellenguez et al.	GRN	rs5848	Ext4	rs76066357	ITGA2B	ENSG00000005961	3	0.05	0.008	4.3e-10	Inverse variance weighted	0.26
AD	Bellenguez et al.	GRN	rs5848	Ext5	rs145685699	ITGA2B	ENSG00000005961	9	-0.044	0.035	0.209	Inverse variance weighted	0.116
AD	Bellenguez et al.	GRN	rs5848	Ext7	rs850738	ITGA2B	ENSG00000005961	2	-0.148	0.136	0.277	Inverse variance weighted	NA
AD	Bellenguez et al.	GRN	rs5848	IN	rs5848	GRN	ENSG00000030582	2	-0.468	0.016	8.7e-188	Inverse variance weighted	NA
AD	Bellenguez et al.	GRN	rs5848	IN1	rs141572231	GRN	ENSG00000030582	7	-0.019	0.015	0.191	Inverse variance weighted	0.358
AD	Bellenguez et al.	GRN	rs5848	IN3	rs143624365	G6PC3	ENSG00000141349	15	0.028	0.015	0.066	Inverse variance weighted	0.557
AD	Bellenguez et al.	GRN	rs5848	IN5	rs850728	GPATCH8	ENSG00000186566	3	0.091	0.021	1.12e-05	Inverse variance weighted	0.253
AD	Bellenguez et al.	GRN	rs5848	IN7	rs137877301	GRN	ENSG00000030582	9	-0.099	0.059	0.0919	Inverse variance weighted	0.0804
AD	Bellenguez et al.	GRN	rs5848	OD	rs5848	GRN	ENSG00000030582	7	-0.182	0.058	0.00173	Inverse variance weighted	0.0423
AD	Bellenguez et al.	GRN	rs5848	OD2	rs5848	GFAP	ENSG00000131095	2	0.539	0.338	0.11	Inverse variance weighted	NA
AD	Bellenguez et al.	GRN	rs5848	OD2	rs5848	GRN	ENSG00000030582	4	-0.235	0.055	1.81e-05	Inverse variance weighted	0.457
AD	Bellenguez et al.	GRN	rs5848	OD3	rs5848	GRN	ENSG00000030582	5	-0.225	0.077	0.00362	Inverse variance weighted	0.127
AD	Bellenguez et al.	HS3ST5	rs785129	Ast	rs9400715	HDAC2-AS2	ENSG00000228624	5	-0.514	0.092	2.07e-08	Inverse variance weighted	0.0107
AD	Bellenguez et al.	HS3ST5	rs785129	Ast	rs785145	HS3ST5	ENSG00000249853	5	-0.175	0.038	3.73e-06	Inverse variance weighted	0.222
AD	Bellenguez et al.	HS3ST5	rs785129	Ast1	rs9400715	HDAC2-AS2	ENSG00000228624	2	-0.264	0.205	0.197	Inverse variance weighted	NA
AD	Bellenguez et al.	HS3ST5	rs785129	Ast1	rs785137	HS3ST5	ENSG00000249853	3	-0.148	0.015	2.3e-23	Inverse variance weighted	0.00836
AD	Bellenguez et al.	HS3ST5	rs785129	Ast2	rs975470	HS3ST5	ENSG00000249853	2	-0.188	0.03	5.54e-10	Inverse variance weighted	NA
AD	Bellenguez et al.	HS3ST5	rs785129	Ast3	rs785137	HS3ST5	ENSG00000249853	2	-0.184	0.004	0	Inverse variance weighted	NA
AD	Bellenguez et al.	HS3ST5	rs785129	Ast4	rs9400717	HS3ST5	ENSG00000249853	3	-0.09	0.048	0.063	Inverse variance weighted	0.662
AD	Bellenguez et al.	HS3ST5	rs785129	Ext	rs189288971	HS3ST5	ENSG00000249853	6	0.176	0.139	0.205	Inverse variance weighted	0.435
AD	Bellenguez et al.	HS3ST5	rs785129	Ext2	rs7773844	HS3ST5	ENSG00000249853	4	0.124	0.07	0.0777	Inverse variance weighted	0.577
AD	Bellenguez et al.	HS3ST5	rs785129	IN7	rs7349953	HS3ST5	ENSG00000249853	4	0.09	0.031	0.00399	Inverse variance weighted	0.314
AD	Bellenguez et al.	HS3ST5	rs785129	OPC2	rs9374457	HDAC2	ENSG00000196591	5	0.126	0.034	0.000262	Inverse variance weighted	0.111
AD	Bellenguez et al.	ICA1	rs10952097	MG	rs10245034	GLCCI1	ENSG00000106415	6	-0.114	0.052	0.0287	Inverse variance weighted	0.0377
AD	Bellenguez et al.	ICA1	rs10952097	MiGA3	rs35795180	AC009473.1	ENSG00000234141	8	-0.006	0.012	0.617	Inverse variance weighted	0.76
AD	Bellenguez et al.	IL34	rs4985556	Ext	rs11648649	IL34	ENSG00000157368	2	-0.201	0.057	0.000389	Inverse variance weighted	NA
AD	Bellenguez et al.	IL34	rs4985556	Ext2	rs8053536	IL34	ENSG00000157368	2	-0.113	0.067	0.0911	Inverse variance weighted	NA
AD	Bellenguez et al.	IL34	rs4985556	IN	rs9929531	IL34	ENSG00000157368	2	-0.134	0.004	1.26e-229	Inverse variance weighted	NA
AD	Bellenguez et al.	IL34	rs4985556	IN5	rs12923636	IL34	ENSG00000157368	2	-0.097	0.035	0.00629	Inverse variance weighted	NA
AD	Bellenguez et al.	IL34	rs4985556	IN6	rs8053536	IL34	ENSG00000157368	3	-0.122	0.03	3.93e-05	Inverse variance weighted	0.744
AD	Bellenguez et al.	INPP5D	rs10933431	IN2	rs58884803	NGEF	ENSG00000066248	4	-0.045	0.03	0.135	Inverse variance weighted	0.000491
AD	Bellenguez et al.	INPP5D	rs10933431	IN6	rs10193128	NGEF	ENSG00000066248	3	-0.207	0.111	0.0628	Inverse variance weighted	0.462
AD	Bellenguez et al.	JAZF1	rs1160871	Ast1	rs10245867	JAZF1	ENSG00000153814	7	0.086	0.037	0.0213	Inverse variance weighted	0.761
AD	Bellenguez et al.	JAZF1	rs1160871	Ast2	rs2189966	JAZF1	ENSG00000153814	6	0.136	0.068	0.044	Inverse variance weighted	0.395
AD	Bellenguez et al.	JAZF1	rs1160871	Ast3	rs864745	JAZF1	ENSG00000153814	7	0.096	0.028	0.000556	Inverse variance weighted	0.418
AD	Bellenguez et al.	JAZF1	rs1160871	Ext1	rs917116	JAZF1	ENSG00000153814	5	0.339	0.108	0.00168	Inverse variance weighted	0.0184
AD	Bellenguez et al.	JAZF1	rs1160871	Ext4	rs10245867	JAZF1	ENSG00000153814	6	0.097	0.08	0.227	Inverse variance weighted	0.537
AD	Bellenguez et al.	JAZF1	rs1160871	Ext6	rs6945325	JAZF1	ENSG00000153814	5	-0.063	0.062	0.316	Inverse variance weighted	0.7
AD	Bellenguez et al.	JAZF1	rs1160871	Ext7	rs10951192	JAZF1	ENSG00000153814	8	-0.126	0.054	0.0185	Inverse variance weighted	0.994
AD	Bellenguez et al.	JAZF1	rs1160871	IN5	rs740261	JAZF1-AS1	ENSG00000234336	5	0.044	0.02	0.0245	Inverse variance weighted	0.422
AD	Bellenguez et al.	JAZF1	rs1160871	MG	rs917117	JAZF1	ENSG00000153814	9	-0.05	0.008	8.59e-10	Inverse variance weighted	0.00342
AD	Bellenguez et al.	JAZF1	rs1160871	MG1	rs917117	JAZF1	ENSG00000153814	7	-0.047	0.008	1.01e-09	Inverse variance weighted	0.0128
AD	Bellenguez et al.	JAZF1	rs1160871	MG1	rs4722755	JAZF1-AS1	ENSG00000234336	4	-0.078	0.028	0.00531	Inverse variance weighted	0.691
AD	Bellenguez et al.	JAZF1	rs1160871	MG2	rs917117	JAZF1	ENSG00000153814	8	-0.053	0.011	9.36e-07	Inverse variance weighted	0.26
AD	Bellenguez et al.	JAZF1	rs1160871	MG3	rs917117	JAZF1	ENSG00000153814	8	-0.055	0.009	8.6e-10	Inverse variance weighted	0.208
AD	Bellenguez et al.	JAZF1	rs1160871	MG3	rs209	JAZF1-AS1	ENSG00000234336	6	0.082	0.048	0.0868	Inverse variance weighted	0.896
AD	Bellenguez et al.	JAZF1	rs1160871	MG4	rs2893312	JAZF1	ENSG00000153814	5	-0.057	0.019	0.0028	Inverse variance weighted	0.0316
AD	Bellenguez et al.	JAZF1	rs1160871	MiGA3	rs10951192	JAZF1	ENSG00000153814	8	0.082	0.019	1.82e-05	Inverse variance weighted	0.126
AD	Bellenguez et al.	JAZF1	rs1160871	OPC	rs10260837	JAZF1-AS1	ENSG00000234336	5	0.042	0.029	0.157	Inverse variance weighted	0.504
AD	Bellenguez et al.	JAZF1	rs1160871	OPC1	rs2189966	JAZF1	ENSG00000153814	6	0.101	0.033	0.00184	Inverse variance weighted	0.00464
AD	Bellenguez et al.	JAZF1	rs1160871	OPC2	rs73301337	JAZF1	ENSG00000153814	6	0.056	0.019	0.00358	Inverse variance weighted	0.644
AD	Bellenguez et al.	KAT8	rs889555	Ast	rs112282032	RNF40	ENSG00000103549	3	-0.219	0.049	6.39e-06	Inverse variance weighted	0.148
AD	Bellenguez et al.	KAT8	rs889555	Ext1	rs35695082	BCL7C	ENSG00000099385	3	-0.176	0.066	0.00758	Inverse variance weighted	0.216
AD	Bellenguez et al.	KAT8	rs889555	Ext1	rs73530203	STX1B	ENSG00000099365	2	0.432	0.339	0.202	Inverse variance weighted	NA
AD	Bellenguez et al.	KAT8	rs889555	Ext2	rs749767	KAT8	ENSG00000103510	2	-0.258	0.03	5.48e-18	Inverse variance weighted	NA
AD	Bellenguez et al.	KAT8	rs889555	Ext2	rs7500176	STX1B	ENSG00000099365	2	0.523	0.014	1.69e-287	Inverse variance weighted	NA
AD	Bellenguez et al.	KAT8	rs889555	Ext4	rs889548	KAT8	ENSG00000103510	2	-0.225	0.042	8.4e-08	Inverse variance weighted	NA
AD	Bellenguez et al.	KAT8	rs889555	Ext4	rs1108431	STX4	ENSG00000103496	6	0.155	0.055	0.00463	Inverse variance weighted	0.378
AD	Bellenguez et al.	KAT8	rs889555	Ext7	rs11865499	MIR762HG	ENSG00000260083	2	0.237	0.049	1.47e-06	Inverse variance weighted	NA
AD	Bellenguez et al.	KAT8	rs889555	Ext7	rs111901353	STX4	ENSG00000103496	2	0.006	0.025	0.802	Inverse variance weighted	NA
AD	Bellenguez et al.	KAT8	rs889555	Ext8	rs79030220	ZNF688	ENSG00000229809	3	0.024	0.021	0.241	Inverse variance weighted	0.671
AD	Bellenguez et al.	KAT8	rs889555	IN	rs78924645	KAT8	ENSG00000103510	2	-0.327	0.053	8.33e-10	Inverse variance weighted	NA
AD	Bellenguez et al.	KAT8	rs889555	IN	rs35961830	STX4	ENSG00000103496	2	0.229	0.075	0.00242	Inverse variance weighted	NA
AD	Bellenguez et al.	KAT8	rs889555	IN4	rs17839567	STX1B	ENSG00000099365	2	0.292	0.024	8.41e-34	Inverse variance weighted	NA
AD	Bellenguez et al.	KAT8	rs889555	IN6	rs55667375	KAT8	ENSG00000103510	2	-0.248	0.046	8.05e-08	Inverse variance weighted	NA
AD	Bellenguez et al.	KAT8	rs889555	IN7	rs13336592	STX1B	ENSG00000099365	3	0.229	0.147	0.119	Inverse variance weighted	0.411
AD	Bellenguez et al.	KAT8	rs889555	MG1	rs67264578	TMEM219	ENSG00000149932	2	-0.181	0.005	4.6e-267	Inverse variance weighted	NA
AD	Bellenguez et al.	KAT8	rs889555	MG2	rs7190802	ZNF720	ENSG00000197302	2	0.139	0.117	0.237	Inverse variance weighted	NA
AD	Bellenguez et al.	KAT8	rs889555	MiGA3	rs143140068	RP11-196G11.2	ENSG00000260911	4	-0.065	0.062	0.293	Inverse variance weighted	0.0725
AD	Bellenguez et al.	KAT8	rs889555	OD	rs150458589	KAT8	ENSG00000103510	2	-0.182	0.043	2.4e-05	Inverse variance weighted	NA
AD	Bellenguez et al.	LILRB2	rs587709	Ast1	rs60231358	KMT5C	ENSG00000133247	5	0.146	0.077	0.0579	Inverse variance weighted	0.811
AD	Bellenguez et al.	LILRB2	rs587709	Ext1	rs7251717	SHISA7	ENSG00000187902	4	0.155	0.082	0.058	Inverse variance weighted	0.591
AD	Bellenguez et al.	LILRB2	rs587709	Ext6	rs34341121	MBOAT7	ENSG00000125505	5	0.016	0.03	0.6	Inverse variance weighted	0.641
AD	Bellenguez et al.	LILRB2	rs587709	MG	rs1645786	LILRB2	ENSG00000131042	11	0.023	0.022	0.296	Inverse variance weighted	0.27
AD	Bellenguez et al.	LILRB2	rs587709	MG2	rs12976868	TSEN34	ENSG00000170892	6	0.095	0.047	0.0407	Inverse variance weighted	0.451
AD	Bellenguez et al.	LILRB2	rs587709	MG4	rs187775982	RPS9	ENSG00000170889	8	0.038	0.042	0.372	Inverse variance weighted	0.422
AD	Bellenguez et al.	MAF	rs450674	Ext5	rs117429114	WWOX	ENSG00000186153	5	0.035	0.021	0.093	Inverse variance weighted	0.0849
AD	Bellenguez et al.	MINDY2	rs602602	IN2	rs1834747	ADAM10	ENSG00000137845	7	0.134	0.051	0.00823	Inverse variance weighted	0.00197
AD	Bellenguez et al.	MINDY2	rs602602	OD1	rs1834747	ADAM10	ENSG00000137845	4	0.122	0.045	0.00661	Inverse variance weighted	0.141
AD	Bellenguez et al.	MINDY2	rs602602	OD1	rs7168275	MINDY2	ENSG00000128923	5	0.02	0.155	0.897	Inverse variance weighted	0.62
AD	Bellenguez et al.	MS4A6A	rs1582763	MG	rs1582763	MS4A4E	ENSG00000214787	3	0.612	0.155	7.58e-05	Inverse variance weighted	0.0842
AD	Bellenguez et al.	MYO15A	rs2242595	Ast	rs57808902	LLGL1	ENSG00000131899	5	-0.032	0.027	0.231	Inverse variance weighted	0.0305
AD	Bellenguez et al.	MYO15A	rs2242595	Ast1	rs57808902	LLGL1	ENSG00000131899	5	-0.035	0.024	0.15	Inverse variance weighted	0.291
AD	Bellenguez et al.	MYO15A	rs2242595	Ast2	rs2746026	FAM106A	ENSG00000273018	4	-0.111	0.029	0.000102	Inverse variance weighted	0.482
AD	Bellenguez et al.	MYO15A	rs2242595	Ast2	rs57808902	LLGL1	ENSG00000131899	6	-0.061	0.02	0.00209	Inverse variance weighted	0.886
AD	Bellenguez et al.	MYO15A	rs2242595	Ast3	rs67826234	LLGL1	ENSG00000131899	3	-0.061	0.022	0.00581	Inverse variance weighted	0.166
AD	Bellenguez et al.	MYO15A	rs2242595	Ast4	rs2290507	LLGL1	ENSG00000131899	3	-0.059	0.024	0.014	Inverse variance weighted	0.0997
AD	Bellenguez et al.	MYO15A	rs2242595	End	rs72831943	LLGL1	ENSG00000131899	3	-0.118	0.075	0.118	Inverse variance weighted	0.474
AD	Bellenguez et al.	MYO15A	rs2242595	Ext	rs112258851	MIEF2	ENSG00000177427	3	0.241	0.107	0.0245	Inverse variance weighted	0.146
AD	Bellenguez et al.	MYO15A	rs2242595	Ext	rs712270	MYO15A	ENSG00000091536	7	-0.064	0.018	0.000278	Inverse variance weighted	0.608
AD	Bellenguez et al.	MYO15A	rs2242595	Ext3	rs2290507	LLGL1	ENSG00000131899	2	-0.101	0.022	5.75e-06	Inverse variance weighted	NA
AD	Bellenguez et al.	MYO15A	rs2242595	Ext4	rs2605134	MYO15A	ENSG00000091536	2	0.113	0.033	0.000684	Inverse variance weighted	NA
AD	Bellenguez et al.	MYO15A	rs2242595	Ext5	rs2746026	FAM106A	ENSG00000273018	4	-0.106	0.036	0.0029	Inverse variance weighted	0.0565
AD	Bellenguez et al.	MYO15A	rs2242595	MG4	rs72831943	FAM106A	ENSG00000273018	2	-0.071	0.059	0.227	Inverse variance weighted	NA
AD	Bellenguez et al.	MYO15A	rs2242595	MiGA3	rs80078274	KRT17P2	ENSG00000186831	3	-0.003	0.006	0.549	Inverse variance weighted	0.043
AD	Bellenguez et al.	MYO15A	rs2242595	OD	rs544221	FAM106A	ENSG00000273018	2	-0.131	0.055	0.0178	Inverse variance weighted	NA
AD	Bellenguez et al.	MYO15A	rs2242595	OD	rs57808902	LLGL1	ENSG00000131899	6	-0.029	0.018	0.105	Inverse variance weighted	0.021
AD	Bellenguez et al.	MYO15A	rs2242595	OD1	rs2290507	LLGL1	ENSG00000131899	3	-0.038	0.03	0.198	Inverse variance weighted	0.00523
AD	Bellenguez et al.	MYO15A	rs2242595	OD2	rs544221	FAM106A	ENSG00000273018	2	0.13	0.051	0.0106	Inverse variance weighted	NA
AD	Bellenguez et al.	MYO15A	rs2242595	OD2	rs57808902	LLGL1	ENSG00000131899	8	-0.029	0.015	0.0483	Inverse variance weighted	0.00395
AD	Bellenguez et al.	MYO15A	rs2242595	OD3	rs2746029	FAM106A	ENSG00000273018	3	0.137	0.039	0.000384	Inverse variance weighted	0.344
AD	Bellenguez et al.	MYO15A	rs2242595	OD3	rs57808902	LLGL1	ENSG00000131899	6	-0.026	0.018	0.159	Inverse variance weighted	0.00237
AD	Bellenguez et al.	MYO15A	rs2242595	OPC	rs2746026	FAM106A	ENSG00000273018	2	-0.152	0.047	0.00109	Inverse variance weighted	NA
AD	Bellenguez et al.	MYO15A	rs2242595	OPC	rs113978084	LLGL1	ENSG00000131899	5	-0.063	0.024	0.00823	Inverse variance weighted	0.448
AD	Bellenguez et al.	MYO15A	rs2242595	OPC1	rs112192098	FAM106A	ENSG00000273018	4	-0.066	0.044	0.131	Inverse variance weighted	0.714
AD	Bellenguez et al.	MYO15A	rs2242595	OPC1	rs72831943	LLGL1	ENSG00000131899	6	-0.056	0.018	0.00182	Inverse variance weighted	0.395
AD	Bellenguez et al.	MYO15A	rs2242595	OPC2	rs2290507	LLGL1	ENSG00000131899	2	-0.092	0.015	1.28e-09	Inverse variance weighted	NA
AD	Bellenguez et al.	NCK2	rs143080277	MG	rs144636993	NCK2	ENSG00000071051	6	0.219	0.057	0.000136	Inverse variance weighted	0.153
AD	Bellenguez et al.	NCK2	rs143080277	MG1	rs140773566	NCK2	ENSG00000071051	5	-0.041	0.033	0.22	Inverse variance weighted	0.749
AD	Bellenguez et al.	PICALM	rs3851179	Ast4	rs138309526	TMEM135	ENSG00000166575	5	-0.14	0.078	0.0753	Inverse variance weighted	0.213
AD	Bellenguez et al.	PICALM	rs3851179	IN	rs3844143	PICALM	ENSG00000073921	4	-0.859	0.286	0.00264	Inverse variance weighted	0.338
AD	Bellenguez et al.	PICALM	rs3851179	IN4	rs79958944	PICALM	ENSG00000073921	3	-0.942	0.162	5.92e-09	Inverse variance weighted	0.458
AD	Bellenguez et al.	PICALM	rs3851179	MG	rs11234556	PICALM	ENSG00000073921	11	-0.226	0.018	2.38e-34	Inverse variance weighted	8.15e-05
AD	Bellenguez et al.	PICALM	rs3851179	MG1	rs11234556	PICALM	ENSG00000073921	7	-0.247	0.022	3.96e-29	Inverse variance weighted	0.0369
AD	Bellenguez et al.	PICALM	rs3851179	MG2	rs11234556	PICALM	ENSG00000073921	4	-0.213	0.031	4.08e-12	Inverse variance weighted	0.4
AD	Bellenguez et al.	PICALM	rs3851179	MG3	rs598561	PICALM	ENSG00000073921	7	-0.171	0.027	1.39e-10	Inverse variance weighted	0.0079
AD	Bellenguez et al.	PICALM	rs3851179	MG4	rs11234556	PICALM	ENSG00000073921	2	-0.272	0.059	3.83e-06	Inverse variance weighted	NA
AD	Bellenguez et al.	PICALM	rs3851179	MiGA3	rs3851179	PICALM	ENSG00000073921	5	-0.872	0.233	0.000184	Inverse variance weighted	0.0487
AD	Bellenguez et al.	PLCG2	rs12446759	MiGA3	rs12444183	RP11-960L18.1	ENSG00000261218	11	0.151	0.042	0.000292	Inverse variance weighted	0.126
AD	Bellenguez et al.	PLEKHA1	rs7908662	Ext3	rs4612730	PLEKHA1	ENSG00000107679	3	0.121	0.015	6.82e-16	Inverse variance weighted	0.178
AD	Bellenguez et al.	PLEKHA1	rs7908662	Ext5	rs78305107	PLEKHA1	ENSG00000107679	4	0.088	0.028	0.00165	Inverse variance weighted	0.794
AD	Bellenguez et al.	PLEKHA1	rs7908662	IN	rs11200594	PLEKHA1	ENSG00000107679	7	0.171	0.054	0.00158	Inverse variance weighted	0.469
AD	Bellenguez et al.	PLEKHA1	rs7908662	IN1	rs10510110	PLEKHA1	ENSG00000107679	5	0.169	0.044	0.000119	Inverse variance weighted	0.667
AD	Bellenguez et al.	PLEKHA1	rs7908662	IN2	rs56029211	PLEKHA1	ENSG00000107679	7	0.107	0.089	0.226	Inverse variance weighted	0.954
AD	Bellenguez et al.	PLEKHA1	rs7908662	IN4	rs6585819	PLEKHA1	ENSG00000107679	4	-0.021	0.018	0.24	Inverse variance weighted	0.15
AD	Bellenguez et al.	PLEKHA1	rs7908662	IN7	rs10887145	PLEKHA1	ENSG00000107679	3	0.08	0.062	0.195	Inverse variance weighted	0.472
AD	Bellenguez et al.	PLEKHA1	rs7908662	MG	rs10788284	PLEKHA1	ENSG00000107679	4	0.094	0.029	0.00125	Inverse variance weighted	0.0603
AD	Bellenguez et al.	PLEKHA1	rs7908662	MG1	rs4612730	PLEKHA1	ENSG00000107679	4	0.083	0.028	0.00296	Inverse variance weighted	0.242
AD	Bellenguez et al.	PLEKHA1	rs7908662	MG2	rs10788284	PLEKHA1	ENSG00000107679	5	0.174	0.019	4.77e-19	Inverse variance weighted	0.0231
AD	Bellenguez et al.	PLEKHA1	rs7908662	MG3	rs111611891	PLEKHA1	ENSG00000107679	4	0.141	0.045	0.00197	Inverse variance weighted	0.0542
AD	Bellenguez et al.	PLEKHA1	rs7908662	MG4	rs2421021	PLEKHA1	ENSG00000107679	2	0.1	0.048	0.0376	Inverse variance weighted	NA
AD	Bellenguez et al.	PLEKHA1	rs7908662	MiGA3	rs10887151	PLEKHA1	ENSG00000107679	8	0.111	0.023	1.24e-06	Inverse variance weighted	0.121
AD	Bellenguez et al.	PRDM7	rs56407236	MG	rs56407236	GAS8	ENSG00000141013	3	-0.116	0.203	0.568	Inverse variance weighted	0.0439
AD	Bellenguez et al.	PRDM7	rs56407236	MG2	rs34101249	FAM157C	ENSG00000260528	2	-0.126	0.217	0.561	Inverse variance weighted	NA
AD	Bellenguez et al.	PRKD3	rs17020490	Ext1	rs3770754	QPCT	ENSG00000115828	6	-0.076	0.023	0.000956	Inverse variance weighted	0.265
AD	Bellenguez et al.	PRKD3	rs17020490	Ext2	rs12470795	PRKD3	ENSG00000115825	6	-0.144	0.037	0.000103	Inverse variance weighted	0.195
AD	Bellenguez et al.	PRKD3	rs17020490	Ext4	rs17419935	PRKD3	ENSG00000115825	7	0.021	0.037	0.572	Inverse variance weighted	0.242
AD	Bellenguez et al.	PRKD3	rs17020490	IN	rs9318	PRKD3	ENSG00000115825	6	-0.212	0.078	0.00627	Inverse variance weighted	0.649
AD	Bellenguez et al.	PRKD3	rs17020490	IN6	rs876461	QPCT	ENSG00000115828	7	-0.071	0.034	0.0384	Inverse variance weighted	0.276
AD	Bellenguez et al.	PRKD3	rs17020490	MG	rs17020386	RMDN2-AS1	ENSG00000235848	3	0.24	0.073	0.00107	Inverse variance weighted	0.011
AD	Bellenguez et al.	PRKD3	rs17020490	MiGA3	rs3770745	QPCT	ENSG00000115828	10	-0.045	0.047	0.336	Inverse variance weighted	0.917
AD	Bellenguez et al.	PRKD3	rs17020490	OD	rs1989172	CEBPZOS	ENSG00000218739	7	-0.071	0.04	0.0724	Inverse variance weighted	0.0414
AD	Bellenguez et al.	PRKD3	rs17020490	OD2	rs11695271	CEBPZOS	ENSG00000218739	6	-0.074	0.02	0.000293	Inverse variance weighted	0.175
AD	Bellenguez et al.	PRKD3	rs17020490	OD3	rs1989172	CEBPZOS	ENSG00000218739	3	-0.15	0.067	0.0252	Inverse variance weighted	0.0108
AD	Bellenguez et al.	PTK2B	rs73223431	OPC1	rs576748	CLU	ENSG00000120885	3	-0.368	0.079	3.71e-06	Inverse variance weighted	0.402
AD	Bellenguez et al.	RASGEF1C	rs113706587	Ast	rs30381	TBC1D9B	ENSG00000197226	4	0.163	0.113	0.148	Inverse variance weighted	0.338
AD	Bellenguez et al.	RASGEF1C	rs113706587	Ext3	rs111274391	MGAT1	ENSG00000131446	5	-0.102	0.059	0.0824	Inverse variance weighted	0.847
AD	Bellenguez et al.	RASGEF1C	rs113706587	Ext5	rs11249702	GFPT2	ENSG00000131459	7	-0.057	0.015	0.000179	Inverse variance weighted	0.701
AD	Bellenguez et al.	RASGEF1C	rs113706587	MG	rs116347724	RASGEF1C	ENSG00000146090	9	-0.06	0.019	0.00207	Inverse variance weighted	0.301
AD	Bellenguez et al.	RASGEF1C	rs113706587	MG1	rs76792388	RASGEF1C	ENSG00000146090	7	-0.057	0.019	0.00238	Inverse variance weighted	0.271
AD	Bellenguez et al.	RASGEF1C	rs113706587	MG2	rs76792388	RASGEF1C	ENSG00000146090	9	-0.044	0.013	0.00073	Inverse variance weighted	0.112
AD	Bellenguez et al.	RASGEF1C	rs113706587	MiGA3	rs111274391	RASGEF1C	ENSG00000146090	11	-0.109	0.036	0.00216	Inverse variance weighted	0.359
AD	Bellenguez et al.	RASGEF1C	rs113706587	OD3	rs6868288	RASGEF1C	ENSG00000146090	8	-0.116	0.02	7.14e-09	Inverse variance weighted	0.9
AD	Bellenguez et al.	RBCK1	rs1358782	Ast1	rs11537607	RBCK1	ENSG00000125826	3	0.003	0.046	0.951	Inverse variance weighted	0.781
AD	Bellenguez et al.	RBCK1	rs1358782	Ext	rs56367061	RBCK1	ENSG00000125826	7	-0.145	0.046	0.00154	Inverse variance weighted	0.287
AD	Bellenguez et al.	RBCK1	rs1358782	Ext1	rs56367061	RBCK1	ENSG00000125826	8	-0.098	0.033	0.00272	Inverse variance weighted	0.896
AD	Bellenguez et al.	RBCK1	rs1358782	Ext2	rs56367061	RBCK1	ENSG00000125826	5	-0.115	0.028	4.71e-05	Inverse variance weighted	0.339
AD	Bellenguez et al.	RBCK1	rs1358782	Ext4	rs56367061	RBCK1	ENSG00000125826	6	-0.084	0.054	0.119	Inverse variance weighted	0.945
AD	Bellenguez et al.	RBCK1	rs1358782	Ext8	rs56367061	RBCK1	ENSG00000125826	6	-0.112	0.038	0.00351	Inverse variance weighted	0.587
AD	Bellenguez et al.	RBCK1	rs1358782	IN	rs6139113	RBCK1	ENSG00000125826	5	-0.011	0.079	0.885	Inverse variance weighted	0.0828
AD	Bellenguez et al.	RHOH	rs2245466	Ast3	rs13139863	RBM47	ENSG00000163694	2	0.167	0.064	0.00868	Inverse variance weighted	NA
AD	Bellenguez et al.	RHOH	rs2245466	MG	rs1053504	RHOH	ENSG00000168421	7	-0.092	0.026	0.000412	Inverse variance weighted	0.973
AD	Bellenguez et al.	RHOH	rs2245466	MG1	rs1053504	RHOH	ENSG00000168421	5	-0.092	0.04	0.0204	Inverse variance weighted	0.142
AD	Bellenguez et al.	RHOH	rs2245466	MG2	rs1053504	RHOH	ENSG00000168421	5	-0.126	0.026	1.81e-06	Inverse variance weighted	0.762
AD	Bellenguez et al.	RHOH	rs2245466	MG3	rs56738895	RHOH	ENSG00000168421	2	-0.083	0.061	0.174	Inverse variance weighted	NA
AD	Bellenguez et al.	RHOH	rs2245466	MG4	rs1053504	RHOH	ENSG00000168421	4	-0.11	0.014	6.17e-16	Inverse variance weighted	0.77
AD	Bellenguez et al.	RHOH	rs2245466	MiGA3	rs1053504	RHOH	ENSG00000168421	11	-0.072	0.04	0.0706	Inverse variance weighted	0.0826
AD	Bellenguez et al.	SCIMP	rs7225151	Ast	rs9914087	MYBBP1A	ENSG00000132382	4	0.03	0.078	0.703	Inverse variance weighted	0.624
AD	Bellenguez et al.	SCIMP	rs7225151	Ast	rs77972827	SCIMP	ENSG00000161929	9	0.115	0.045	0.0112	Inverse variance weighted	0.261
AD	Bellenguez et al.	SCIMP	rs7225151	Ast1	rs113806568	SCIMP	ENSG00000161929	7	0.098	0.034	0.00429	Inverse variance weighted	0.0527
AD	Bellenguez et al.	SCIMP	rs7225151	Ast2	rs77972827	SCIMP	ENSG00000161929	7	0.105	0.05	0.0349	Inverse variance weighted	0.843
AD	Bellenguez et al.	SCIMP	rs7225151	Ext	rs11652391	CHRNE	ENSG00000108556	3	0.007	0.147	0.962	Inverse variance weighted	0.534
AD	Bellenguez et al.	SCIMP	rs7225151	Ext3	rs77972827	CHRNE	ENSG00000108556	2	-0.2	0.07	0.00444	Inverse variance weighted	NA
AD	Bellenguez et al.	SCIMP	rs7225151	Ext5	rs73976308	CHRNE	ENSG00000108556	2	-0.11	0.062	0.0751	Inverse variance weighted	NA
AD	Bellenguez et al.	SCIMP	rs7225151	Ext6	rs57402520	CHRNE	ENSG00000108556	4	-0.071	0.079	0.372	Inverse variance weighted	0.447
AD	Bellenguez et al.	SCIMP	rs7225151	Ext6	rs112918260	RABEP1	ENSG00000029725	3	-0.241	0.072	0.000846	Inverse variance weighted	0.465
AD	Bellenguez et al.	SCIMP	rs7225151	Ext7	rs112429317	CHRNE	ENSG00000108556	3	-0.125	0.062	0.0435	Inverse variance weighted	0.384
AD	Bellenguez et al.	SCIMP	rs7225151	IN1	rs77972827	SCIMP	ENSG00000161929	2	0.161	0.12	0.178	Inverse variance weighted	NA
AD	Bellenguez et al.	SCIMP	rs7225151	IN2	rs3887943	SCIMP	ENSG00000161929	4	-0.107	0.053	0.0431	Inverse variance weighted	0.101
AD	Bellenguez et al.	SCIMP	rs7225151	IN3	rs7221523	ZZEF1	ENSG00000074755	3	-0.082	0.046	0.0737	Inverse variance weighted	0.318
AD	Bellenguez et al.	SCIMP	rs7225151	IN6	rs7502862	SCIMP	ENSG00000161929	5	0.144	0.058	0.0131	Inverse variance weighted	0.0343
AD	Bellenguez et al.	SCIMP	rs7225151	IN7	rs77972827	CHRNE	ENSG00000108556	2	-0.041	0.125	0.743	Inverse variance weighted	NA
AD	Bellenguez et al.	SCIMP	rs7225151	IN7	rs77972827	SCIMP	ENSG00000161929	5	0.09	0.042	0.0328	Inverse variance weighted	0.0139
AD	Bellenguez et al.	SCIMP	rs7225151	MG	rs72479703	RABEP1	ENSG00000029725	8	0.122	0.024	3.51e-07	Inverse variance weighted	0.123
AD	Bellenguez et al.	SCIMP	rs7225151	MG	rs7502862	SCIMP	ENSG00000161929	7	0.075	0.038	0.0499	Inverse variance weighted	0.0752
AD	Bellenguez et al.	SCIMP	rs7225151	MG1	rs75511804	RABEP1	ENSG00000029725	4	0.162	0.044	0.000198	Inverse variance weighted	0.255
AD	Bellenguez et al.	SCIMP	rs7225151	MG1	rs1054697	SCIMP	ENSG00000161929	10	0.033	0.029	0.257	Inverse variance weighted	0.234
AD	Bellenguez et al.	SCIMP	rs7225151	MG2	rs72479703	RABEP1	ENSG00000029725	4	0.142	0.037	0.000158	Inverse variance weighted	0.644
AD	Bellenguez et al.	SCIMP	rs7225151	MG2	rs7502862	SCIMP	ENSG00000161929	7	0.07	0.029	0.0166	Inverse variance weighted	0.0547
AD	Bellenguez et al.	SCIMP	rs7225151	MG3	rs7225151	RABEP1	ENSG00000029725	3	0.149	0.054	0.00576	Inverse variance weighted	0.874
AD	Bellenguez et al.	SCIMP	rs7225151	MG4	rs113260531	RABEP1	ENSG00000029725	6	0.081	0.044	0.0625	Inverse variance weighted	0.436
AD	Bellenguez et al.	SCIMP	rs7225151	MG4	rs9907334	SCIMP	ENSG00000161929	5	0.07	0.015	2.1e-06	Inverse variance weighted	0.274
AD	Bellenguez et al.	SCIMP	rs7225151	MiGA3	rs61481506	RABEP1	ENSG00000029725	8	0.135	0.049	0.00586	Inverse variance weighted	0.0666
AD	Bellenguez et al.	SCIMP	rs7225151	MiGA3	rs75628861	ZNF232-AS1	ENSG00000234327	12	-0.047	0.031	0.125	Inverse variance weighted	0.101
AD	Bellenguez et al.	SCIMP	rs7225151	OD1	rs56021832	RABEP1	ENSG00000029725	2	-0.081	0.101	0.426	Inverse variance weighted	NA
AD	Bellenguez et al.	SCIMP	rs7225151	OD1	rs7502608	ZNF232	ENSG00000167840	3	-0.121	0.07	0.0841	Inverse variance weighted	0.357
AD	Bellenguez et al.	SCIMP	rs7225151	OD2	rs9907334	ZNF232	ENSG00000167840	5	-0.092	0.038	0.0164	Inverse variance weighted	0.133
AD	Bellenguez et al.	SCIMP	rs7225151	OD3	rs3887943	SCIMP	ENSG00000161929	9	-0.054	0.058	0.353	Inverse variance weighted	0.0275
AD	Bellenguez et al.	SCIMP	rs7225151	OPC	rs9894017	SCIMP	ENSG00000161929	2	-0.078	0.032	0.0146	Inverse variance weighted	NA
AD	Bellenguez et al.	SCIMP	rs7225151	OPC1	rs9901024	SCIMP	ENSG00000161929	5	0.098	0.019	2.43e-07	Inverse variance weighted	0.502
AD	Bellenguez et al.	SEC61G	rs76928645	Ast	rs151057105	EGFR	ENSG00000146648	3	0.105	0.06	0.0783	Inverse variance weighted	0.0816
AD	Bellenguez et al.	SEC61G	rs76928645	Ast1	rs151057105	EGFR	ENSG00000146648	7	0.082	0.03	0.00546	Inverse variance weighted	0.0448
AD	Bellenguez et al.	SEC61G	rs76928645	Ast2	rs151057105	EGFR	ENSG00000146648	5	0.089	0.035	0.0108	Inverse variance weighted	0.0347
AD	Bellenguez et al.	SEC61G	rs76928645	Ast3	rs151057105	EGFR	ENSG00000146648	6	0.068	0.049	0.165	Inverse variance weighted	0.00943
AD	Bellenguez et al.	SHARPIN	rs34173062	Ast1	rs13439519	PARP10	ENSG00000178685	7	-0.048	0.041	0.243	Inverse variance weighted	0.708
AD	Bellenguez et al.	SHARPIN	rs34173062	MiGA3	rs56081632	RP11-661A12.8	ENSG00000279605	5	0.109	0.071	0.124	Inverse variance weighted	0.93
AD	Bellenguez et al.	SHARPIN	rs34173062	OD1	rs146664605	SHARPIN	ENSG00000179526	5	0.092	0.094	0.326	Inverse variance weighted	0.809
AD	Bellenguez et al.	SHARPIN	rs34173062	OPC	rs72695434	LRRC24	ENSG00000254402	4	-0.095	0.077	0.22	Inverse variance weighted	0.199
AD	Bellenguez et al.	SIGLEC11	rs9304690	MG	rs9304690	SIGLEC11	ENSG00000161640	5	0.103	0.018	3.82e-09	Inverse variance weighted	0.126
AD	Bellenguez et al.	SIGLEC11	rs9304690	MG1	rs9304690	SIGLEC11	ENSG00000161640	5	0.137	0.042	0.00117	Inverse variance weighted	0.0486
AD	Bellenguez et al.	SIGLEC11	rs9304690	MG2	rs9304690	SIGLEC11	ENSG00000161640	5	0.102	0.059	0.0847	Inverse variance weighted	0.208
AD	Bellenguez et al.	SIGLEC11	rs9304690	MG3	rs9304690	SIGLEC11	ENSG00000161640	2	0.092	0.05	0.0681	Inverse variance weighted	NA
AD	Bellenguez et al.	SIGLEC11	rs9304690	MiGA3	rs9304690	SIGLEC11	ENSG00000161640	6	0.114	0.03	0.000176	Inverse variance weighted	0.845
AD	Bellenguez et al.	SLC4A4	rs12590654	Ast4	rs61977322	TMEM251	ENSG00000153485	4	0.059	0.037	0.118	Inverse variance weighted	0.556
AD	Bellenguez et al.	SLC4A4	rs12590654	IN6	rs150913052	CHGA	ENSG00000100604	6	0.109	0.044	0.0136	Inverse variance weighted	0.282
AD	Bellenguez et al.	SLC4A4	rs12590654	IN7	rs3783925	ITPK1	ENSG00000100605	4	-0.016	0.019	0.399	Inverse variance weighted	0.239
AD	Bellenguez et al.	SLC4A4	rs12590654	MG	rs61977311	SLC24A4	ENSG00000140090	7	-0.164	0.037	1.24e-05	Inverse variance weighted	0.552
AD	Bellenguez et al.	SLC4A4	rs12590654	MG1	rs61977311	SLC24A4	ENSG00000140090	4	-0.176	0.028	2.01e-10	Inverse variance weighted	0.961
AD	Bellenguez et al.	SLC4A4	rs12590654	MG2	rs61977311	SLC24A4	ENSG00000140090	4	-0.173	0.071	0.0152	Inverse variance weighted	0.908
AD	Bellenguez et al.	SLC4A4	rs12590654	MiGA3	rs17783630	SLC24A4	ENSG00000140090	8	-0.129	0.034	0.000146	Inverse variance weighted	0.438
AD	Bellenguez et al.	SNX1	rs3848143	IN1	rs79651740	CIAO2A	ENSG00000166797	2	0.434	0.28	0.121	Inverse variance weighted	NA
AD	Bellenguez et al.	SORL1	rs11218343	MG	rs3781831	SORL1	ENSG00000137642	9	0.017	0.072	0.811	Inverse variance weighted	0.214
AD	Bellenguez et al.	SORL1	rs11218343	MG1	rs75549187	SORL1	ENSG00000137642	5	-0.09	0.065	0.169	Inverse variance weighted	0.965
AD	Bellenguez et al.	SPDYE3	rs7384878	Ast	rs55796551	CASTOR3	ENSG00000239521	5	-0.543	0.086	3.3e-10	Inverse variance weighted	0.449
AD	Bellenguez et al.	SPDYE3	rs7384878	Ast	rs11771139	STAG3	ENSG00000066923	6	-0.234	0.052	6.67e-06	Inverse variance weighted	0.597
AD	Bellenguez et al.	SPDYE3	rs7384878	Ast	rs6953441	ZKSCAN1	ENSG00000106261	7	-0.108	0.039	0.00507	Inverse variance weighted	0.0145
AD	Bellenguez et al.	SPDYE3	rs7384878	Ast1	rs148654444	CASTOR3	ENSG00000239521	4	-0.389	0.209	0.0621	Inverse variance weighted	0.00673
AD	Bellenguez et al.	SPDYE3	rs7384878	Ast1	rs2686815	STAG3	ENSG00000066923	7	-0.174	0.099	0.079	Inverse variance weighted	0.0814
AD	Bellenguez et al.	SPDYE3	rs7384878	Ast1	rs6953441	ZKSCAN1	ENSG00000106261	3	-0.126	0.013	5.57e-23	Inverse variance weighted	0.537
AD	Bellenguez et al.	SPDYE3	rs7384878	Ast2	rs12666107	CASTOR3	ENSG00000239521	3	-0.342	0.087	7.85e-05	Inverse variance weighted	0.786
AD	Bellenguez et al.	SPDYE3	rs7384878	Ast3	rs76483787	CASTOR3	ENSG00000239521	4	0.006	0.088	0.947	Inverse variance weighted	0.0629
AD	Bellenguez et al.	SPDYE3	rs7384878	Ext	rs11505847	AP4M1	ENSG00000221838	3	-0.401	0.152	0.00835	Inverse variance weighted	0.42
AD	Bellenguez et al.	SPDYE3	rs7384878	Ext	rs1727145	STAG3	ENSG00000066923	7	-0.273	0.196	0.163	Inverse variance weighted	0.0253
AD	Bellenguez et al.	SPDYE3	rs7384878	Ext	rs6953441	ZKSCAN1	ENSG00000106261	14	-0.115	0.021	3.76e-08	Inverse variance weighted	0.0653
AD	Bellenguez et al.	SPDYE3	rs7384878	Ext1	rs6953441	ZKSCAN1	ENSG00000106261	7	-0.102	0.026	0.000107	Inverse variance weighted	0.348
AD	Bellenguez et al.	SPDYE3	rs7384878	Ext2	rs6953441	ZKSCAN1	ENSG00000106261	2	-0.14	0.083	0.0914	Inverse variance weighted	NA
AD	Bellenguez et al.	SPDYE3	rs7384878	Ext4	rs4424195	AP4M1	ENSG00000221838	2	-0.316	0.133	0.018	Inverse variance weighted	NA
AD	Bellenguez et al.	SPDYE3	rs7384878	Ext4	rs148654444	CASTOR3	ENSG00000239521	4	-0.115	0.069	0.0953	Inverse variance weighted	0.28
AD	Bellenguez et al.	SPDYE3	rs7384878	Ext4	rs2070215	ZKSCAN1	ENSG00000106261	7	-0.116	0.033	0.000437	Inverse variance weighted	0.0091
AD	Bellenguez et al.	SPDYE3	rs7384878	Ext6	rs4729576	ZKSCAN1	ENSG00000106261	3	-0.152	0.028	3.35e-08	Inverse variance weighted	0.888
AD	Bellenguez et al.	SPDYE3	rs7384878	Ext7	rs4729576	ZKSCAN1	ENSG00000106261	3	-0.133	0.01	1.83e-38	Inverse variance weighted	0.222
AD	Bellenguez et al.	SPDYE3	rs7384878	Ext8	rs6953441	ZKSCAN1	ENSG00000106261	6	-0.117	0.036	0.00106	Inverse variance weighted	0.184
AD	Bellenguez et al.	SPDYE3	rs7384878	IN	rs2070215	AP4M1	ENSG00000221838	3	-0.197	0.038	2.09e-07	Inverse variance weighted	0.166
AD	Bellenguez et al.	SPDYE3	rs7384878	IN	rs11979397	CASTOR3	ENSG00000239521	3	-0.115	0.046	0.0132	Inverse variance weighted	0.0391
AD	Bellenguez et al.	SPDYE3	rs7384878	IN	rs858502	STAG3	ENSG00000066923	3	-0.577	0.114	3.95e-07	Inverse variance weighted	0.0266
AD	Bellenguez et al.	SPDYE3	rs7384878	IN	rs6974305	ZKSCAN1	ENSG00000106261	10	-0.155	0.019	3.49e-16	Inverse variance weighted	0.0385
AD	Bellenguez et al.	SPDYE3	rs7384878	IN1	rs12705071	ZKSCAN1	ENSG00000106261	4	-0.127	0.067	0.0593	Inverse variance weighted	0.102
AD	Bellenguez et al.	SPDYE3	rs7384878	IN1	rs150359997	ZNF394	ENSG00000160908	2	-0.225	0.131	0.0853	Inverse variance weighted	NA
AD	Bellenguez et al.	SPDYE3	rs7384878	IN2	rs35991721	AP4M1	ENSG00000221838	3	-0.197	0.032	7.99e-10	Inverse variance weighted	0.218
AD	Bellenguez et al.	SPDYE3	rs7384878	IN2	rs2070215	ZKSCAN1	ENSG00000106261	2	-0.157	0.009	3.27e-62	Inverse variance weighted	NA
AD	Bellenguez et al.	SPDYE3	rs7384878	IN3	rs12666107	SRRT	ENSG00000087087	2	-0.225	0.11	0.04	Inverse variance weighted	NA
AD	Bellenguez et al.	SPDYE3	rs7384878	IN3	rs11771139	STAG3	ENSG00000066923	2	-0.169	0.102	0.0982	Inverse variance weighted	NA
AD	Bellenguez et al.	SPDYE3	rs7384878	IN4	rs2070215	AP4M1	ENSG00000221838	3	-0.227	0.029	1.22e-14	Inverse variance weighted	0.239
AD	Bellenguez et al.	SPDYE3	rs7384878	IN4	rs6465761	ZKSCAN1	ENSG00000106261	6	-0.175	0.018	6.39e-23	Inverse variance weighted	0.321
AD	Bellenguez et al.	SPDYE3	rs7384878	IN6	rs6953441	AP4M1	ENSG00000221838	2	-0.279	0.047	3.71e-09	Inverse variance weighted	NA
AD	Bellenguez et al.	SPDYE3	rs7384878	IN6	rs6953441	ZKSCAN1	ENSG00000106261	4	-0.137	0.055	0.0133	Inverse variance weighted	0.0102
AD	Bellenguez et al.	SPDYE3	rs7384878	IN7	rs35991721	AP4M1	ENSG00000221838	3	-0.163	0.052	0.00161	Inverse variance weighted	0.389
AD	Bellenguez et al.	SPDYE3	rs7384878	IN7	rs6953441	ZKSCAN1	ENSG00000106261	2	-0.156	0.016	1.66e-22	Inverse variance weighted	NA
AD	Bellenguez et al.	SPDYE3	rs7384878	MG4	rs138095954	TRRAP	ENSG00000196367	2	-0.22	0.039	2.11e-08	Inverse variance weighted	NA
AD	Bellenguez et al.	SPDYE3	rs7384878	MiGA3	rs34995835	TRAPPC14	ENSG00000146826	3	-0.367	0.14	0.00877	Inverse variance weighted	0.977
AD	Bellenguez et al.	SPDYE3	rs7384878	OD	rs11977827	AGFG2	ENSG00000106351	5	0.075	0.063	0.23	Inverse variance weighted	0.399
AD	Bellenguez et al.	SPDYE3	rs7384878	OD	rs11771139	LAMTOR4	ENSG00000188186	2	-0.913	0.044	1.14e-94	Inverse variance weighted	NA
AD	Bellenguez et al.	SPDYE3	rs7384878	OD	rs2272344	STAG3	ENSG00000066923	7	-0.261	0.04	6.18e-11	Inverse variance weighted	0.126
AD	Bellenguez et al.	SPDYE3	rs7384878	OD	rs6465762	ZKSCAN1	ENSG00000106261	8	0.407	0.079	2.29e-07	Inverse variance weighted	0.0351
AD	Bellenguez et al.	SPDYE3	rs7384878	OD2	rs11505847	ZKSCAN1	ENSG00000106261	2	0.442	0.071	5.24e-10	Inverse variance weighted	NA
AD	Bellenguez et al.	SPDYE3	rs7384878	OD3	rs11771139	LAMTOR4	ENSG00000188186	3	-0.381	0.12	0.00151	Inverse variance weighted	0.643
AD	Bellenguez et al.	SPDYE3	rs7384878	OD3	rs1060544	ZKSCAN1	ENSG00000106261	4	0.245	0.066	0.000217	Inverse variance weighted	0.272
AD	Bellenguez et al.	SPDYE3	rs7384878	OPC	rs13230744	STAG3	ENSG00000066923	4	-0.312	0.07	7.83e-06	Inverse variance weighted	0.664
AD	Bellenguez et al.	SPDYE3	rs7384878	OPC1	rs11505847	STAG3	ENSG00000066923	3	-0.341	0.115	0.00312	Inverse variance weighted	0.665
AD	Bellenguez et al.	SPI1	rs10437655	Ext2	rs7933019	NUP160	ENSG00000030066	4	0.209	0.037	1.81e-08	Inverse variance weighted	0.0999
AD	Bellenguez et al.	SPI1	rs10437655	Ext4	rs7120548	CELF1	ENSG00000149187	3	-0.335	0.073	3.84e-06	Inverse variance weighted	0.012
AD	Bellenguez et al.	SPI1	rs10437655	Ext7	rs61895112	FNBP4	ENSG00000109920	2	-0.204	0.002	0	Inverse variance weighted	NA
AD	Bellenguez et al.	SPI1	rs10437655	IN	rs11039398	NUP160	ENSG00000030066	2	0.326	0.029	8.56e-29	Inverse variance weighted	NA
AD	Bellenguez et al.	SPI1	rs10437655	IN4	rs7103835	NUP160	ENSG00000030066	2	0.234	0.084	0.00528	Inverse variance weighted	NA
AD	Bellenguez et al.	SPI1	rs10437655	IN6	rs7120548	NUP160	ENSG00000030066	6	0.258	0.039	3.72e-11	Inverse variance weighted	0.00198
AD	Bellenguez et al.	SPI1	rs10437655	IN7	rs10838791	CELF1	ENSG00000149187	2	-0.199	0.003	0	Inverse variance weighted	NA
AD	Bellenguez et al.	SPPL2A	rs8025980	Ext	rs12913657	SPPL2A	ENSG00000138600	6	0.042	0.02	0.0372	Inverse variance weighted	0.717
AD	Bellenguez et al.	SPPL2A	rs8025980	Ext1	rs12917408	SPPL2A	ENSG00000138600	8	0.16	0.017	5.92e-20	Inverse variance weighted	0.0842
AD	Bellenguez et al.	SPPL2A	rs8025980	Ext4	rs144508905	TRPM7	ENSG00000092439	3	-0.236	0.028	1.07e-17	Inverse variance weighted	0.197
AD	Bellenguez et al.	SPPL2A	rs8025980	Ext5	rs118168098	SPPL2A	ENSG00000138600	4	0.047	0.032	0.142	Inverse variance weighted	0.044
AD	Bellenguez et al.	SPPL2A	rs8025980	Ext5	rs60695341	TNFAIP8L3	ENSG00000183578	6	0.046	0.038	0.216	Inverse variance weighted	0.258
AD	Bellenguez et al.	SPPL2A	rs8025980	Ext6	rs2304440	SPPL2A	ENSG00000138600	2	0.165	0.09	0.0677	Inverse variance weighted	NA
AD	Bellenguez et al.	SPPL2A	rs8025980	IN1	rs12902658	SPPL2A	ENSG00000138600	3	0.104	0.085	0.22	Inverse variance weighted	0.202
AD	Bellenguez et al.	SPPL2A	rs8025980	IN6	rs12910233	SPPL2A	ENSG00000138600	8	0.114	0.031	0.000204	Inverse variance weighted	0.879
AD	Bellenguez et al.	SPPL2A	rs8025980	IN7	rs12913657	SPPL2A	ENSG00000138600	5	0.065	0.023	0.00471	Inverse variance weighted	0.0867
AD	Bellenguez et al.	SPPL2A	rs8025980	OD2	rs12902658	SPPL2A	ENSG00000138600	2	0.106	0.012	1.5e-18	Inverse variance weighted	NA
AD	Bellenguez et al.	SPPL2A	rs8025980	OD3	rs12438326	SPPL2A	ENSG00000138600	3	0.147	0.04	0.000207	Inverse variance weighted	0.144
AD	Bellenguez et al.	TMEM106B	rs13237518	IN6	rs3807866	THSD7A	ENSG00000005108	6	-0.085	0.046	0.064	Inverse variance weighted	0.279
AD	Bellenguez et al.	TNIP1	rs871269	Ext	rs871269	TNIP1	ENSG00000145901	5	0.136	0.025	9.35e-08	Inverse variance weighted	0.0208
AD	Bellenguez et al.	TNIP1	rs871269	Ext1	rs871269	TNIP1	ENSG00000145901	3	0.117	0.056	0.0369	Inverse variance weighted	0.482
AD	Bellenguez et al.	TNIP1	rs871269	Ext4	rs871269	TNIP1	ENSG00000145901	4	0.112	0.045	0.0128	Inverse variance weighted	0.068
AD	Bellenguez et al.	TNIP1	rs871269	Ext8	rs871269	TNIP1	ENSG00000145901	3	0.183	0.046	6.75e-05	Inverse variance weighted	0.475
AD	Bellenguez et al.	TPCN1	rs6489896	Ast	rs77255906	TPCN1	ENSG00000186815	4	-0.188	0.153	0.217	Inverse variance weighted	0.459
AD	Bellenguez et al.	TPCN1	rs6489896	Ext	rs73208737	RITA1	ENSG00000139405	6	-0.1	0.05	0.0452	Inverse variance weighted	0.282
AD	Bellenguez et al.	TPCN1	rs6489896	Ext1	rs73192839	RITA1	ENSG00000139405	7	-0.096	0.034	0.00519	Inverse variance weighted	0.086
AD	Bellenguez et al.	TPCN1	rs6489896	Ext2	rs113499502	RITA1	ENSG00000139405	4	-0.021	0.055	0.697	Inverse variance weighted	0.366
AD	Bellenguez et al.	TPCN1	rs6489896	Ext4	rs73208737	RITA1	ENSG00000139405	3	-0.113	0.096	0.241	Inverse variance weighted	0.21
AD	Bellenguez et al.	TPCN1	rs6489896	Ext7	rs113499502	RITA1	ENSG00000139405	4	0	0.055	0.997	Inverse variance weighted	0.966
AD	Bellenguez et al.	TPCN1	rs6489896	Ext8	rs61941443	RITA1	ENSG00000139405	2	-0.192	0.03	2.46e-10	Inverse variance weighted	NA
AD	Bellenguez et al.	TPCN1	rs6489896	IN	rs2069251	RITA1	ENSG00000139405	5	-0.094	0.078	0.227	Inverse variance weighted	0.976
AD	Bellenguez et al.	TPCN1	rs6489896	IN2	rs61943633	RITA1	ENSG00000139405	6	-0.057	0.04	0.155	Inverse variance weighted	0.113
AD	Bellenguez et al.	TPCN1	rs6489896	IN4	rs73192855	RITA1	ENSG00000139405	2	-0.123	0.085	0.149	Inverse variance weighted	NA
AD	Bellenguez et al.	TPCN1	rs6489896	MG	rs34212279	TPCN1	ENSG00000186815	3	0.182	0.065	0.00504	Inverse variance weighted	0.422
AD	Bellenguez et al.	TPCN1	rs6489896	MG2	rs61943567	TPCN1	ENSG00000186815	4	-0.11	0.047	0.0178	Inverse variance weighted	0.166
AD	Bellenguez et al.	TREM2	rs143332484	Ast3	rs6458197	OARD1	ENSG00000124596	5	-0.096	0.054	0.0749	Inverse variance weighted	0.409
AD	Bellenguez et al.	TREM2	rs143332484	MG2	rs3857580	TREM1	ENSG00000124731	7	-0.106	0.051	0.036	Inverse variance weighted	0.125
AD	Bellenguez et al.	TSPAN14	rs6586028	Ast	rs10785884	TSPAN14	ENSG00000108219	4	0.133	0.015	2.58e-19	Inverse variance weighted	0.274
AD	Bellenguez et al.	TSPAN14	rs6586028	Ast1	rs10785884	TSPAN14	ENSG00000108219	4	0.143	0.013	9.87e-30	Inverse variance weighted	0.464
AD	Bellenguez et al.	TSPAN14	rs6586028	Ast2	rs7084416	TSPAN14	ENSG00000108219	6	0.126	0.034	0.000242	Inverse variance weighted	0.0912
AD	Bellenguez et al.	TSPAN14	rs6586028	Ext1	rs12772895	TSPAN14	ENSG00000108219	7	0.095	0.044	0.0307	Inverse variance weighted	0.371
AD	Bellenguez et al.	TSPAN14	rs6586028	Ext7	rs66586255	TSPAN14	ENSG00000108219	4	0.118	0.027	1.59e-05	Inverse variance weighted	0.0491
AD	Bellenguez et al.	TSPAN14	rs6586028	MiGA3	rs112550067	PPIF	ENSG00000108179	2	0.225	0.183	0.218	Inverse variance weighted	NA
AD	Bellenguez et al.	TSPOAP1	rs2526377	Ast4	rs2680702	PPM1E	ENSG00000175175	2	0.147	0.032	4.35e-06	Inverse variance weighted	NA
AD	Bellenguez et al.	TSPOAP1	rs2526377	IN5	rs140384738	MRPS23	ENSG00000181610	2	-0.053	0.05	0.287	Inverse variance weighted	NA
AD	Bellenguez et al.	UMAD1	rs6943429	MG	rs10245034	GLCCI1	ENSG00000106415	6	-0.114	0.052	0.0287	Inverse variance weighted	0.0377
AD	Bellenguez et al.	UMAD1	rs6943429	MiGA3	rs35795180	AC009473.1	ENSG00000234141	9	-0.006	0.011	0.591	Inverse variance weighted	0.744
AD	Bellenguez et al.	UNC5CL	rs10947943	Ast3	rs6458197	OARD1	ENSG00000124596	5	-0.096	0.054	0.0749	Inverse variance weighted	0.409
AD	Bellenguez et al.	UNC5CL	rs10947943	MG2	rs3857580	TREM1	ENSG00000124731	6	-0.106	0.055	0.0551	Inverse variance weighted	0.169
AD	Bellenguez et al.	WDR12	rs139643391	Ast	rs72932707	CARF	ENSG00000138380	2	0.157	0.196	0.421	Inverse variance weighted	NA
AD	Bellenguez et al.	WDR12	rs139643391	Ast	rs72936323	FAM117B	ENSG00000138439	6	0.122	0.035	0.000592	Inverse variance weighted	0.391
AD	Bellenguez et al.	WDR12	rs139643391	Ast	rs115130739	ICA1L	ENSG00000163596	6	0.177	0.022	1.1e-15	Inverse variance weighted	0.73
AD	Bellenguez et al.	WDR12	rs139643391	Ast1	rs114372659	ICA1L	ENSG00000163596	4	0.154	0.034	4.32e-06	Inverse variance weighted	0.156
AD	Bellenguez et al.	WDR12	rs139643391	Ast2	rs72934573	ICA1L	ENSG00000163596	3	0.185	0.041	7.34e-06	Inverse variance weighted	0.904
AD	Bellenguez et al.	WDR12	rs139643391	Ast3	rs116443099	ICA1L	ENSG00000163596	4	0.067	0.013	5.07e-07	Inverse variance weighted	0.0119
AD	Bellenguez et al.	WDR12	rs139643391	End	rs116426890	NBEAL1	ENSG00000144426	3	0.191	0.037	2.49e-07	Inverse variance weighted	0.895
AD	Bellenguez et al.	WDR12	rs139643391	Ext	rs75166090	CARF	ENSG00000138380	8	0.153	0.045	0.000652	Inverse variance weighted	0.995
AD	Bellenguez et al.	WDR12	rs139643391	Ext	rs188186531	FAM117B	ENSG00000138439	2	-0.445	0.4	0.266	Inverse variance weighted	NA
AD	Bellenguez et al.	WDR12	rs139643391	Ext	rs72932725	ICA1L	ENSG00000163596	7	0.102	0.025	3.99e-05	Inverse variance weighted	0.432
AD	Bellenguez et al.	WDR12	rs139643391	Ext	rs188186531	WDR12	ENSG00000138442	9	-0.139	0.071	0.0507	Inverse variance weighted	0.0965
AD	Bellenguez et al.	WDR12	rs139643391	Ext1	rs115953525	CARF	ENSG00000138380	8	0.102	0.041	0.0124	Inverse variance weighted	0.661
AD	Bellenguez et al.	WDR12	rs139643391	Ext1	rs72938315	FAM117B	ENSG00000138439	2	-0.179	0.279	0.522	Inverse variance weighted	NA
AD	Bellenguez et al.	WDR12	rs139643391	Ext1	rs78907692	ICA1L	ENSG00000163596	9	0.105	0.015	6.16e-13	Inverse variance weighted	0.634
AD	Bellenguez et al.	WDR12	rs139643391	Ext1	rs72932765	NBEAL1	ENSG00000144426	2	0.241	0.229	0.292	Inverse variance weighted	NA
AD	Bellenguez et al.	WDR12	rs139643391	Ext1	rs76122535	WDR12	ENSG00000138442	2	-0.187	0.25	0.454	Inverse variance weighted	NA
AD	Bellenguez et al.	WDR12	rs139643391	Ext2	rs78907692	CARF	ENSG00000138380	5	0.133	0.055	0.0164	Inverse variance weighted	0.962
AD	Bellenguez et al.	WDR12	rs139643391	Ext2	rs116678869	FAM117B	ENSG00000138439	2	0.226	0.07	0.00112	Inverse variance weighted	NA
AD	Bellenguez et al.	WDR12	rs139643391	Ext2	rs78907692	ICA1L	ENSG00000163596	5	0.112	0.016	1.62e-12	Inverse variance weighted	0.961
AD	Bellenguez et al.	WDR12	rs139643391	Ext2	rs72936839	WDR12	ENSG00000138442	3	0.263	0.068	0.000101	Inverse variance weighted	0.0517
AD	Bellenguez et al.	WDR12	rs139643391	Ext3	rs72932707	BMPR2	ENSG00000204217	2	0.176	0.049	0.000355	Inverse variance weighted	NA
AD	Bellenguez et al.	WDR12	rs139643391	Ext3	rs78907692	ICA1L	ENSG00000163596	5	0.086	0.013	4.34e-11	Inverse variance weighted	0.0671
AD	Bellenguez et al.	WDR12	rs139643391	Ext4	rs76122535	CARF	ENSG00000138380	4	-0.106	0.089	0.232	Inverse variance weighted	0.794
AD	Bellenguez et al.	WDR12	rs139643391	Ext4	rs72932583	ICA1L	ENSG00000163596	4	0.125	0.019	6.01e-11	Inverse variance weighted	0.417
AD	Bellenguez et al.	WDR12	rs139643391	Ext5	rs78907692	ICA1L	ENSG00000163596	3	0.121	0.025	1.24e-06	Inverse variance weighted	0.602
AD	Bellenguez et al.	WDR12	rs139643391	Ext6	rs148707292	ICA1L	ENSG00000163596	4	0.115	0.014	4.67e-16	Inverse variance weighted	0.606
AD	Bellenguez et al.	WDR12	rs139643391	Ext7	rs72932770	ICA1L	ENSG00000163596	6	0.074	0.023	0.00116	Inverse variance weighted	0.109
AD	Bellenguez et al.	WDR12	rs139643391	Ext8	rs78907692	CARF	ENSG00000138380	4	0.211	0.051	3.96e-05	Inverse variance weighted	0.722
AD	Bellenguez et al.	WDR12	rs139643391	Ext8	rs72936839	ICA1L	ENSG00000163596	8	0.107	0.022	1.3e-06	Inverse variance weighted	0.389
AD	Bellenguez et al.	WDR12	rs139643391	Ext8	rs141297742	WDR12	ENSG00000138442	7	0.12	0.079	0.129	Inverse variance weighted	0.0315
AD	Bellenguez et al.	WDR12	rs139643391	IN	rs76122535	CARF	ENSG00000138380	6	-0.177	0.031	1.08e-08	Inverse variance weighted	0.118
AD	Bellenguez et al.	WDR12	rs139643391	IN	rs72932575	ICA1L	ENSG00000163596	6	0.141	0.038	0.000198	Inverse variance weighted	0.154
AD	Bellenguez et al.	WDR12	rs139643391	IN	rs10174652	WDR12	ENSG00000138442	3	0.167	0.021	3.51e-15	Inverse variance weighted	0.322
AD	Bellenguez et al.	WDR12	rs139643391	IN2	rs7591550	CARF	ENSG00000138380	4	0.146	0.058	0.0113	Inverse variance weighted	0.604
AD	Bellenguez et al.	WDR12	rs139643391	IN4	rs78907692	CARF	ENSG00000138380	4	0.15	0.022	9.96e-12	Inverse variance weighted	0.541
AD	Bellenguez et al.	WDR12	rs139643391	IN4	rs78907692	ICA1L	ENSG00000163596	5	0.137	0.055	0.013	Inverse variance weighted	0.614
AD	Bellenguez et al.	WDR12	rs139643391	IN5	rs147932234	ICA1L	ENSG00000163596	2	0.149	0.012	7.01e-33	Inverse variance weighted	NA
AD	Bellenguez et al.	WDR12	rs139643391	IN6	rs139333388	ICA1L	ENSG00000163596	3	-0.218	0.087	0.0124	Inverse variance weighted	0.321
AD	Bellenguez et al.	WDR12	rs139643391	IN7	rs114139737	ICA1L	ENSG00000163596	7	-0.068	0.035	0.0542	Inverse variance weighted	0.179
AD	Bellenguez et al.	WDR12	rs139643391	MG	rs147932234	CARF	ENSG00000138380	2	0.211	0.031	1.88e-11	Inverse variance weighted	NA
AD	Bellenguez et al.	WDR12	rs139643391	MG	rs72938315	WDR12	ENSG00000138442	2	-0.248	0.084	0.00328	Inverse variance weighted	NA
AD	Bellenguez et al.	WDR12	rs139643391	MG2	rs56712316	CARF	ENSG00000138380	3	0.028	0.007	0.00012	Inverse variance weighted	0.833
AD	Bellenguez et al.	WDR12	rs139643391	MiGA3	rs115948878	CARF	ENSG00000138380	4	0	0.062	0.998	Inverse variance weighted	0.759
AD	Bellenguez et al.	WDR12	rs139643391	OD	rs7574314	CARF	ENSG00000138380	2	0.117	0.025	2.39e-06	Inverse variance weighted	NA
AD	Bellenguez et al.	WDR12	rs139643391	OD2	rs78907692	CARF	ENSG00000138380	2	0.328	0.069	1.71e-06	Inverse variance weighted	NA
AD	Bellenguez et al.	WDR12	rs139643391	OPC	rs72934764	ICA1L	ENSG00000163596	4	0.114	0.01	8.48e-31	Inverse variance weighted	0.477
AD	Bellenguez et al.	WDR12	rs139643391	OPC1	rs72934764	ICA1L	ENSG00000163596	6	0.093	0.026	0.000265	Inverse variance weighted	0.116
AD	Bellenguez et al.	WDR81	rs35048651	Ast	rs1045806	WDR81	ENSG00000167716	6	-0.113	0.058	0.0515	Inverse variance weighted	0.155
AD	Bellenguez et al.	WDR81	rs35048651	Ast1	rs58147322	WDR81	ENSG00000167716	6	-0.064	0.037	0.0824	Inverse variance weighted	0.0646
AD	Bellenguez et al.	WDR81	rs35048651	Ast2	rs118131268	WDR81	ENSG00000167716	10	-0.093	0.041	0.0234	Inverse variance weighted	0.5
AD	Bellenguez et al.	WDR81	rs35048651	Ast4	rs62091360	SRR	ENSG00000167720	4	-0.043	0.029	0.139	Inverse variance weighted	0.937
AD	Bellenguez et al.	WDR81	rs35048651	Ext	rs1574525	MIR22HG	ENSG00000186594	7	0.142	0.111	0.201	Inverse variance weighted	0.0799
AD	Bellenguez et al.	WDR81	rs35048651	Ext	rs4790285	WDR81	ENSG00000167716	11	-0.127	0.023	2.29e-08	Inverse variance weighted	0.0542
AD	Bellenguez et al.	WDR81	rs35048651	Ext1	rs4790286	WDR81	ENSG00000167716	3	-0.088	0.101	0.383	Inverse variance weighted	0.114
AD	Bellenguez et al.	WDR81	rs35048651	Ext2	rs874424	WDR81	ENSG00000167716	5	-0.202	0.119	0.0897	Inverse variance weighted	0.000199
AD	Bellenguez et al.	WDR81	rs35048651	Ext3	rs7207938	MIR22HG	ENSG00000186594	5	0.032	0.042	0.44	Inverse variance weighted	0.382
AD	Bellenguez et al.	WDR81	rs35048651	Ext4	rs1057335	RPA1	ENSG00000132383	5	-0.094	0.082	0.252	Inverse variance weighted	0.908
AD	Bellenguez et al.	WDR81	rs35048651	Ext4	rs4790284	WDR81	ENSG00000167716	4	-0.118	0.053	0.0249	Inverse variance weighted	0.999
AD	Bellenguez et al.	WDR81	rs35048651	Ext6	rs58147322	RTN4RL1	ENSG00000185924	6	0.049	0.055	0.382	Inverse variance weighted	0.519
AD	Bellenguez et al.	WDR81	rs35048651	Ext7	rs1532977	MIR22HG	ENSG00000186594	5	0.064	0.07	0.362	Inverse variance weighted	0.382
AD	Bellenguez et al.	WDR81	rs35048651	Ext8	rs79131317	SERPINF1	ENSG00000132386	9	0.026	0.017	0.13	Inverse variance weighted	0.538
AD	Bellenguez et al.	WDR81	rs35048651	Ext8	rs4790284	WDR81	ENSG00000167716	4	-0.115	0.047	0.0144	Inverse variance weighted	0.546
AD	Bellenguez et al.	WDR81	rs35048651	IN	rs58147322	WDR81	ENSG00000167716	6	-0.112	0.05	0.0263	Inverse variance weighted	0.392
AD	Bellenguez et al.	WDR81	rs35048651	IN2	rs141980492	SERPINF2	ENSG00000167711	7	0.058	0.034	0.0877	Inverse variance weighted	0.232
AD	Bellenguez et al.	WDR81	rs35048651	IN4	rs3976	WDR81	ENSG00000167716	6	-0.079	0.093	0.395	Inverse variance weighted	0.82
AD	Bellenguez et al.	WDR81	rs35048651	MG	rs72631502	SERPINF1	ENSG00000132386	7	0.154	0.035	1.32e-05	Inverse variance weighted	0.0827
AD	Bellenguez et al.	WDR81	rs35048651	MG	rs12939820	WDR81	ENSG00000167716	5	-0.203	0.071	0.00417	Inverse variance weighted	0.201
AD	Bellenguez et al.	WDR81	rs35048651	MiGA3	rs9912287	MYO1C	ENSG00000197879	7	-0.108	0.051	0.0359	Inverse variance weighted	0.829
AD	Bellenguez et al.	WDR81	rs35048651	MiGA3	rs73292928	SERPINF2	ENSG00000167711	12	0.079	0.026	0.00237	Inverse variance weighted	0.369
AD	Bellenguez et al.	WDR81	rs35048651	MiGA3	rs3976	WDR81	ENSG00000167716	9	-0.142	0.049	0.00376	Inverse variance weighted	0.238
AD	Bellenguez et al.	WDR81	rs35048651	OD	rs12937244	WDR81	ENSG00000167716	5	-0.151	0.082	0.0658	Inverse variance weighted	0.876
AD	Bellenguez et al.	WDR81	rs35048651	OD3	rs140381861	WDR81	ENSG00000167716	6	-0.102	0.06	0.0898	Inverse variance weighted	0.496
AD	Bellenguez et al.	WDR81	rs35048651	OPC	rs3976	WDR81	ENSG00000167716	5	-0.082	0.058	0.156	Inverse variance weighted	0.395
AD	Bellenguez et al.	WDR81	rs35048651	OPC1	rs3976	WDR81	ENSG00000167716	8	-0.065	0.036	0.0749	Inverse variance weighted	0.071
AD	Jansen et al.	ABCA7	rs111278892	Ext	rs11672201	ABCA7	ENSG00000064687	9	-0.041	0.025	0.0978	Inverse variance weighted	0.402
AD	Jansen et al.	ABCA7	rs111278892	Ext6	rs28613775	MBD3	ENSG00000071655	6	0.05	0.021	0.019	Inverse variance weighted	0.411
AD	Jansen et al.	ABCA7	rs111278892	IN	rs7253254	ABCA7	ENSG00000064687	9	-0.013	0.013	0.304	Inverse variance weighted	0.308
AD	Jansen et al.	ABCA7	rs111278892	IN3	rs3795064	CIRBP	ENSG00000099622	6	0.021	0.01	0.0428	Inverse variance weighted	0.366
AD	Jansen et al.	ABI3	rs28394864	Ext	rs79477682	ZNF652	ENSG00000198740	8	0.085	0.02	2.12e-05	Inverse variance weighted	0.463
AD	Jansen et al.	ABI3	rs28394864	Ext6	rs12936017	ZNF652	ENSG00000198740	3	0.014	0.004	0.000779	Inverse variance weighted	0.866
AD	Jansen et al.	ABI3	rs28394864	MG	rs2412099	ZNF652	ENSG00000198740	5	0.049	0.006	7.75e-18	Inverse variance weighted	0.111
AD	Jansen et al.	ABI3	rs28394864	MG1	rs35587648	ZNF652	ENSG00000198740	9	0.027	0.01	0.00579	Inverse variance weighted	0.283
AD	Jansen et al.	ABI3	rs28394864	MG2	rs2671654	ZNF652	ENSG00000198740	8	0.025	0.009	0.00402	Inverse variance weighted	0.228
AD	Jansen et al.	ABI3	rs28394864	MiGA3	rs12950511	FLJ40194	ENSG00000177369	6	0.034	0.009	0.00031	Inverse variance weighted	0.603
AD	Jansen et al.	ABI3	rs28394864	MiGA3	rs28394864	ZNF652	ENSG00000198740	10	0.043	0.009	1.02e-06	Inverse variance weighted	0.00796
AD	Jansen et al.	ADAM10	rs442495	OD1	rs7168275	MINDY2	ENSG00000128923	5	0.023	0.036	0.529	Inverse variance weighted	0.29
AD	Jansen et al.	ADAMTS4	rs4575098	IN	rs112810680	USP21	ENSG00000143258	3	-0.036	0.017	0.0358	Inverse variance weighted	0.0735
AD	Jansen et al.	ADAMTS4	rs4575098	IN4	rs11588371	DEDD	ENSG00000158796	6	-0.08	0.023	0.000533	Inverse variance weighted	0.00233
AD	Jansen et al.	ADAMTS4	rs4575098	MG2	rs112803994	ARHGAP30	ENSG00000186517	3	-0.024	0.004	2.52e-08	Inverse variance weighted	0.0453
AD	Jansen et al.	ADAMTS4	rs4575098	MG4	rs2501872	FCER1G	ENSG00000158869	8	-0.017	0.004	1.38e-05	Inverse variance weighted	0.0307
AD	Jansen et al.	ADAMTS4	rs4575098	OPC	rs34884997	NDUFS2	ENSG00000158864	3	-0.076	0.009	1.06e-18	Inverse variance weighted	0.0376
AD	Jansen et al.	APH1B	rs117618017	Ast	rs76855300	APH1B	ENSG00000138613	5	0.054	0.019	0.00534	Inverse variance weighted	0.857
AD	Jansen et al.	APH1B	rs117618017	Ast	rs2729793	RAB8B	ENSG00000166128	4	-0.049	0.011	6.85e-06	Inverse variance weighted	0.509
AD	Jansen et al.	APH1B	rs117618017	Ast2	rs113793343	APH1B	ENSG00000138613	4	0.038	0.03	0.2	Inverse variance weighted	0.276
AD	Jansen et al.	APH1B	rs117618017	Ext	rs117618017	APH1B	ENSG00000138613	5	0.035	0.032	0.266	Inverse variance weighted	0.0812
AD	Jansen et al.	APH1B	rs117618017	Ext	rs12439988	RAB8B	ENSG00000166128	7	-0.042	0.012	0.000267	Inverse variance weighted	0.661
AD	Jansen et al.	APH1B	rs117618017	Ext1	rs117618017	APH1B	ENSG00000138613	7	0.036	0.026	0.164	Inverse variance weighted	0.218
AD	Jansen et al.	APH1B	rs117618017	Ext1	rs2729793	RAB8B	ENSG00000166128	5	-0.027	0.009	0.0029	Inverse variance weighted	0.56
AD	Jansen et al.	APH1B	rs117618017	Ext2	rs76855300	APH1B	ENSG00000138613	4	0.038	0.021	0.0691	Inverse variance weighted	0.747
AD	Jansen et al.	APH1B	rs117618017	Ext4	rs4984261	APH1B	ENSG00000138613	3	-0.024	0.007	0.00103	Inverse variance weighted	0.0506
AD	Jansen et al.	APH1B	rs117618017	Ext8	rs111564920	APH1B	ENSG00000138613	6	0.002	0.009	0.812	Inverse variance weighted	0.235
AD	Jansen et al.	APH1B	rs117618017	IN2	rs117618017	APH1B	ENSG00000138613	5	0.016	0.025	0.504	Inverse variance weighted	0.52
AD	Jansen et al.	APH1B	rs117618017	IN7	rs117618017	APH1B	ENSG00000138613	3	0.059	0.015	9.27e-05	Inverse variance weighted	0.502
AD	Jansen et al.	APH1B	rs117618017	IN7	rs112196574	RAB8B	ENSG00000166128	4	-0.033	0.014	0.019	Inverse variance weighted	0.972
AD	Jansen et al.	APH1B	rs117618017	MG	rs62012828	APH1B	ENSG00000138613	2	0.015	0.088	0.867	Inverse variance weighted	NA
AD	Jansen et al.	APH1B	rs117618017	OD	rs117618017	APH1B	ENSG00000138613	5	0.059	0.008	4.65e-13	Inverse variance weighted	0.344
AD	Jansen et al.	APH1B	rs117618017	OD1	rs76855300	APH1B	ENSG00000138613	4	0.043	0.012	0.00033	Inverse variance weighted	0.123
AD	Jansen et al.	APH1B	rs117618017	OD2	rs76855300	APH1B	ENSG00000138613	4	0.036	0.013	0.00649	Inverse variance weighted	0.588
AD	Jansen et al.	APH1B	rs117618017	OD3	rs117618017	APH1B	ENSG00000138613	4	0.041	0.024	0.0899	Inverse variance weighted	0.43
AD	Jansen et al.	APOE	rs41289512	Ast	rs147424543	TOMM40	ENSG00000130204	5	0.053	0.032	0.0989	Inverse variance weighted	0.704
AD	Jansen et al.	APOE	rs41289512	Ast1	rs60049679	ZNF234	ENSG00000263002	6	-0.682	0.134	3.72e-07	Inverse variance weighted	0.514
AD	Jansen et al.	APOE	rs41289512	Ast4	rs6857	ZNF235	ENSG00000159917	4	-0.349	0.124	0.00487	Inverse variance weighted	0.689
AD	Jansen et al.	APOE	rs41289512	Ext4	rs71352238	ZNF112	ENSG00000062370	2	-0.429	0.229	0.0611	Inverse variance weighted	NA
AD	Jansen et al.	APOE	rs41289512	OPC1	rs12972156	ZNF180	ENSG00000167384	3	0.409	0.233	0.0792	Inverse variance weighted	0.0515
AD	Jansen et al.	BIN1	rs4663105	MG	rs4663105	CYP27C1	ENSG00000186684	4	0.099	0.026	0.000147	Inverse variance weighted	0.0404
AD	Jansen et al.	BIN1	rs4663105	MG1	rs6733839	CYP27C1	ENSG00000186684	4	0.029	0.027	0.289	Inverse variance weighted	0.45
AD	Jansen et al.	BIN1	rs4663105	MG3	rs4663105	BIN1	ENSG00000136717	4	0.076	0.03	0.00981	Inverse variance weighted	0.931
AD	Jansen et al.	BIN1	rs4663105	MiGA3	rs6733839	BIN1	ENSG00000136717	7	0.022	0.019	0.251	Inverse variance weighted	0.555
AD	Jansen et al.	BIN1	rs4663105	MiGA3	rs6733839	CYP27C1	ENSG00000186684	9	0.014	0.017	0.423	Inverse variance weighted	0.749
AD	Jansen et al.	BZRAP1-AS1	rs2632516	IN5	rs140384738	MRPS23	ENSG00000181610	2	0	0.003	0.903	Inverse variance weighted	NA
AD	Jansen et al.	BZRAP1-AS1	rs2632516	OD2	rs2526380	MRPS23	ENSG00000181610	2	-0.01	0.001	1.23e-35	Inverse variance weighted	NA
AD	Jansen et al.	CASS4	rs6014724	Ast	rs1884913	CASS4	ENSG00000087589	3	0.031	0.001	0	Inverse variance weighted	0.103
AD	Jansen et al.	CASS4	rs6014724	Ast1	rs1884913	CASS4	ENSG00000087589	4	0.022	0.004	4.3e-07	Inverse variance weighted	0.398
AD	Jansen et al.	CASS4	rs6014724	Ext3	rs6014718	CASS4	ENSG00000087589	6	0.014	0.011	0.171	Inverse variance weighted	0.545
AD	Jansen et al.	CASS4	rs6014724	IN2	rs1884913	CASS4	ENSG00000087589	5	0.035	0.011	0.00109	Inverse variance weighted	0.666
AD	Jansen et al.	CASS4	rs6014724	MG	rs17462136	CASS4	ENSG00000087589	6	-0.021	0.016	0.191	Inverse variance weighted	0.0925
AD	Jansen et al.	CASS4	rs6014724	MG1	rs6014722	CASS4	ENSG00000087589	5	-0.025	0.009	0.00591	Inverse variance weighted	0.587
AD	Jansen et al.	CASS4	rs6014724	MG2	rs6024861	CASS4	ENSG00000087589	4	-0.033	0.007	3.58e-06	Inverse variance weighted	0.162
AD	Jansen et al.	CASS4	rs6014724	MG3	rs17462136	CASS4	ENSG00000087589	5	-0.017	0.011	0.14	Inverse variance weighted	0.416
AD	Jansen et al.	CASS4	rs6014724	MG4	rs79910084	CASS4	ENSG00000087589	7	-0.015	0.011	0.175	Inverse variance weighted	0.678
AD	Jansen et al.	CASS4	rs6014724	MiGA3	rs56012565	CASS4	ENSG00000087589	5	-0.023	0.016	0.145	Inverse variance weighted	0.364
AD	Jansen et al.	CASS4	rs6014724	OD3	rs6024881	RAE1	ENSG00000101146	2	0.069	0.029	0.0184	Inverse variance weighted	NA
AD	Jansen et al.	CD2AP	rs9381563	Ext	rs9473122	CD2AP	ENSG00000198087	6	0.046	0.015	0.00236	Inverse variance weighted	0.473
AD	Jansen et al.	CD2AP	rs9381563	Ext1	rs77976000	CD2AP	ENSG00000198087	6	0.015	0.014	0.272	Inverse variance weighted	0.625
AD	Jansen et al.	CD2AP	rs9381563	Ext4	rs1931833	CD2AP	ENSG00000198087	5	0.041	0.016	0.0123	Inverse variance weighted	0.452
AD	Jansen et al.	CD2AP	rs9381563	Ext7	rs9369695	CD2AP	ENSG00000198087	7	0.037	0.011	0.000691	Inverse variance weighted	0.934
AD	Jansen et al.	CD2AP	rs9381563	Ext8	rs13200221	CD2AP	ENSG00000198087	3	0.045	0.022	0.0432	Inverse variance weighted	0.846
AD	Jansen et al.	CD2AP	rs9381563	IN	rs9369693	CD2AP	ENSG00000198087	9	0.056	0.006	9.99e-23	Inverse variance weighted	0.781
AD	Jansen et al.	CD2AP	rs9381563	IN3	rs149409637	CD2AP	ENSG00000198087	6	0.032	0.011	0.00419	Inverse variance weighted	0.0686
AD	Jansen et al.	CD2AP	rs9381563	IN4	rs9381564	CD2AP	ENSG00000198087	4	0.035	0.004	3.61e-22	Inverse variance weighted	0.438
AD	Jansen et al.	CD2AP	rs9381563	IN7	rs13207334	CD2AP	ENSG00000198087	6	0.021	0.014	0.141	Inverse variance weighted	0.314
AD	Jansen et al.	CD2AP	rs9381563	MG	rs4715018	CD2AP	ENSG00000198087	4	0.052	0.007	1.07e-12	Inverse variance weighted	0.84
AD	Jansen et al.	CD2AP	rs9381563	MG1	rs72857766	CD2AP	ENSG00000198087	6	-0.001	0.012	0.944	Inverse variance weighted	0.109
AD	Jansen et al.	CD2AP	rs9381563	MG2	rs9349405	CD2AP	ENSG00000198087	3	0.036	0.01	0.000221	Inverse variance weighted	0.188
AD	Jansen et al.	CD2AP	rs9381563	MG3	rs9349405	CD2AP	ENSG00000198087	6	0.019	0.007	0.00555	Inverse variance weighted	0.192
AD	Jansen et al.	CD2AP	rs9381563	MiGA3	rs115709288	CD2AP	ENSG00000198087	13	0.01	0.005	0.0683	Inverse variance weighted	0.368
AD	Jansen et al.	CD33	rs3865444	Ext5	rs144432190	CLEC11A	ENSG00000105472	7	-0.013	0.015	0.406	Inverse variance weighted	0.317
AD	Jansen et al.	CD33	rs3865444	MiGA3	rs1697573	CD33	ENSG00000105383	16	0	0.007	0.956	Inverse variance weighted	0.269
AD	Jansen et al.	CLU	rs4236673	MG	rs28834970	PTK2B	ENSG00000120899	5	0.035	0.005	5.55e-12	Inverse variance weighted	0.0454
AD	Jansen et al.	CLU	rs4236673	MG1	rs28834970	PTK2B	ENSG00000120899	5	0.037	0.006	1.81e-09	Inverse variance weighted	0.269
AD	Jansen et al.	CLU	rs4236673	MG2	rs28834970	PTK2B	ENSG00000120899	8	0.024	0.004	3.27e-09	Inverse variance weighted	0.171
AD	Jansen et al.	CLU	rs4236673	MG3	rs28834970	PTK2B	ENSG00000120899	6	0.03	0.004	1.49e-13	Inverse variance weighted	0.104
AD	Jansen et al.	CLU	rs4236673	MG4	rs755951	PTK2B	ENSG00000120899	6	0.023	0.006	3.64e-05	Inverse variance weighted	0.0609
AD	Jansen et al.	CR1	rs2093760	End	rs11584921	DYRK3	ENSG00000143479	2	-0.04	0.005	2.13e-15	Inverse variance weighted	NA
AD	Jansen et al.	CR1	rs2093760	IN1	rs28371645	CD55	ENSG00000196352	6	-0.012	0.009	0.175	Inverse variance weighted	0.476
AD	Jansen et al.	CR1	rs2093760	IN2	rs6658718	CD55	ENSG00000196352	2	-0.023	0.001	4.57e-245	Inverse variance weighted	NA
AD	Jansen et al.	CR1	rs2093760	IN3	rs2404781	CD55	ENSG00000196352	3	-0.027	0.003	3.28e-17	Inverse variance weighted	0.984
AD	Jansen et al.	CR1	rs2093760	IN7	rs28371645	CD55	ENSG00000196352	5	-0.016	0.003	6.01e-08	Inverse variance weighted	0.0629
AD	Jansen et al.	CR1	rs2093760	OD	rs311315	CR1	ENSG00000203710	16	0.009	0.005	0.0423	Inverse variance weighted	0.00274
AD	Jansen et al.	CR1	rs2093760	OD	rs311315	CR1	ENSG00000203710	16	0.009	0.005	0.0423	Inverse variance weighted	0.00274
AD	Jansen et al.	CR1	rs2093760	OD1	rs311316	CR1	ENSG00000203710	9	0.012	0.006	0.047	Inverse variance weighted	0.00587
AD	Jansen et al.	CR1	rs2093760	OD1	rs311316	CR1	ENSG00000203710	9	0.012	0.006	0.047	Inverse variance weighted	0.00587
AD	Jansen et al.	CR1	rs2093760	OD2	rs311315	CR1	ENSG00000203710	12	0.011	0.004	0.00806	Inverse variance weighted	0.00256
AD	Jansen et al.	CR1	rs2093760	OD2	rs311315	CR1	ENSG00000203710	12	0.011	0.004	0.00806	Inverse variance weighted	0.00256
AD	Jansen et al.	CR1	rs2093760	OD3	rs311315	CR1	ENSG00000203710	14	0.013	0.003	0.000112	Inverse variance weighted	0.0428
AD	Jansen et al.	CR1	rs2093760	OD3	rs311315	CR1	ENSG00000203710	14	0.013	0.003	0.000112	Inverse variance weighted	0.0428
AD	Jansen et al.	ECHDC3	rs11257238	IN7	rs7920721	USP6NL	ENSG00000148429	9	-0.022	0.002	2.68e-22	Inverse variance weighted	0.0126
AD	Jansen et al.	ECHDC3	rs11257238	MG	rs7920721	USP6NL	ENSG00000148429	13	0.027	0.005	1.92e-08	Inverse variance weighted	0.0278
AD	Jansen et al.	ECHDC3	rs11257238	MG1	rs7920721	USP6NL	ENSG00000148429	9	0.026	0.007	0.000418	Inverse variance weighted	0.015
AD	Jansen et al.	ECHDC3	rs11257238	MG2	rs7920721	USP6NL	ENSG00000148429	5	0.03	0.004	1.44e-13	Inverse variance weighted	0.00735
AD	Jansen et al.	ECHDC3	rs11257238	MG3	rs77892763	USP6NL	ENSG00000148429	7	0.021	0.01	0.0293	Inverse variance weighted	0.386
AD	Jansen et al.	ECHDC3	rs11257238	MG4	rs113111379	USP6NL	ENSG00000148429	7	0.02	0.007	0.00807	Inverse variance weighted	0.0891
AD	Jansen et al.	ECHDC3	rs11257238	MiGA3	rs146406768	CDC123	ENSG00000151465	6	-0.109	0.019	1.02e-08	Inverse variance weighted	0.172
AD	Jansen et al.	ECHDC3	rs11257238	MiGA3	rs7920721	USP6NL	ENSG00000148429	6	0.047	0.01	7.11e-06	Inverse variance weighted	0.561
AD	Jansen et al.	EPHA1	rs7810606	Ext2	rs11763230	CASP2	ENSG00000106144	2	-0.076	0.02	0.000138	Inverse variance weighted	NA
AD	Jansen et al.	EPHA1	rs7810606	MG	rs11769559	CASP2	ENSG00000106144	3	-0.008	0.003	0.00297	Inverse variance weighted	0.928
AD	Jansen et al.	INPP5D	rs10933431	IN2	rs58884803	NGEF	ENSG00000066248	4	-0.023	0.003	1.95e-11	Inverse variance weighted	0.318
AD	Jansen et al.	INPP5D	rs10933431	IN6	rs10193128	NGEF	ENSG00000066248	5	-0.053	0.012	1.39e-05	Inverse variance weighted	0.959
AD	Jansen et al.	KAT8	rs59735493	Ast	rs112282032	RNF40	ENSG00000103549	3	-0.067	0.015	1.05e-05	Inverse variance weighted	0.23
AD	Jansen et al.	KAT8	rs59735493	Ext	rs67456613	BCL7C	ENSG00000099385	2	-0.089	0.01	2.96e-18	Inverse variance weighted	NA
AD	Jansen et al.	KAT8	rs59735493	Ext	rs749767	KAT8	ENSG00000103510	3	-0.061	0.003	3.45e-92	Inverse variance weighted	0.995
AD	Jansen et al.	KAT8	rs59735493	Ext	rs35351013	ZNF668	ENSG00000167394	2	0.031	0	0	Inverse variance weighted	NA
AD	Jansen et al.	KAT8	rs59735493	Ext1	rs35695082	BCL7C	ENSG00000099385	2	-0.059	0.01	4.33e-09	Inverse variance weighted	NA
AD	Jansen et al.	KAT8	rs59735493	Ext4	rs889548	KAT8	ENSG00000103510	3	-0.06	0.01	1.48e-09	Inverse variance weighted	0.31
AD	Jansen et al.	KAT8	rs59735493	Ext4	rs1108431	STX4	ENSG00000103496	6	0.043	0.01	9.93e-06	Inverse variance weighted	0.566
AD	Jansen et al.	KAT8	rs59735493	Ext4	rs2303222	ZNF668	ENSG00000167394	2	0.027	0.032	0.407	Inverse variance weighted	NA
AD	Jansen et al.	KAT8	rs59735493	Ext7	rs11865499	MIR762HG	ENSG00000260083	2	0.058	0.009	1.57e-10	Inverse variance weighted	NA
AD	Jansen et al.	KAT8	rs59735493	Ext7	rs1458201	ZNF785	ENSG00000197162	5	0.065	0.013	5.14e-07	Inverse variance weighted	0.0298
AD	Jansen et al.	KAT8	rs59735493	IN	rs2884738	KAT8	ENSG00000103510	2	-0.074	0.012	2.39e-10	Inverse variance weighted	NA
AD	Jansen et al.	KAT8	rs59735493	IN4	rs17839567	STX1B	ENSG00000099365	2	0.072	0	0	Inverse variance weighted	NA
AD	Jansen et al.	KAT8	rs59735493	IN6	rs55667375	KAT8	ENSG00000103510	2	-0.055	0.01	1.67e-07	Inverse variance weighted	NA
AD	Jansen et al.	KAT8	rs59735493	MG1	rs67264578	TMEM219	ENSG00000149932	2	-0.059	0.001	0	Inverse variance weighted	NA
AD	Jansen et al.	KAT8	rs59735493	MiGA3	rs143140068	RP11-196G11.2	ENSG00000260911	4	-0.03	0.013	0.0201	Inverse variance weighted	0.0386
AD	Jansen et al.	KAT8	rs59735493	OD	rs150458589	KAT8	ENSG00000103510	2	-0.07	0.002	4.99e-193	Inverse variance weighted	NA
AD	Jansen et al.	MS4A6A	rs2081545	MG	rs1582763	MS4A4E	ENSG00000214787	3	0.12	0.038	0.00145	Inverse variance weighted	0.0944
AD	Jansen et al.	PICALM	rs867611	IN4	rs671686	PICALM	ENSG00000073921	2	0.008	0.026	0.775	Inverse variance weighted	NA
AD	Jansen et al.	PICALM	rs867611	MG	rs11234556	PICALM	ENSG00000073921	11	-0.042	0.004	1.85e-32	Inverse variance weighted	1.27e-07
AD	Jansen et al.	PICALM	rs867611	MG1	rs11234556	PICALM	ENSG00000073921	7	-0.047	0.004	4.49e-37	Inverse variance weighted	0.000692
AD	Jansen et al.	PICALM	rs867611	MG3	rs598561	PICALM	ENSG00000073921	7	-0.029	0.005	1.22e-08	Inverse variance weighted	0.0324
AD	Jansen et al.	PICALM	rs867611	MG4	rs11234556	PICALM	ENSG00000073921	2	-0.051	0.012	2.32e-05	Inverse variance weighted	NA
AD	Jansen et al.	PILRA	rs1859788	Ast1	rs148654444	CASTOR3	ENSG00000239521	5	-0.083	0.043	0.0548	Inverse variance weighted	0.000208
AD	Jansen et al.	PILRA	rs1859788	MiGA3	rs34995835	TRAPPC14	ENSG00000146826	3	-0.095	0.039	0.0154	Inverse variance weighted	0.0858
AD	Jansen et al.	SCIMP	rs113260531	Ast	rs9914087	MYBBP1A	ENSG00000132382	4	-0.003	0.021	0.898	Inverse variance weighted	0.177
AD	Jansen et al.	SCIMP	rs113260531	Ast	rs77972827	SCIMP	ENSG00000161929	8	0.033	0.014	0.0173	Inverse variance weighted	0.619
AD	Jansen et al.	SCIMP	rs113260531	Ast1	rs113806568	SCIMP	ENSG00000161929	7	0.021	0.011	0.0501	Inverse variance weighted	0.397
AD	Jansen et al.	SCIMP	rs113260531	Ast2	rs77972827	SCIMP	ENSG00000161929	8	0.032	0.013	0.0145	Inverse variance weighted	0.394
AD	Jansen et al.	SCIMP	rs113260531	Ext	rs11652391	CHRNE	ENSG00000108556	3	0	0.036	0.996	Inverse variance weighted	0.47
AD	Jansen et al.	SCIMP	rs113260531	Ext	rs77972827	SCIMP	ENSG00000161929	14	0.034	0.008	1.27e-05	Inverse variance weighted	0.671
AD	Jansen et al.	SCIMP	rs113260531	Ext1	rs77972827	SCIMP	ENSG00000161929	11	0.028	0.005	4.7e-08	Inverse variance weighted	0.122
AD	Jansen et al.	SCIMP	rs113260531	Ext3	rs77972827	CHRNE	ENSG00000108556	2	-0.05	0.028	0.0711	Inverse variance weighted	NA
AD	Jansen et al.	SCIMP	rs113260531	Ext4	rs77972827	SCIMP	ENSG00000161929	8	0.028	0.008	0.000423	Inverse variance weighted	0.0205
AD	Jansen et al.	SCIMP	rs113260531	Ext5	rs73976308	CHRNE	ENSG00000108556	2	-0.029	0.009	0.00198	Inverse variance weighted	NA
AD	Jansen et al.	SCIMP	rs113260531	Ext6	rs57402520	CHRNE	ENSG00000108556	4	0.001	0.01	0.94	Inverse variance weighted	0.228
AD	Jansen et al.	SCIMP	rs113260531	Ext6	rs112918260	RABEP1	ENSG00000029725	5	-0.057	0.007	2.47e-17	Inverse variance weighted	0.503
AD	Jansen et al.	SCIMP	rs113260531	Ext8	rs77972827	SCIMP	ENSG00000161929	8	0.024	0.012	0.0404	Inverse variance weighted	0.176
AD	Jansen et al.	SCIMP	rs113260531	IN	rs77972827	SCIMP	ENSG00000161929	11	0.026	0.011	0.0182	Inverse variance weighted	0.155
AD	Jansen et al.	SCIMP	rs113260531	IN2	rs111996834	SCIMP	ENSG00000161929	4	0.033	0.008	1.3e-05	Inverse variance weighted	0.132
AD	Jansen et al.	SCIMP	rs113260531	IN3	rs7221523	ZZEF1	ENSG00000074755	3	-0.009	0.015	0.549	Inverse variance weighted	0.457
AD	Jansen et al.	SCIMP	rs113260531	IN4	rs77972827	SCIMP	ENSG00000161929	7	0.027	0.011	0.0122	Inverse variance weighted	0.255
AD	Jansen et al.	SCIMP	rs113260531	IN6	rs7502862	SCIMP	ENSG00000161929	5	0.029	0.012	0.0136	Inverse variance weighted	0.0198
AD	Jansen et al.	SCIMP	rs113260531	IN7	rs77972827	CHRNE	ENSG00000108556	2	-0.045	0.002	1.05e-152	Inverse variance weighted	NA
AD	Jansen et al.	SCIMP	rs113260531	IN7	rs77972827	SCIMP	ENSG00000161929	5	0.031	0.01	0.00123	Inverse variance weighted	0.0748
AD	Jansen et al.	SCIMP	rs113260531	MG	rs72479703	RABEP1	ENSG00000029725	9	0.026	0.002	3.46e-35	Inverse variance weighted	0.841
AD	Jansen et al.	SCIMP	rs113260531	MG1	rs75511804	RABEP1	ENSG00000029725	4	0.036	0.01	0.000626	Inverse variance weighted	0.0805
AD	Jansen et al.	SCIMP	rs113260531	MG2	rs72479703	RABEP1	ENSG00000029725	4	0.025	0.008	0.00241	Inverse variance weighted	0.21
AD	Jansen et al.	SCIMP	rs113260531	MG2	rs73976325	SCIMP	ENSG00000161929	7	0.015	0.007	0.0361	Inverse variance weighted	0.694
AD	Jansen et al.	SCIMP	rs113260531	MG3	rs7225151	RABEP1	ENSG00000029725	5	0.024	0.011	0.0298	Inverse variance weighted	0.737
AD	Jansen et al.	SCIMP	rs113260531	MG4	rs113260531	RABEP1	ENSG00000029725	6	0.02	0.008	0.0195	Inverse variance weighted	0.57
AD	Jansen et al.	SCIMP	rs113260531	MG4	rs112918260	SPNS3	ENSG00000182557	4	-0.038	0.007	1.09e-08	Inverse variance weighted	0.0476
AD	Jansen et al.	SCIMP	rs113260531	MiGA3	rs61481506	RABEP1	ENSG00000029725	9	0.036	0.012	0.00193	Inverse variance weighted	0.327
AD	Jansen et al.	SCIMP	rs113260531	MiGA3	rs6502840	ZNF232-AS1	ENSG00000234327	12	-0.012	0.006	0.0669	Inverse variance weighted	0.000639
AD	Jansen et al.	SCIMP	rs113260531	OD	rs3892463	ZNF232	ENSG00000167840	7	-0.025	0.01	0.0164	Inverse variance weighted	0.0574
AD	Jansen et al.	SCIMP	rs113260531	OD1	rs56021832	RABEP1	ENSG00000029725	2	-0.031	0.001	1.42e-151	Inverse variance weighted	NA
AD	Jansen et al.	SCIMP	rs113260531	OD2	rs3845261	ZNF232	ENSG00000167840	7	-0.032	0.01	0.00169	Inverse variance weighted	0.145
AD	Jansen et al.	SCIMP	rs113260531	OD3	rs3887943	SCIMP	ENSG00000161929	9	0.026	0.006	5.12e-05	Inverse variance weighted	0.21
AD	Jansen et al.	SCIMP	rs113260531	OPC1	rs9901024	SCIMP	ENSG00000161929	6	0.028	0.009	0.00114	Inverse variance weighted	0.82
AD	Jansen et al.	SLC24A4	rs12590654	Ast4	rs61977322	TMEM251	ENSG00000153485	4	0.012	0.007	0.0894	Inverse variance weighted	0.787
AD	Jansen et al.	SLC24A4	rs12590654	Ext8	rs7160605	RIN3	ENSG00000100599	8	0.015	0.012	0.205	Inverse variance weighted	0.457
AD	Jansen et al.	SLC24A4	rs12590654	IN6	rs150913052	CHGA	ENSG00000100604	6	0.013	0.008	0.0825	Inverse variance weighted	0.0408
AD	Jansen et al.	SLC24A4	rs12590654	MG	rs9323877	SLC24A4	ENSG00000140090	7	-0.037	0.006	4.91e-11	Inverse variance weighted	0.671
AD	Jansen et al.	SLC24A4	rs12590654	MG1	rs9323877	SLC24A4	ENSG00000140090	4	-0.035	0.009	0.00015	Inverse variance weighted	0.588
AD	Jansen et al.	SLC24A4	rs12590654	MG2	rs12590654	SLC24A4	ENSG00000140090	5	-0.037	0.013	0.00501	Inverse variance weighted	0.339
AD	Jansen et al.	SLC24A4	rs12590654	MG4	rs61975764	RIN3	ENSG00000100599	5	-0.02	0.009	0.0261	Inverse variance weighted	0.926
AD	Jansen et al.	SORL1	rs11218343	MG	rs11218343	SORL1	ENSG00000137642	9	-0.042	0.025	0.0862	Inverse variance weighted	0.0943
AD	Jansen et al.	SORL1	rs11218343	MG1	rs11218343	SORL1	ENSG00000137642	5	-0.034	0.027	0.204	Inverse variance weighted	0.0646
AD	Kunkle et al.	ABCA7	rs3752246	Ext8	rs10407732	C19orf25	ENSG00000119559	7	0.004	0.055	0.944	Inverse variance weighted	0.146
AD	Kunkle et al.	ABCA7	rs3752246	IN2	rs67027268	R3HDM4	ENSG00000198858	5	-0.439	0.08	3.58e-08	Inverse variance weighted	0.773
AD	Kunkle et al.	ABCA7	rs3752246	OD3	rs34912310	ABCA7	ENSG00000064687	9	0.17	0.107	0.111	Inverse variance weighted	0.155
AD	Kunkle et al.	ADAM10	rs593742	OD1	rs1834747	ADAM10	ENSG00000137845	4	0.165	0.028	5.04e-09	Inverse variance weighted	0.143
AD	Kunkle et al.	ADAM10	rs593742	OD1	rs7168275	MINDY2	ENSG00000128923	5	0.182	0.162	0.26	Inverse variance weighted	0.359
AD	Kunkle et al.	ADAM10	rs593742	OD3	rs7176436	MINDY2	ENSG00000128923	4	0.321	0.08	6.56e-05	Inverse variance weighted	0.943
AD	Kunkle et al.	BIN1	rs6733839	MG	rs6733839	BIN1	ENSG00000136717	2	0.541	0.115	2.68e-06	Inverse variance weighted	NA
AD	Kunkle et al.	BIN1	rs6733839	MG	rs4663105	CYP27C1	ENSG00000186684	4	0.488	0.148	0.000952	Inverse variance weighted	0.116
AD	Kunkle et al.	BIN1	rs6733839	MG1	rs6733839	BIN1	ENSG00000136717	5	0.394	0.051	1.5e-14	Inverse variance weighted	0.0929
AD	Kunkle et al.	BIN1	rs6733839	MG1	rs6733839	CYP27C1	ENSG00000186684	4	0.411	0.124	0.000942	Inverse variance weighted	0.119
AD	Kunkle et al.	BIN1	rs6733839	MG2	rs56368748	BIN1	ENSG00000136717	8	0.245	0.094	0.00898	Inverse variance weighted	0.00179
AD	Kunkle et al.	BIN1	rs6733839	MG3	rs4663105	BIN1	ENSG00000136717	4	0.396	0.148	0.00749	Inverse variance weighted	0.773
AD	Kunkle et al.	BIN1	rs6733839	MG4	rs6733839	BIN1	ENSG00000136717	4	0.341	0.19	0.0723	Inverse variance weighted	0.478
AD	Kunkle et al.	BIN1	rs6733839	MiGA3	rs6733839	BIN1	ENSG00000136717	7	0.302	0.221	0.172	Inverse variance weighted	0.934
AD	Kunkle et al.	BIN1	rs6733839	MiGA3	rs6733839	CYP27C1	ENSG00000186684	9	0.42	0.149	0.00483	Inverse variance weighted	0.465
AD	Kunkle et al.	CASS4	rs6024870	MG	rs17462136	CASS4	ENSG00000087589	6	-0.109	0.089	0.221	Inverse variance weighted	0.105
AD	Kunkle et al.	CASS4	rs6024870	MG1	rs6014722	CASS4	ENSG00000087589	5	-0.158	0.049	0.00138	Inverse variance weighted	0.487
AD	Kunkle et al.	CASS4	rs6024870	MG2	rs6024861	CASS4	ENSG00000087589	4	-0.141	0.047	0.00275	Inverse variance weighted	0.0391
AD	Kunkle et al.	CASS4	rs6024870	MG3	rs17462136	CASS4	ENSG00000087589	5	-0.102	0.06	0.088	Inverse variance weighted	0.146
AD	Kunkle et al.	CASS4	rs6024870	MG4	rs79910084	CASS4	ENSG00000087589	7	-0.122	0.052	0.0184	Inverse variance weighted	0.314
AD	Kunkle et al.	CASS4	rs6024870	MiGA3	rs56012565	CASS4	ENSG00000087589	5	-0.165	0.083	0.0471	Inverse variance weighted	0.0205
AD	Kunkle et al.	CASS4	rs6024870	OD3	rs6024881	RAE1	ENSG00000101146	2	0.432	0.128	0.00071	Inverse variance weighted	NA
AD	Kunkle et al.	CD2AP	rs9473117	Ext	rs9473122	CD2AP	ENSG00000198087	6	0.292	0.084	0.000521	Inverse variance weighted	0.554
AD	Kunkle et al.	CD2AP	rs9473117	Ext1	rs77976000	CD2AP	ENSG00000198087	6	0.116	0.079	0.14	Inverse variance weighted	0.284
AD	Kunkle et al.	CD2AP	rs9473117	Ext2	rs1931837	CD2AP	ENSG00000198087	5	0.197	0.048	4.54e-05	Inverse variance weighted	0.472
AD	Kunkle et al.	CD2AP	rs9473117	Ext4	rs1931833	CD2AP	ENSG00000198087	5	0.297	0.069	1.56e-05	Inverse variance weighted	0.776
AD	Kunkle et al.	CD2AP	rs9473117	Ext7	rs9369695	CD2AP	ENSG00000198087	6	0.208	0.078	0.00812	Inverse variance weighted	0.239
AD	Kunkle et al.	CD2AP	rs9473117	Ext8	rs13200221	CD2AP	ENSG00000198087	3	0.233	0.143	0.103	Inverse variance weighted	0.881
AD	Kunkle et al.	CD2AP	rs9473117	IN	rs9369693	CD2AP	ENSG00000198087	9	0.281	0.056	4.15e-07	Inverse variance weighted	0.00109
AD	Kunkle et al.	CD2AP	rs9473117	IN3	rs149409637	CD2AP	ENSG00000198087	6	0.213	0.063	0.000732	Inverse variance weighted	0.0802
AD	Kunkle et al.	CD2AP	rs9473117	IN4	rs9381564	CD2AP	ENSG00000198087	4	0.203	0.016	1.04e-36	Inverse variance weighted	0.0479
AD	Kunkle et al.	CD2AP	rs9473117	IN7	rs13207334	CD2AP	ENSG00000198087	6	0.145	0.096	0.13	Inverse variance weighted	0.158
AD	Kunkle et al.	CD2AP	rs9473117	MG	rs4715018	CD2AP	ENSG00000198087	4	0.273	0.081	0.000754	Inverse variance weighted	0.275
AD	Kunkle et al.	CD2AP	rs9473117	MG1	rs72857766	CD2AP	ENSG00000198087	6	0.085	0.056	0.13	Inverse variance weighted	0.0787
AD	Kunkle et al.	CD2AP	rs9473117	MG2	rs9349405	CD2AP	ENSG00000198087	3	0.248	0.053	3.52e-06	Inverse variance weighted	0.224
AD	Kunkle et al.	CD2AP	rs9473117	MG3	rs9349405	CD2AP	ENSG00000198087	6	0.126	0.048	0.00784	Inverse variance weighted	0.115
AD	Kunkle et al.	CD2AP	rs9473117	MiGA3	rs115709288	CD2AP	ENSG00000198087	13	0.006	0.046	0.893	Inverse variance weighted	0.221
AD	Kunkle et al.	CLU	rs9331896	Ast	rs3087554	CLU	ENSG00000120885	3	-0.681	0.317	0.0317	Inverse variance weighted	0.388
AD	Kunkle et al.	CLU	rs9331896	IN6	rs79415701	ELP3	ENSG00000134014	2	-0.664	0.176	0.000166	Inverse variance weighted	NA
AD	Kunkle et al.	CLU	rs9331896	MG	rs28834970	PTK2B	ENSG00000120899	5	0.217	0.035	3.49e-10	Inverse variance weighted	0.0571
AD	Kunkle et al.	CLU	rs9331896	MG1	rs28834970	PTK2B	ENSG00000120899	5	0.226	0.042	7.4e-08	Inverse variance weighted	0.142
AD	Kunkle et al.	CLU	rs9331896	MG2	rs28834970	PTK2B	ENSG00000120899	8	0.135	0.025	1.04e-07	Inverse variance weighted	0.016
AD	Kunkle et al.	CLU	rs9331896	MG3	rs28834970	PTK2B	ENSG00000120899	5	0.178	0.046	0.000122	Inverse variance weighted	0.97
AD	Kunkle et al.	CLU	rs9331896	MG4	rs755951	PTK2B	ENSG00000120899	6	0.122	0.034	0.000342	Inverse variance weighted	0.039
AD	Kunkle et al.	CR1	rs4844610	End	rs11584921	DYRK3	ENSG00000143479	2	-0.192	0.023	3.02e-17	Inverse variance weighted	NA
AD	Kunkle et al.	ECHDC3	rs7920721	IN7	rs7920721	USP6NL	ENSG00000148429	10	-0.129	0.015	4.89e-17	Inverse variance weighted	0.000296
AD	Kunkle et al.	ECHDC3	rs7920721	MG	rs7920721	USP6NL	ENSG00000148429	14	0.166	0.026	1.05e-10	Inverse variance weighted	0.0111
AD	Kunkle et al.	ECHDC3	rs7920721	MG1	rs7920721	USP6NL	ENSG00000148429	9	0.149	0.05	0.00276	Inverse variance weighted	0.0424
AD	Kunkle et al.	ECHDC3	rs7920721	MG2	rs7920721	USP6NL	ENSG00000148429	7	0.165	0.044	0.000158	Inverse variance weighted	0.774
AD	Kunkle et al.	ECHDC3	rs7920721	MG3	rs77892763	USP6NL	ENSG00000148429	7	0.121	0.056	0.0299	Inverse variance weighted	0.892
AD	Kunkle et al.	ECHDC3	rs7920721	MG4	rs113111379	USP6NL	ENSG00000148429	7	0.087	0.052	0.095	Inverse variance weighted	0.221
AD	Kunkle et al.	ECHDC3	rs7920721	MiGA3	rs7920721	USP6NL	ENSG00000148429	6	0.288	0.068	2.38e-05	Inverse variance weighted	0.716
AD	Kunkle et al.	EPHA1	rs11762262	Ext2	rs11763230	CASP2	ENSG00000106144	2	-0.487	0.129	0.000163	Inverse variance weighted	NA
AD	Kunkle et al.	EPHA1	rs11762262	MG1	rs11771145	ZYX	ENSG00000159840	3	-0.237	0.053	9.17e-06	Inverse variance weighted	0.261
AD	Kunkle et al.	FERMT2	rs17125924	MG	rs17125798	FERMT2	ENSG00000073712	5	0.117	0.009	4.58e-40	Inverse variance weighted	0.428
AD	Kunkle et al.	FERMT2	rs17125924	MG1	rs149210267	FERMT2	ENSG00000073712	6	0.099	0.024	4.22e-05	Inverse variance weighted	0.0181
AD	Kunkle et al.	FERMT2	rs17125924	MG2	rs12589020	FERMT2	ENSG00000073712	7	0.101	0.019	1.73e-07	Inverse variance weighted	0.291
AD	Kunkle et al.	FERMT2	rs17125924	MG3	rs17125798	FERMT2	ENSG00000073712	3	0.097	0.037	0.00936	Inverse variance weighted	0.0409
AD	Kunkle et al.	INPP5D	rs10933431	MG	rs7569598	INPP5D	ENSG00000168918	8	0.408	0.132	0.00202	Inverse variance weighted	0.114
AD	Kunkle et al.	INPP5D	rs10933431	MG1	rs7569598	INPP5D	ENSG00000168918	5	0.406	0.143	0.00447	Inverse variance weighted	0.0572
AD	Kunkle et al.	INPP5D	rs10933431	MG2	rs57211905	INPP5D	ENSG00000168918	5	0.219	0.139	0.116	Inverse variance weighted	0.0142
AD	Kunkle et al.	IQCK	rs7185636	Ast	rs3829539	GPRC5B	ENSG00000167191	5	0.187	0.103	0.0699	Inverse variance weighted	0.0194
AD	Kunkle et al.	IQCK	rs7185636	Ast	rs56064636	IQCK	ENSG00000174628	6	0.2	0.047	1.97e-05	Inverse variance weighted	0.0336
AD	Kunkle et al.	IQCK	rs7185636	Ast1	rs13331873	GPRC5B	ENSG00000167191	5	0.208	0.033	5.27e-10	Inverse variance weighted	0.122
AD	Kunkle et al.	IQCK	rs7185636	Ast1	rs11647001	IQCK	ENSG00000174628	7	0.138	0.04	0.000604	Inverse variance weighted	0.0201
AD	Kunkle et al.	IQCK	rs7185636	Ast2	rs1858972	GPRC5B	ENSG00000167191	2	0.176	0.081	0.0293	Inverse variance weighted	NA
AD	Kunkle et al.	IQCK	rs7185636	Ast3	rs1858972	IQCK	ENSG00000174628	2	0.224	0.028	4.07e-16	Inverse variance weighted	NA
AD	Kunkle et al.	IQCK	rs7185636	Ast3	rs56064636	KNOP1	ENSG00000103550	7	-0.054	0.011	3.45e-07	Inverse variance weighted	0.0306
AD	Kunkle et al.	IQCK	rs7185636	Ast4	rs8063404	KNOP1	ENSG00000103550	7	-0.052	0.01	2.05e-07	Inverse variance weighted	0.431
AD	Kunkle et al.	IQCK	rs7185636	End	rs28415871	KNOP1	ENSG00000103550	8	-0.107	0.022	1.52e-06	Inverse variance weighted	0.841
AD	Kunkle et al.	IQCK	rs7185636	End	rs8046312	SYT17	ENSG00000103528	3	-0.213	0.093	0.0221	Inverse variance weighted	0.677
AD	Kunkle et al.	IQCK	rs7185636	Ext3	rs11644834	KNOP1	ENSG00000103550	9	-0.085	0.01	3.58e-18	Inverse variance weighted	0.788
AD	Kunkle et al.	IQCK	rs7185636	Ext5	rs62024964	KNOP1	ENSG00000103550	9	-0.076	0.017	5.3e-06	Inverse variance weighted	0.0444
AD	Kunkle et al.	IQCK	rs7185636	Ext6	rs7195053	KNOP1	ENSG00000103550	6	-0.084	0.019	1.17e-05	Inverse variance weighted	0.0425
AD	Kunkle et al.	IQCK	rs7185636	Ext7	rs4782270	KNOP1	ENSG00000103550	4	-0.064	0.018	0.000348	Inverse variance weighted	0.107
AD	Kunkle et al.	IQCK	rs7185636	IN1	rs720173	KNOP1	ENSG00000103550	4	-0.078	0.018	1.16e-05	Inverse variance weighted	0.00437
AD	Kunkle et al.	IQCK	rs7185636	IN2	rs3829539	KNOP1	ENSG00000103550	7	-0.068	0.019	0.000244	Inverse variance weighted	0.00219
AD	Kunkle et al.	IQCK	rs7185636	IN3	rs55781242	KNOP1	ENSG00000103550	6	-0.074	0.02	0.000286	Inverse variance weighted	0.111
AD	Kunkle et al.	IQCK	rs7185636	IN4	rs8063310	KNOP1	ENSG00000103550	8	-0.063	0.017	0.000233	Inverse variance weighted	0.000325
AD	Kunkle et al.	IQCK	rs7185636	IN5	rs1016971	KNOP1	ENSG00000103550	8	-0.066	0.031	0.0361	Inverse variance weighted	0.277
AD	Kunkle et al.	IQCK	rs7185636	IN6	rs3829539	KNOP1	ENSG00000103550	9	-0.052	0.022	0.0185	Inverse variance weighted	0.0141
AD	Kunkle et al.	IQCK	rs7185636	IN7	rs4782270	KNOP1	ENSG00000103550	6	-0.079	0.016	1.31e-06	Inverse variance weighted	0.105
AD	Kunkle et al.	IQCK	rs7185636	MG	rs3829539	KNOP1	ENSG00000103550	4	-0.078	0.016	1.29e-06	Inverse variance weighted	0.232
AD	Kunkle et al.	IQCK	rs7185636	MG1	rs56064636	KNOP1	ENSG00000103550	6	-0.096	0.013	1.9e-14	Inverse variance weighted	0.702
AD	Kunkle et al.	IQCK	rs7185636	MG2	rs720173	KNOP1	ENSG00000103550	5	-0.087	0.028	0.00188	Inverse variance weighted	0.0307
AD	Kunkle et al.	IQCK	rs7185636	MG3	rs1016971	KNOP1	ENSG00000103550	7	-0.099	0.034	0.00361	Inverse variance weighted	0.0457
AD	Kunkle et al.	IQCK	rs7185636	MG4	rs62024961	KNOP1	ENSG00000103550	4	-0.123	0.016	7.34e-14	Inverse variance weighted	0.738
AD	Kunkle et al.	IQCK	rs7185636	MiGA3	rs4780824	KNOP1	ENSG00000103550	8	-0.141	0.042	0.000868	Inverse variance weighted	0.0443
AD	Kunkle et al.	IQCK	rs7185636	OD	rs72767578	GPRC5B	ENSG00000167191	2	0.271	0.256	0.289	Inverse variance weighted	NA
AD	Kunkle et al.	IQCK	rs7185636	OD	rs72769533	IQCK	ENSG00000174628	4	0.287	0.102	0.00506	Inverse variance weighted	0.479
AD	Kunkle et al.	IQCK	rs7185636	OD1	rs55781242	KNOP1	ENSG00000103550	6	-0.067	0.017	0.000112	Inverse variance weighted	0.837
AD	Kunkle et al.	IQCK	rs7185636	OD2	rs56064636	KNOP1	ENSG00000103550	13	-0.053	0.009	6.08e-09	Inverse variance weighted	0.751
AD	Kunkle et al.	IQCK	rs7185636	OD3	rs6497402	IQCK	ENSG00000174628	2	0.263	0.049	9.85e-08	Inverse variance weighted	NA
AD	Kunkle et al.	IQCK	rs7185636	OPC	rs739564	GPRC5B	ENSG00000167191	6	0.292	0.122	0.0166	Inverse variance weighted	0.365
AD	Kunkle et al.	IQCK	rs7185636	OPC	rs720173	KNOP1	ENSG00000103550	12	-0.058	0.01	2.22e-08	Inverse variance weighted	0.0322
AD	Kunkle et al.	IQCK	rs7185636	OPC2	rs4780826	KNOP1	ENSG00000103550	4	-0.064	0.022	0.00431	Inverse variance weighted	0.204
AD	Kunkle et al.	MS4A6A	rs7933202	MG	rs1582763	MS4A4E	ENSG00000214787	3	0.898	0.21	1.88e-05	Inverse variance weighted	0.1
AD	Kunkle et al.	PICALM	rs3851179	Ast4	rs138309526	TMEM135	ENSG00000166575	5	-0.09	0.074	0.227	Inverse variance weighted	0.264
AD	Kunkle et al.	PICALM	rs3851179	IN	rs3844143	PICALM	ENSG00000073921	4	-0.732	0.319	0.0219	Inverse variance weighted	0.375
AD	Kunkle et al.	PICALM	rs3851179	IN4	rs671686	PICALM	ENSG00000073921	2	-0.114	0.249	0.647	Inverse variance weighted	NA
AD	Kunkle et al.	PICALM	rs3851179	MG	rs11234556	PICALM	ENSG00000073921	10	-0.219	0.023	1.03e-20	Inverse variance weighted	0.0105
AD	Kunkle et al.	PICALM	rs3851179	MG1	rs11234556	PICALM	ENSG00000073921	7	-0.238	0.024	2.38e-22	Inverse variance weighted	0.104
AD	Kunkle et al.	PICALM	rs3851179	MG2	rs11234556	PICALM	ENSG00000073921	4	-0.213	0.013	1.37e-63	Inverse variance weighted	0.892
AD	Kunkle et al.	PICALM	rs3851179	MG3	rs598561	PICALM	ENSG00000073921	7	-0.202	0.019	2.51e-26	Inverse variance weighted	0.934
AD	Kunkle et al.	PICALM	rs3851179	MG4	rs11234556	PICALM	ENSG00000073921	2	-0.242	0.071	0.0006	Inverse variance weighted	NA
AD	Kunkle et al.	PICALM	rs3851179	MiGA3	rs3851179	PICALM	ENSG00000073921	5	-1.026	0.255	5.56e-05	Inverse variance weighted	0.0622
AD	Kunkle et al.	PILRA	rs12539172	Ast	rs11771139	STAG3	ENSG00000066923	8	-0.172	0.08	0.0309	Inverse variance weighted	0.0154
AD	Kunkle et al.	PILRA	rs12539172	Ast	rs10228764	ZKSCAN1	ENSG00000106261	7	-0.119	0.021	2.35e-08	Inverse variance weighted	0.0626
AD	Kunkle et al.	PILRA	rs12539172	Ast1	rs6953441	ZKSCAN1	ENSG00000106261	4	-0.123	0.015	2.06e-15	Inverse variance weighted	0.467
AD	Kunkle et al.	PILRA	rs12539172	Ext	rs6953441	ZKSCAN1	ENSG00000106261	14	-0.123	0.016	1.93e-14	Inverse variance weighted	0.278
AD	Kunkle et al.	PILRA	rs12539172	Ext1	rs6953441	ZKSCAN1	ENSG00000106261	7	-0.107	0.015	2.48e-13	Inverse variance weighted	0.378
AD	Kunkle et al.	PILRA	rs12539172	Ext2	rs6953441	ZKSCAN1	ENSG00000106261	2	-0.148	0.037	7.85e-05	Inverse variance weighted	NA
AD	Kunkle et al.	PILRA	rs12539172	Ext3	rs12705071	ZKSCAN1	ENSG00000106261	3	-0.173	0.076	0.0221	Inverse variance weighted	0.23
AD	Kunkle et al.	PILRA	rs12539172	Ext4	rs1880949	AP4M1	ENSG00000221838	2	-0.318	0.111	0.00418	Inverse variance weighted	NA
AD	Kunkle et al.	PILRA	rs12539172	Ext4	rs2070215	ZKSCAN1	ENSG00000106261	7	-0.113	0.026	1.28e-05	Inverse variance weighted	0.033
AD	Kunkle et al.	PILRA	rs12539172	Ext5	rs1060544	ZKSCAN1	ENSG00000106261	3	-0.153	0.042	0.000296	Inverse variance weighted	0.203
AD	Kunkle et al.	PILRA	rs12539172	Ext6	rs4729576	ZKSCAN1	ENSG00000106261	3	-0.155	0.01	1.27e-53	Inverse variance weighted	0.525
AD	Kunkle et al.	PILRA	rs12539172	Ext7	rs4729576	ZKSCAN1	ENSG00000106261	3	-0.115	0.044	0.00822	Inverse variance weighted	0.232
AD	Kunkle et al.	PILRA	rs12539172	Ext8	rs6953441	ZKSCAN1	ENSG00000106261	5	-0.118	0.031	0.000156	Inverse variance weighted	0.0646
AD	Kunkle et al.	PILRA	rs12539172	IN	rs1534310	AP4M1	ENSG00000221838	3	0.204	0.006	1.49e-291	Inverse variance weighted	0.176
AD	Kunkle et al.	PILRA	rs12539172	IN	rs6974305	ZKSCAN1	ENSG00000106261	8	-0.164	0.024	1.64e-11	Inverse variance weighted	0.785
AD	Kunkle et al.	PILRA	rs12539172	IN1	rs12705071	ZKSCAN1	ENSG00000106261	4	-0.147	0.034	2.03e-05	Inverse variance weighted	0.104
AD	Kunkle et al.	PILRA	rs12539172	IN2	rs35991721	AP4M1	ENSG00000221838	4	-0.182	0.037	8.5e-07	Inverse variance weighted	0.768
AD	Kunkle et al.	PILRA	rs12539172	IN4	rs1880949	AP4M1	ENSG00000221838	4	-0.238	0.033	1.09e-12	Inverse variance weighted	0.0919
AD	Kunkle et al.	PILRA	rs12539172	IN4	rs6465761	ZKSCAN1	ENSG00000106261	6	-0.175	0.032	5.18e-08	Inverse variance weighted	0.0375
AD	Kunkle et al.	PILRA	rs12539172	IN4	rs11974814	ZSCAN21	ENSG00000166529	5	0.257	0.056	3.84e-06	Inverse variance weighted	0.016
AD	Kunkle et al.	PILRA	rs12539172	IN6	rs60458236	AP4M1	ENSG00000221838	2	-0.293	0.073	5.68e-05	Inverse variance weighted	NA
AD	Kunkle et al.	PILRA	rs12539172	IN6	rs6953441	ZKSCAN1	ENSG00000106261	4	-0.145	0.031	2.95e-06	Inverse variance weighted	0.0815
AD	Kunkle et al.	PILRA	rs12539172	IN7	rs1880949	AP4M1	ENSG00000221838	3	-0.174	0.031	1.95e-08	Inverse variance weighted	0.0352
AD	Kunkle et al.	PILRA	rs12539172	IN7	rs10228764	ZKSCAN1	ENSG00000106261	2	-0.152	0.028	6.67e-08	Inverse variance weighted	NA
AD	Kunkle et al.	PILRA	rs12539172	MiGA3	rs60738304	PILRA	ENSG00000085514	2	0.416	0.152	0.00614	Inverse variance weighted	NA
AD	Kunkle et al.	PILRA	rs12539172	MiGA3	rs34995835	TRAPPC14	ENSG00000146826	3	-0.273	0.21	0.193	Inverse variance weighted	0.498
AD	Kunkle et al.	PILRA	rs12539172	OD	rs6465762	ZKSCAN1	ENSG00000106261	8	0.426	0.079	8.1e-08	Inverse variance weighted	0.179
AD	Kunkle et al.	PILRA	rs12539172	OD1	rs10240965	ZSCAN21	ENSG00000166529	6	0.12	0.062	0.0535	Inverse variance weighted	0.896
AD	Kunkle et al.	PILRA	rs12539172	OD3	rs1060544	ZKSCAN1	ENSG00000106261	4	0.253	0.055	4.73e-06	Inverse variance weighted	0.192
AD	Kunkle et al.	SLC24A4	rs12881735	Ast4	rs61977322	TMEM251	ENSG00000153485	4	0.055	0.04	0.171	Inverse variance weighted	0.644
AD	Kunkle et al.	SLC24A4	rs12881735	Ext8	rs7160605	RIN3	ENSG00000100599	8	-0.05	0.054	0.353	Inverse variance weighted	0.161
AD	Kunkle et al.	SLC24A4	rs12881735	IN6	rs150913052	CHGA	ENSG00000100604	6	0.187	0.109	0.087	Inverse variance weighted	0.000158
AD	Kunkle et al.	SLC24A4	rs12881735	MG	rs9323877	SLC24A4	ENSG00000140090	7	-0.21	0.039	5.83e-08	Inverse variance weighted	0.28
AD	Kunkle et al.	SLC24A4	rs12881735	MG1	rs9323877	SLC24A4	ENSG00000140090	4	-0.226	0.022	4.68e-24	Inverse variance weighted	0.574
AD	Kunkle et al.	SLC24A4	rs12881735	MG2	rs12590654	SLC24A4	ENSG00000140090	5	-0.129	0.139	0.353	Inverse variance weighted	0.464
AD	Kunkle et al.	SLC24A4	rs12881735	MG4	rs61975764	RIN3	ENSG00000100599	5	-0.138	0.044	0.00149	Inverse variance weighted	0.705
AD	Kunkle et al.	SORL1	rs11218343	MG	rs11218343	SORL1	ENSG00000137642	9	-0.258	0.114	0.0235	Inverse variance weighted	0.119
AD	Kunkle et al.	SORL1	rs11218343	MG1	rs11218343	SORL1	ENSG00000137642	5	-0.162	0.154	0.293	Inverse variance weighted	0.345
AD	Kunkle et al.	SPI1	rs3740688	Ast	rs56400411	MTCH2	ENSG00000109919	3	0.407	0.004	0	Inverse variance weighted	0.289
AD	Kunkle et al.	SPI1	rs3740688	Ast1	rs7947730	MTCH2	ENSG00000109919	4	0.297	0.032	6.05e-21	Inverse variance weighted	0.427
AD	Kunkle et al.	SPI1	rs3740688	Ast2	rs56400411	MTCH2	ENSG00000109919	3	0.351	0.039	8.63e-20	Inverse variance weighted	0.127
AD	Kunkle et al.	SPI1	rs3740688	Ast3	rs12799623	SLC39A13	ENSG00000165915	2	0.385	0.021	4.12e-77	Inverse variance weighted	NA
AD	Kunkle et al.	SPI1	rs3740688	Ast4	rs901746	PTPRJ	ENSG00000149177	4	0.001	0.027	0.959	Inverse variance weighted	0.815
AD	Kunkle et al.	SPI1	rs3740688	Ext	rs10838738	C1QTNF4	ENSG00000172247	8	0.371	0.027	2.37e-42	Inverse variance weighted	0.00527
AD	Kunkle et al.	SPI1	rs3740688	Ext	rs4752856	MTCH2	ENSG00000109919	5	0.205	0.013	2.94e-55	Inverse variance weighted	0.0261
AD	Kunkle et al.	SPI1	rs3740688	Ext	rs10769254	PTPMT1	ENSG00000110536	3	-0.026	0.156	0.866	Inverse variance weighted	0.559
AD	Kunkle et al.	SPI1	rs3740688	Ext1	rs2930191	C11orf49	ENSG00000149179	2	0.664	0.106	3.67e-10	Inverse variance weighted	NA
AD	Kunkle et al.	SPI1	rs3740688	Ext1	rs4752845	C1QTNF4	ENSG00000172247	2	0.304	0.094	0.00119	Inverse variance weighted	NA
AD	Kunkle et al.	SPI1	rs3740688	Ext1	rs4752856	MTCH2	ENSG00000109919	3	0.186	0.008	8.78e-128	Inverse variance weighted	0.493
AD	Kunkle et al.	SPI1	rs3740688	Ext2	rs7927771	C1QTNF4	ENSG00000172247	4	0.281	0.062	6.45e-06	Inverse variance weighted	0.0149
AD	Kunkle et al.	SPI1	rs3740688	Ext4	rs10838738	C1QTNF4	ENSG00000172247	2	0.368	0.023	2.64e-56	Inverse variance weighted	NA
AD	Kunkle et al.	SPI1	rs3740688	Ext5	rs3781625	PSMC3	ENSG00000165916	2	-0.508	0.031	3.84e-59	Inverse variance weighted	NA
AD	Kunkle et al.	SPI1	rs3740688	Ext6	rs2856650	C1QTNF4	ENSG00000172247	2	0.34	0.052	8.28e-11	Inverse variance weighted	NA
AD	Kunkle et al.	SPI1	rs3740688	Ext8	rs7927771	C1QTNF4	ENSG00000172247	3	0.378	0.013	1.36e-183	Inverse variance weighted	0.214
AD	Kunkle et al.	SPI1	rs3740688	Ext8	rs755555	MTCH2	ENSG00000109919	2	0.332	0.006	0	Inverse variance weighted	NA
AD	Kunkle et al.	SPI1	rs3740688	Ext8	rs11570058	PSMC3	ENSG00000165916	2	-0.532	0.407	0.192	Inverse variance weighted	NA
AD	Kunkle et al.	SPI1	rs3740688	IN	rs3817334	C1QTNF4	ENSG00000172247	2	0.343	0.029	5.26e-32	Inverse variance weighted	NA
AD	Kunkle et al.	SPI1	rs3740688	IN	rs7945473	MTCH2	ENSG00000109919	2	0.201	0.021	1.06e-21	Inverse variance weighted	NA
AD	Kunkle et al.	SPI1	rs3740688	IN1	rs3817334	MTCH2	ENSG00000109919	3	0.228	0.01	1.05e-116	Inverse variance weighted	0.241
AD	Kunkle et al.	SPI1	rs3740688	IN2	rs1317149	MTCH2	ENSG00000109919	2	0.357	0.049	3.78e-13	Inverse variance weighted	NA
AD	Kunkle et al.	SPI1	rs3740688	IN4	rs12419692	C1QTNF4	ENSG00000172247	3	0.413	0.017	2.35e-125	Inverse variance weighted	0.32
AD	Kunkle et al.	SPI1	rs3740688	IN4	rs3817335	MTCH2	ENSG00000109919	2	0.217	0.025	6.93e-18	Inverse variance weighted	NA
AD	Kunkle et al.	SPI1	rs3740688	IN5	rs1685404	NUP160	ENSG00000030066	2	0.349	0.082	2.36e-05	Inverse variance weighted	NA
AD	Kunkle et al.	SPI1	rs3740688	IN6	rs11601173	C1QTNF4	ENSG00000172247	2	0.387	0.009	0	Inverse variance weighted	NA
AD	Kunkle et al.	SPI1	rs3740688	IN7	rs56030824	C1QTNF4	ENSG00000172247	5	0.546	0.072	3.73e-14	Inverse variance weighted	0.0454
AD	Kunkle et al.	SPI1	rs3740688	IN7	rs10838724	MTCH2	ENSG00000109919	2	0.221	0.042	1.32e-07	Inverse variance weighted	NA
AD	Kunkle et al.	SPI1	rs3740688	MG2	rs72907976	C1QTNF4	ENSG00000172247	2	0.173	0.027	8.37e-11	Inverse variance weighted	NA
AD	Kunkle et al.	SPI1	rs3740688	MG2	rs36021853	MTCH2	ENSG00000109919	4	-0.012	0.093	0.894	Inverse variance weighted	0.307
AD	Kunkle et al.	SPI1	rs3740688	MiGA3	rs11605348	C1QTNF4	ENSG00000172247	6	0.267	0.07	0.000142	Inverse variance weighted	0.00974
AD	Kunkle et al.	SPI1	rs3740688	MiGA3	rs2868459	PSMC3	ENSG00000165916	3	0.778	0.112	4.2e-12	Inverse variance weighted	0.0676
AD	Kunkle et al.	SPI1	rs3740688	OD	rs56400411	C1QTNF4	ENSG00000172247	2	0.78	0.065	1.86e-33	Inverse variance weighted	NA
AD	Kunkle et al.	SPI1	rs3740688	OD	rs11605348	MTCH2	ENSG00000109919	2	0.363	0.071	3.55e-07	Inverse variance weighted	NA
AD	Kunkle et al.	SPI1	rs3740688	OD1	rs56030824	C1QTNF4	ENSG00000172247	3	0.231	0.015	3.06e-51	Inverse variance weighted	0.995
AD	Kunkle et al.	SPI1	rs3740688	OD1	rs67019430	SLC39A13	ENSG00000165915	5	0.084	0.112	0.45	Inverse variance weighted	0.164
AD	Kunkle et al.	SPI1	rs3740688	OD2	rs7945473	MTCH2	ENSG00000109919	3	0.262	0.016	3.66e-62	Inverse variance weighted	0.0292
AD	Kunkle et al.	SPI1	rs3740688	OPC	rs7109203	ACP2	ENSG00000134575	2	0	0.04	0.994	Inverse variance weighted	NA
AD	Kunkle et al.	SPI1	rs3740688	OPC	rs11039195	MTCH2	ENSG00000109919	5	0.332	0.018	6.53e-74	Inverse variance weighted	0.709
AD	Kunkle et al.	SPI1	rs3740688	OPC1	rs11039195	MTCH2	ENSG00000109919	5	0.303	0.021	1e-45	Inverse variance weighted	0.182
AD	Marioni et al.	ABCA7	rs3752231	Ext3	rs11882329	TMEM259	ENSG00000182087	3	-0.006	0.024	0.797	Inverse variance weighted	0.895
AD	Marioni et al.	ABCA7	rs3752231	IN3	rs3795064	CIRBP	ENSG00000099622	6	-0.011	0.015	0.44	Inverse variance weighted	0.42
AD	Marioni et al.	ABCA7	rs3752231	OPC1	rs4147904	TPGS1	ENSG00000141933	4	-0.02	0.103	0.846	Inverse variance weighted	0.525
AD	Marioni et al.	ADAM10	rs593742	OD1	rs7168275	MINDY2	ENSG00000128923	5	0.028	0.038	0.465	Inverse variance weighted	0.699
AD	Marioni et al.	APOE	rs157580	Ast1	rs28399664	SNRPD2	ENSG00000125743	4	0.245	0.218	0.262	Inverse variance weighted	0.926
AD	Marioni et al.	APOE	rs157580	Ext8	rs75974038	VASP	ENSG00000125753	7	0.05	0.034	0.148	Inverse variance weighted	0.395
AD	Marioni et al.	BIN1	rs6733839	MG	rs6733839	BIN1	ENSG00000136717	2	0.446	0.061	3.13e-13	Inverse variance weighted	NA
AD	Marioni et al.	BIN1	rs6733839	MG	rs4663105	CYP27C1	ENSG00000186684	4	0.226	0.146	0.122	Inverse variance weighted	0.577
AD	Marioni et al.	BIN1	rs6733839	MG1	rs6733839	BIN1	ENSG00000136717	5	0.097	0.073	0.185	Inverse variance weighted	0.565
AD	Marioni et al.	BIN1	rs6733839	MG1	rs6733839	CYP27C1	ENSG00000186684	4	0.144	0.12	0.229	Inverse variance weighted	0.648
AD	Marioni et al.	BIN1	rs6733839	MG2	rs56368748	BIN1	ENSG00000136717	8	0.1	0.058	0.0833	Inverse variance weighted	0.614
AD	Marioni et al.	BIN1	rs6733839	MG3	rs4663105	BIN1	ENSG00000136717	4	0.114	0.098	0.245	Inverse variance weighted	0.49
AD	Marioni et al.	BIN1	rs6733839	MG4	rs6733839	BIN1	ENSG00000136717	4	0.206	0.158	0.193	Inverse variance weighted	0.847
AD	Marioni et al.	BIN1	rs6733839	MiGA3	rs6733839	BIN1	ENSG00000136717	7	0.257	0.157	0.102	Inverse variance weighted	0.934
AD	Marioni et al.	BIN1	rs6733839	MiGA3	rs6733839	CYP27C1	ENSG00000186684	9	0.086	0.075	0.252	Inverse variance weighted	0.441
AD	Marioni et al.	CASS4	rs6069736	Ast1	rs1884913	CASS4	ENSG00000087589	3	0.029	0.031	0.347	Inverse variance weighted	0.741
AD	Marioni et al.	CASS4	rs6069736	MG	rs17462136	CASS4	ENSG00000087589	6	-0.064	0.024	0.0093	Inverse variance weighted	0.153
AD	Marioni et al.	CASS4	rs6069736	MG1	rs6014722	CASS4	ENSG00000087589	5	-0.04	0.018	0.0255	Inverse variance weighted	0.593
AD	Marioni et al.	CASS4	rs6069736	MG2	rs6024861	CASS4	ENSG00000087589	4	-0.072	0.013	2.28e-08	Inverse variance weighted	0.102
AD	Marioni et al.	CASS4	rs6069736	MG3	rs17462136	CASS4	ENSG00000087589	5	-0.036	0.025	0.148	Inverse variance weighted	0.631
AD	Marioni et al.	CASS4	rs6069736	MG4	rs79910084	CASS4	ENSG00000087589	7	-0.008	0.016	0.606	Inverse variance weighted	0.571
AD	Marioni et al.	CASS4	rs6069736	MiGA3	rs56012565	CASS4	ENSG00000087589	5	-0.011	0.028	0.686	Inverse variance weighted	0.681
AD	Marioni et al.	CASS4	rs6069736	OD3	rs6024881	RAE1	ENSG00000101146	2	0.074	0.069	0.28	Inverse variance weighted	NA
AD	Marioni et al.	CD2AP	rs9381563	Ext	rs9473122	CD2AP	ENSG00000198087	6	0.083	0.065	0.203	Inverse variance weighted	0.929
AD	Marioni et al.	CD2AP	rs9381563	Ext1	rs77976000	CD2AP	ENSG00000198087	6	0.018	0.028	0.525	Inverse variance weighted	0.359
AD	Marioni et al.	CD2AP	rs9381563	Ext2	rs1931837	CD2AP	ENSG00000198087	5	0.051	0.047	0.28	Inverse variance weighted	0.311
AD	Marioni et al.	CD2AP	rs9381563	Ext4	rs1931833	CD2AP	ENSG00000198087	5	0.012	0.037	0.752	Inverse variance weighted	0.902
AD	Marioni et al.	CD2AP	rs9381563	Ext7	rs9369695	CD2AP	ENSG00000198087	7	0.023	0.032	0.468	Inverse variance weighted	0.348
AD	Marioni et al.	CD2AP	rs9381563	IN	rs9369693	CD2AP	ENSG00000198087	9	0.041	0.035	0.235	Inverse variance weighted	0.877
AD	Marioni et al.	CD2AP	rs9381563	IN3	rs149409637	CD2AP	ENSG00000198087	6	0.023	0.022	0.3	Inverse variance weighted	0.105
AD	Marioni et al.	CD2AP	rs9381563	IN4	rs9381564	CD2AP	ENSG00000198087	4	0.092	0.037	0.0124	Inverse variance weighted	0.638
AD	Marioni et al.	CD2AP	rs9381563	IN7	rs13207334	CD2AP	ENSG00000198087	6	0.024	0.042	0.567	Inverse variance weighted	0.872
AD	Marioni et al.	CD2AP	rs9381563	MG	rs4715018	CD2AP	ENSG00000198087	4	0.125	0.061	0.0397	Inverse variance weighted	0.777
AD	Marioni et al.	CD2AP	rs9381563	MG1	rs72857766	CD2AP	ENSG00000198087	6	0.002	0.017	0.912	Inverse variance weighted	0.8
AD	Marioni et al.	CD2AP	rs9381563	MG2	rs9349405	CD2AP	ENSG00000198087	3	0.096	0.059	0.108	Inverse variance weighted	0.537
AD	Marioni et al.	CD2AP	rs9381563	MG3	rs9349405	CD2AP	ENSG00000198087	6	0.031	0.031	0.307	Inverse variance weighted	0.379
AD	Marioni et al.	CD2AP	rs9381563	MiGA3	rs115709288	CD2AP	ENSG00000198087	13	0.004	0.012	0.739	Inverse variance weighted	0.273
AD	Marioni et al.	CLU	rs4236673	MG	rs28834970	PTK2B	ENSG00000120899	5	0.079	0.042	0.0581	Inverse variance weighted	0.768
AD	Marioni et al.	CLU	rs4236673	MG1	rs28834970	PTK2B	ENSG00000120899	5	0.099	0.047	0.0358	Inverse variance weighted	0.86
AD	Marioni et al.	CLU	rs4236673	MG2	rs28834970	PTK2B	ENSG00000120899	8	0.055	0.024	0.0214	Inverse variance weighted	0.527
AD	Marioni et al.	CLU	rs4236673	MG3	rs28834970	PTK2B	ENSG00000120899	5	0.036	0.035	0.305	Inverse variance weighted	0.812
AD	Marioni et al.	CLU	rs4236673	MG4	rs755951	PTK2B	ENSG00000120899	6	0.068	0.025	0.00767	Inverse variance weighted	0.617
AD	Marioni et al.	CR1	rs6701713	End	rs11584921	DYRK3	ENSG00000143479	2	-0.076	0.047	0.103	Inverse variance weighted	NA
AD	Marioni et al.	CR1	rs6701713	IN1	rs28371645	CD55	ENSG00000196352	6	-0.009	0.017	0.597	Inverse variance weighted	0.481
AD	Marioni et al.	CR1	rs6701713	IN3	rs2404781	CD55	ENSG00000196352	3	-0.029	0.034	0.398	Inverse variance weighted	0.628
AD	Marioni et al.	ECHDC3	rs7920721	IN7	rs7920721	USP6NL	ENSG00000148429	10	-0.036	0.014	0.0112	Inverse variance weighted	0.907
AD	Marioni et al.	ECHDC3	rs7920721	MG	rs7920721	USP6NL	ENSG00000148429	13	0.035	0.023	0.125	Inverse variance weighted	0.0639
AD	Marioni et al.	ECHDC3	rs7920721	MG1	rs7920721	USP6NL	ENSG00000148429	9	0.043	0.028	0.125	Inverse variance weighted	0.357
AD	Marioni et al.	ECHDC3	rs7920721	MG2	rs7920721	USP6NL	ENSG00000148429	5	0.057	0.033	0.0829	Inverse variance weighted	0.742
AD	Marioni et al.	ECHDC3	rs7920721	MG3	rs77892763	USP6NL	ENSG00000148429	7	0.056	0.034	0.0998	Inverse variance weighted	0.0696
AD	Marioni et al.	ECHDC3	rs7920721	MG4	rs113111379	USP6NL	ENSG00000148429	7	0.025	0.02	0.211	Inverse variance weighted	0.97
AD	Marioni et al.	ECHDC3	rs7920721	MiGA3	rs146406768	CDC123	ENSG00000151465	6	-0.052	0.1	0.603	Inverse variance weighted	0.526
AD	Marioni et al.	ECHDC3	rs7920721	MiGA3	rs7920721	USP6NL	ENSG00000148429	6	0.04	0.039	0.298	Inverse variance weighted	0.447
AD	Marioni et al.	EPHA1	rs7810606	Ext2	rs11763230	CASP2	ENSG00000106144	2	-0.067	0.14	0.631	Inverse variance weighted	NA
AD	Marioni et al.	EPHA1	rs7810606	IN1	rs10239143	GSTK1	ENSG00000197448	5	-0.014	0.023	0.54	Inverse variance weighted	0.64
AD	Marioni et al.	EPHA1	rs7810606	MG	rs11771145	CASP2	ENSG00000106144	3	-0.066	0.061	0.276	Inverse variance weighted	0.0818
AD	Marioni et al.	EPHA1	rs7810606	MG	rs11771145	EPHA1-AS1	ENSG00000229153	7	-0.031	0.011	0.00369	Inverse variance weighted	0.657
AD	Marioni et al.	EPHA1	rs7810606	MG	rs11771145	GSTK1	ENSG00000197448	4	-0.046	0.084	0.58	Inverse variance weighted	0.0695
AD	Marioni et al.	EPHA1	rs7810606	MG	rs11771145	ZYX	ENSG00000159840	7	-0.044	0.03	0.149	Inverse variance weighted	0.498
AD	Marioni et al.	EPHA1	rs7810606	MG1	rs11771145	EPHA1-AS1	ENSG00000229153	6	-0.032	0.011	0.00376	Inverse variance weighted	0.923
AD	Marioni et al.	EPHA1	rs7810606	MG1	rs11771145	ZYX	ENSG00000159840	3	-0.076	0.07	0.275	Inverse variance weighted	0.684
AD	Marioni et al.	EPHA1	rs7810606	MG2	rs11771145	EPHA1-AS1	ENSG00000229153	6	-0.034	0.01	0.00048	Inverse variance weighted	0.563
AD	Marioni et al.	EPHA1	rs7810606	MG2	rs11771145	ZYX	ENSG00000159840	5	-0.036	0.031	0.241	Inverse variance weighted	0.152
AD	Marioni et al.	EPHA1	rs7810606	MG3	rs11771145	EPHA1-AS1	ENSG00000229153	5	-0.035	0.018	0.0482	Inverse variance weighted	0.661
AD	Marioni et al.	EPHA1	rs7810606	MG3	rs62487233	ZYX	ENSG00000159840	4	-0.055	0.047	0.237	Inverse variance weighted	0.214
AD	Marioni et al.	EPHA1	rs7810606	MG4	rs11771145	EPHA1-AS1	ENSG00000229153	3	-0.039	0.025	0.115	Inverse variance weighted	0.958
AD	Marioni et al.	EPHA1	rs7810606	MiGA3	rs11771145	CASP2	ENSG00000106144	2	-0.068	0.207	0.741	Inverse variance weighted	NA
AD	Marioni et al.	EPHA1	rs7810606	MiGA3	rs11771145	EPHA1-AS1	ENSG00000229153	9	-0.019	0.011	0.0979	Inverse variance weighted	0.634
AD	Marioni et al.	EPHA1	rs7810606	MiGA3	rs7780478	GSTK1	ENSG00000197448	5	-0.08	0.076	0.293	Inverse variance weighted	0.4
AD	Marioni et al.	EPHA1	rs7810606	MiGA3	rs10228407	ZYX	ENSG00000159840	7	-0.02	0.035	0.564	Inverse variance weighted	0.0504
AD	Marioni et al.	FERMT2	rs17125924	MG	rs17125798	FERMT2	ENSG00000073712	6	0.036	0.02	0.0762	Inverse variance weighted	0.0853
AD	Marioni et al.	FERMT2	rs17125924	MG1	rs149210267	FERMT2	ENSG00000073712	6	0.026	0.017	0.133	Inverse variance weighted	6.19e-05
AD	Marioni et al.	FERMT2	rs17125924	MG2	rs12589020	FERMT2	ENSG00000073712	7	0.015	0.012	0.197	Inverse variance weighted	0.81
AD	Marioni et al.	FERMT2	rs17125924	MG3	rs17125798	FERMT2	ENSG00000073712	3	0.059	0.035	0.0931	Inverse variance weighted	0.643
AD	Marioni et al.	INPP5D	rs35349669	IN2	rs58884803	NGEF	ENSG00000066248	4	-0.037	0.018	0.0409	Inverse variance weighted	0.952
AD	Marioni et al.	INPP5D	rs35349669	IN6	rs10193128	NGEF	ENSG00000066248	5	-0.105	0.05	0.0369	Inverse variance weighted	0.48
AD	Marioni et al.	KAT8	rs889555	Ast	rs112282032	RNF40	ENSG00000103549	3	-0.041	0.054	0.448	Inverse variance weighted	0.0337
AD	Marioni et al.	KAT8	rs889555	Ext	rs67456613	BCL7C	ENSG00000099385	2	-0.197	0.114	0.0858	Inverse variance weighted	NA
AD	Marioni et al.	KAT8	rs889555	Ext	rs749767	KAT8	ENSG00000103510	3	-0.255	0.023	2.41e-29	Inverse variance weighted	0.188
AD	Marioni et al.	KAT8	rs889555	Ext	rs8050588	STX1B	ENSG00000099365	2	1.116	0.097	8.5e-31	Inverse variance weighted	NA
AD	Marioni et al.	KAT8	rs889555	Ext	rs35351013	ZNF668	ENSG00000167394	2	0.115	0.034	0.000678	Inverse variance weighted	NA
AD	Marioni et al.	KAT8	rs889555	Ext1	rs56813533	ZNF668	ENSG00000167394	2	-0.029	0.122	0.815	Inverse variance weighted	NA
AD	Marioni et al.	KAT8	rs889555	Ext2	rs56284083	KAT8	ENSG00000103510	2	-0.234	0.026	2.74e-19	Inverse variance weighted	NA
AD	Marioni et al.	KAT8	rs889555	Ext4	rs35695082	BCL7C	ENSG00000099385	3	-0.062	0.033	0.0563	Inverse variance weighted	0.218
AD	Marioni et al.	KAT8	rs889555	Ext4	rs889548	KAT8	ENSG00000103510	3	-0.012	0.068	0.857	Inverse variance weighted	0.0534
AD	Marioni et al.	KAT8	rs889555	Ext4	rs2303222	ZNF668	ENSG00000167394	2	0.103	0.128	0.421	Inverse variance weighted	NA
AD	Marioni et al.	KAT8	rs889555	Ext7	rs11865499	MIR762HG	ENSG00000260083	2	0.108	0.14	0.443	Inverse variance weighted	NA
AD	Marioni et al.	KAT8	rs889555	Ext7	rs2884737	ZNF668	ENSG00000167394	2	0.071	0.062	0.255	Inverse variance weighted	NA
AD	Marioni et al.	KAT8	rs889555	Ext8	rs2303222	ZNF668	ENSG00000167394	2	0.074	0.116	0.522	Inverse variance weighted	NA
AD	Marioni et al.	KAT8	rs889555	IN	rs2884738	KAT8	ENSG00000103510	2	-0.132	0.115	0.248	Inverse variance weighted	NA
AD	Marioni et al.	KAT8	rs889555	IN	rs2288004	ZNF668	ENSG00000167394	2	0.103	0.118	0.382	Inverse variance weighted	NA
AD	Marioni et al.	KAT8	rs889555	IN4	rs7188789	KAT8	ENSG00000103510	3	-0.131	0.061	0.0303	Inverse variance weighted	0.901
AD	Marioni et al.	KAT8	rs889555	IN6	rs55667375	KAT8	ENSG00000103510	2	-0.037	0.091	0.683	Inverse variance weighted	NA
AD	Marioni et al.	KAT8	rs889555	IN7	rs2303223	ZNF668	ENSG00000167394	2	0.047	0.102	0.646	Inverse variance weighted	NA
AD	Marioni et al.	KAT8	rs889555	MG1	rs67264578	TMEM219	ENSG00000149932	2	-0.156	0.067	0.0204	Inverse variance weighted	NA
AD	Marioni et al.	KAT8	rs889555	OD	rs150458589	KAT8	ENSG00000103510	2	-0.105	0.034	0.0021	Inverse variance weighted	NA
AD	Marioni et al.	KAT8	rs889555	OD	rs11649653	ZNF668	ENSG00000167394	4	-0.018	0.039	0.631	Inverse variance weighted	0.471
AD	Marioni et al.	KAT8	rs889555	OD2	rs4325581	ZNF668	ENSG00000167394	3	-0.011	0.06	0.855	Inverse variance weighted	0.36
AD	Marioni et al.	MS4A6A	rs11605427	MG	rs1582763	MS4A4E	ENSG00000214787	3	0.066	0.137	0.632	Inverse variance weighted	0.228
AD	Marioni et al.	PICALM	rs10792832	Ast4	rs138309526	TMEM135	ENSG00000166575	5	-0.007	0.029	0.803	Inverse variance weighted	0.181
AD	Marioni et al.	PICALM	rs10792832	IN	rs3844143	PICALM	ENSG00000073921	4	-0.219	0.254	0.389	Inverse variance weighted	0.445
AD	Marioni et al.	PICALM	rs10792832	IN4	rs671686	PICALM	ENSG00000073921	2	0.027	0.011	0.0175	Inverse variance weighted	NA
AD	Marioni et al.	PICALM	rs10792832	MG	rs11234556	PICALM	ENSG00000073921	10	-0.067	0.029	0.0202	Inverse variance weighted	0.526
AD	Marioni et al.	PICALM	rs10792832	MG1	rs11234556	PICALM	ENSG00000073921	7	-0.101	0.036	0.00506	Inverse variance weighted	0.624
AD	Marioni et al.	PICALM	rs10792832	MG2	rs11234556	PICALM	ENSG00000073921	4	-0.07	0.044	0.109	Inverse variance weighted	0.192
AD	Marioni et al.	PICALM	rs10792832	MG3	rs598561	PICALM	ENSG00000073921	7	-0.046	0.028	0.095	Inverse variance weighted	0.0486
AD	Marioni et al.	PICALM	rs10792832	MG4	rs11234556	PICALM	ENSG00000073921	2	-0.139	0.089	0.116	Inverse variance weighted	NA
AD	Marioni et al.	PICALM	rs10792832	MiGA3	rs3851179	PICALM	ENSG00000073921	5	-0.16	0.158	0.311	Inverse variance weighted	0.14
AD	Marioni et al.	PILRA	rs1859788	Ast1	rs148654444	CASTOR3	ENSG00000239521	5	-0.011	0.028	0.685	Inverse variance weighted	0.0131
AD	Marioni et al.	PILRA	rs1859788	IN6	rs6953441	ZKSCAN1	ENSG00000106261	4	-0.042	0.062	0.498	Inverse variance weighted	0.14
AD	Marioni et al.	PILRA	rs1859788	MiGA3	rs34995835	TRAPPC14	ENSG00000146826	3	-0.232	0.167	0.165	Inverse variance weighted	0.777
AD	Marioni et al.	SCIMP	rs7225151	Ast	rs9914087	MYBBP1A	ENSG00000132382	4	-0.03	0.058	0.604	Inverse variance weighted	0.762
AD	Marioni et al.	SCIMP	rs7225151	Ast	rs77972827	SCIMP	ENSG00000161929	8	0.054	0.035	0.126	Inverse variance weighted	0.559
AD	Marioni et al.	SCIMP	rs7225151	Ast1	rs56195654	MYBBP1A	ENSG00000132382	3	-0.075	0.051	0.144	Inverse variance weighted	0.634
AD	Marioni et al.	SCIMP	rs7225151	Ast1	rs113806568	SCIMP	ENSG00000161929	7	0.038	0.028	0.183	Inverse variance weighted	0.488
AD	Marioni et al.	SCIMP	rs7225151	Ext	rs11652391	CHRNE	ENSG00000108556	3	-0.007	0.103	0.949	Inverse variance weighted	0.662
AD	Marioni et al.	SCIMP	rs7225151	Ext1	rs77972827	SCIMP	ENSG00000161929	10	0.051	0.016	0.00156	Inverse variance weighted	0.863
AD	Marioni et al.	SCIMP	rs7225151	Ext3	rs77972827	CHRNE	ENSG00000108556	2	-0.058	0.094	0.536	Inverse variance weighted	NA
AD	Marioni et al.	SCIMP	rs7225151	Ext4	rs77972827	SCIMP	ENSG00000161929	8	0.069	0.024	0.00384	Inverse variance weighted	0.45
AD	Marioni et al.	SCIMP	rs7225151	Ext6	rs58124010	CHRNE	ENSG00000108556	4	-0.029	0.036	0.409	Inverse variance weighted	0.996
AD	Marioni et al.	SCIMP	rs7225151	Ext6	rs112918260	RABEP1	ENSG00000029725	4	-0.078	0.041	0.0546	Inverse variance weighted	0.972
AD	Marioni et al.	SCIMP	rs7225151	Ext8	rs77972827	SCIMP	ENSG00000161929	7	0.066	0.032	0.0412	Inverse variance weighted	0.485
AD	Marioni et al.	SCIMP	rs7225151	IN	rs77972827	SCIMP	ENSG00000161929	12	0.023	0.026	0.383	Inverse variance weighted	0.392
AD	Marioni et al.	SCIMP	rs7225151	IN2	rs111996834	SCIMP	ENSG00000161929	4	0.093	0.021	7.16e-06	Inverse variance weighted	0.243
AD	Marioni et al.	SCIMP	rs7225151	IN3	rs7221523	ZZEF1	ENSG00000074755	3	-0.027	0.023	0.239	Inverse variance weighted	0.957
AD	Marioni et al.	SCIMP	rs7225151	IN4	rs77972827	SCIMP	ENSG00000161929	7	0.051	0.03	0.0851	Inverse variance weighted	0.367
AD	Marioni et al.	SCIMP	rs7225151	IN6	rs7502862	SCIMP	ENSG00000161929	5	0.038	0.035	0.275	Inverse variance weighted	0.0514
AD	Marioni et al.	SCIMP	rs7225151	IN7	rs77972827	SCIMP	ENSG00000161929	5	0.068	0.035	0.0521	Inverse variance weighted	0.755
AD	Marioni et al.	SCIMP	rs7225151	MG	rs72479703	RABEP1	ENSG00000029725	9	0.044	0.021	0.0314	Inverse variance weighted	0.709
AD	Marioni et al.	SCIMP	rs7225151	MG	rs7502862	SCIMP	ENSG00000161929	7	0.019	0.022	0.378	Inverse variance weighted	0.664
AD	Marioni et al.	SCIMP	rs7225151	MG1	rs75511804	RABEP1	ENSG00000029725	4	0.057	0.035	0.0991	Inverse variance weighted	0.837
AD	Marioni et al.	SCIMP	rs7225151	MG2	rs72479703	RABEP1	ENSG00000029725	4	0.035	0.028	0.211	Inverse variance weighted	0.944
AD	Marioni et al.	SCIMP	rs7225151	MG2	rs73976325	SCIMP	ENSG00000161929	7	0.042	0.018	0.018	Inverse variance weighted	0.358
AD	Marioni et al.	SCIMP	rs7225151	MG3	rs7225151	RABEP1	ENSG00000029725	4	0.097	0.036	0.00691	Inverse variance weighted	0.919
AD	Marioni et al.	SCIMP	rs7225151	MG4	rs113260531	RABEP1	ENSG00000029725	6	0.023	0.022	0.295	Inverse variance weighted	0.54
AD	Marioni et al.	SCIMP	rs7225151	MG4	rs112918260	SPNS3	ENSG00000182557	4	-0.089	0.037	0.0163	Inverse variance weighted	0.412
AD	Marioni et al.	SCIMP	rs7225151	MiGA3	rs61481506	RABEP1	ENSG00000029725	9	0.042	0.031	0.177	Inverse variance weighted	0.939
AD	Marioni et al.	SCIMP	rs7225151	OD1	rs56021832	RABEP1	ENSG00000029725	2	-0.089	0.049	0.0681	Inverse variance weighted	NA
AD	Marioni et al.	SCIMP	rs7225151	OD2	rs3845261	ZNF232	ENSG00000167840	7	-0.03	0.036	0.4	Inverse variance weighted	0.879
AD	Marioni et al.	SCIMP	rs7225151	OD3	rs3887943	SCIMP	ENSG00000161929	9	-0.037	0.023	0.104	Inverse variance weighted	0.225
AD	Marioni et al.	SCIMP	rs7225151	OPC1	rs9901024	SCIMP	ENSG00000161929	6	0.024	0.025	0.338	Inverse variance weighted	0.581
AD	Marioni et al.	SLC24A4	rs8008388	Ext8	rs7160605	RIN3	ENSG00000100599	8	0.018	0.025	0.461	Inverse variance weighted	0.162
AD	Marioni et al.	SLC24A4	rs8008388	IN6	rs150913052	CHGA	ENSG00000100604	5	0.024	0.024	0.318	Inverse variance weighted	0.16
AD	Marioni et al.	SLC24A4	rs8008388	MG	rs9323877	SLC24A4	ENSG00000140090	7	-0.076	0.03	0.0112	Inverse variance weighted	0.667
AD	Marioni et al.	SLC24A4	rs8008388	MG1	rs9323877	SLC24A4	ENSG00000140090	4	-0.107	0.033	0.00115	Inverse variance weighted	0.29
AD	Marioni et al.	SLC24A4	rs8008388	MG2	rs12590654	SLC24A4	ENSG00000140090	5	-0.053	0.055	0.339	Inverse variance weighted	0.95
AD	Marioni et al.	SLC24A4	rs8008388	MG4	rs61975764	RIN3	ENSG00000100599	5	-0.065	0.035	0.0625	Inverse variance weighted	0.925
AD	Marioni et al.	SORL1	rs11218343	MG	rs11218343	SORL1	ENSG00000137642	9	-0.063	0.055	0.252	Inverse variance weighted	0.386
AD	Marioni et al.	SORL1	rs11218343	MG1	rs11218343	SORL1	ENSG00000137642	5	-0.069	0.053	0.192	Inverse variance weighted	0.403
AD	Marioni et al.	SPI1	rs12292911	Ext2	rs10838731	NUP160	ENSG00000030066	4	0.034	0.039	0.374	Inverse variance weighted	0.234
AD	Marioni et al.	SPI1	rs12292911	Ext4	rs7120548	CELF1	ENSG00000149187	4	-0.029	0.06	0.629	Inverse variance weighted	0.11
AD	Marioni et al.	SPI1	rs12292911	Ext7	rs61895112	FNBP4	ENSG00000109920	2	-0.115	0.061	0.0576	Inverse variance weighted	NA
AD	Marioni et al.	SPI1	rs12292911	IN	rs35032070	CELF1	ENSG00000149187	2	-0.178	0.079	0.0237	Inverse variance weighted	NA
AD	Marioni et al.	SPI1	rs12292911	IN4	rs2293576	NUP160	ENSG00000030066	2	0.134	0.132	0.312	Inverse variance weighted	NA
AD	Marioni et al.	SPI1	rs12292911	IN6	rs11039221	CELF1	ENSG00000149187	3	-0.089	0.042	0.0324	Inverse variance weighted	0.672
AD	Marioni et al.	SPI1	rs12292911	IN6	rs7120548	NUP160	ENSG00000030066	6	0.048	0.033	0.138	Inverse variance weighted	0.0274
AD	Marioni et al.	SPI1	rs12292911	IN7	rs10838791	CELF1	ENSG00000149187	2	-0.121	0.051	0.017	Inverse variance weighted	NA
ALS	vanRheenen et al.	C9orf72	rs2453555	Ext1	rs2453556	MOB3B	ENSG00000120162	4	-0.256	0.194	0.188	Inverse variance weighted	0.188
ALS	vanRheenen et al.	ERGIC1	rs517339	IN7	rs6861927	FBXW11	ENSG00000072803	4	-0.017	0.03	0.574	Inverse variance weighted	0.462
ALS	vanRheenen et al.	ERGIC1	rs517339	MG	rs17189657	ERGIC1	ENSG00000113719	5	-0.143	0.036	8e-05	Inverse variance weighted	0.135
ALS	vanRheenen et al.	G2E3	rs229243	Ext	rs229244	G2E3	ENSG00000092140	4	-0.711	0.124	8.98e-09	Inverse variance weighted	0.528
ALS	vanRheenen et al.	G2E3	rs229243	Ext	rs229141	SCFD1	ENSG00000092108	7	0.15	0.023	3.64e-11	Inverse variance weighted	0.000323
ALS	vanRheenen et al.	G2E3	rs229243	Ext1	rs10136727	G2E3	ENSG00000092140	4	0.444	0.23	0.0539	Inverse variance weighted	0.953
ALS	vanRheenen et al.	G2E3	rs229243	Ext1	rs448175	SCFD1	ENSG00000092108	7	0.134	0.021	1.29e-10	Inverse variance weighted	0.0218
ALS	vanRheenen et al.	G2E3	rs229243	Ext2	rs230366	SCFD1	ENSG00000092108	7	0.152	0.033	4.92e-06	Inverse variance weighted	0.561
ALS	vanRheenen et al.	G2E3	rs229243	Ext3	rs230364	SCFD1	ENSG00000092108	7	0.144	0.05	0.00379	Inverse variance weighted	0.0764
ALS	vanRheenen et al.	G2E3	rs229243	Ext4	rs4430662	G2E3	ENSG00000092140	2	0.408	0.3	0.174	Inverse variance weighted	NA
ALS	vanRheenen et al.	G2E3	rs229243	Ext4	rs229162	SCFD1	ENSG00000092108	6	0.164	0.031	7.86e-08	Inverse variance weighted	0.00184
ALS	vanRheenen et al.	G2E3	rs229243	Ext5	rs229209	SCFD1	ENSG00000092108	4	0.191	0.038	5.93e-07	Inverse variance weighted	0.0524
ALS	vanRheenen et al.	G2E3	rs229243	Ext6	rs10139154	SCFD1	ENSG00000092108	2	0.253	0.045	1.5e-08	Inverse variance weighted	NA
ALS	vanRheenen et al.	G2E3	rs229243	Ext7	rs230366	SCFD1	ENSG00000092108	3	0.189	0.029	3.1e-11	Inverse variance weighted	0.0965
ALS	vanRheenen et al.	G2E3	rs229243	Ext8	rs7142948	SCFD1	ENSG00000092108	4	0.159	0.028	1.31e-08	Inverse variance weighted	0.00551
ALS	vanRheenen et al.	G2E3	rs229243	IN	rs229141	SCFD1	ENSG00000092108	6	0.172	0.027	2.99e-10	Inverse variance weighted	0.00183
ALS	vanRheenen et al.	G2E3	rs229243	IN1	rs229218	SCFD1	ENSG00000092108	4	-0.206	0.078	0.00862	Inverse variance weighted	0.437
ALS	vanRheenen et al.	G2E3	rs229243	IN2	rs2378782	SCFD1	ENSG00000092108	4	0.269	0.02	3.03e-41	Inverse variance weighted	0.147
ALS	vanRheenen et al.	G2E3	rs229243	IN3	rs230366	SCFD1	ENSG00000092108	3	0.186	0.106	0.079	Inverse variance weighted	0.512
ALS	vanRheenen et al.	G2E3	rs229243	IN4	rs230356	SCFD1	ENSG00000092108	8	0.184	0.028	3.72e-11	Inverse variance weighted	0.417
ALS	vanRheenen et al.	G2E3	rs229243	IN5	rs170665	SCFD1	ENSG00000092108	5	0.133	0.106	0.21	Inverse variance weighted	0.347
ALS	vanRheenen et al.	G2E3	rs229243	IN6	rs229152	SCFD1	ENSG00000092108	2	0.212	0.015	2.18e-43	Inverse variance weighted	NA
ALS	vanRheenen et al.	G2E3	rs229243	IN7	rs7147530	SCFD1	ENSG00000092108	5	0.212	0.014	1.1e-50	Inverse variance weighted	0.0802
ALS	vanRheenen et al.	G2E3	rs229243	MG	rs229211	SCFD1	ENSG00000092108	4	-0.24	0.061	7.57e-05	Inverse variance weighted	0.122
ALS	vanRheenen et al.	G2E3	rs229243	MG1	rs12881161	SCFD1	ENSG00000092108	2	-0.343	0.06	1.28e-08	Inverse variance weighted	NA
ALS	vanRheenen et al.	G2E3	rs229243	MG4	rs8020220	SCFD1	ENSG00000092108	4	0.235	0.076	0.00193	Inverse variance weighted	0.221
ALS	vanRheenen et al.	G2E3	rs229243	MiGA3	rs229150	SCFD1	ENSG00000092108	3	-0.464	0.033	1.52e-45	Inverse variance weighted	0.0842
ALS	vanRheenen et al.	G2E3	rs229243	OD	rs229194	SCFD1	ENSG00000092108	2	0.508	0.037	2.08e-43	Inverse variance weighted	NA
ALS	vanRheenen et al.	G2E3	rs229243	OD2	rs230340	SCFD1	ENSG00000092108	4	0.379	0.063	1.8e-09	Inverse variance weighted	0.413
ALS	vanRheenen et al.	G2E3	rs229243	OD3	rs229231	SCFD1	ENSG00000092108	2	0.57	0.054	1.37e-25	Inverse variance weighted	NA
ALS	vanRheenen et al.	G2E3	rs229243	OPC	rs179287	SCFD1	ENSG00000092108	3	0.35	0.066	9.78e-08	Inverse variance weighted	0.125
ALS	vanRheenen et al.	G2E3	rs229243	OPC1	rs448175	SCFD1	ENSG00000092108	3	0.297	0.083	0.000332	Inverse variance weighted	0.00411
ALS	vanRheenen et al.	locus_12_rs61931525	rs61931525	Ext2	rs61932700	TBC1D30	ENSG00000111490	5	-0.198	0.113	0.0791	Inverse variance weighted	0.318
ALS	vanRheenen et al.	locus_12_rs61931525	rs61931525	IN	rs61933190	XPOT	ENSG00000184575	3	0.276	0.106	0.00939	Inverse variance weighted	0.491
ALS	vanRheenen et al.	locus_12_rs61931525	rs61931525	MG	rs56226535	TBK1	ENSG00000183735	4	-0.024	0.068	0.718	Inverse variance weighted	0.0759
ALS	vanRheenen et al.	MOBP	rs631312	Ast	rs1464047	MOBP	ENSG00000168314	3	0.409	0.264	0.121	Inverse variance weighted	0.26
ALS	vanRheenen et al.	MOBP	rs631312	Ext4	rs148172843	SLC25A38	ENSG00000144659	5	0.161	0.055	0.00333	Inverse variance weighted	0.359
ALS	vanRheenen et al.	MOBP	rs631312	OD	rs13079368	MOBP	ENSG00000168314	7	0.3	0.023	3.33e-39	Inverse variance weighted	0.303
ALS	vanRheenen et al.	MOBP	rs631312	OD1	rs1464047	MOBP	ENSG00000168314	4	0.345	0.066	1.54e-07	Inverse variance weighted	0.642
ALS	vanRheenen et al.	MOBP	rs631312	OD2	rs1464047	MOBP	ENSG00000168314	5	0.177	0.057	0.0019	Inverse variance weighted	0.0483
ALS	vanRheenen et al.	MOBP	rs631312	OD3	rs1464047	MOBP	ENSG00000168314	6	0.128	0.06	0.0329	Inverse variance weighted	0.0115
ALS	vanRheenen et al.	MOBP	rs631312	OD3	rs11706071	SLC25A38	ENSG00000144659	2	0.387	0.001	0	Inverse variance weighted	NA
ALS	vanRheenen et al.	MOBP	rs631312	OPC	rs2088667	SLC25A38	ENSG00000144659	3	0.137	0.047	0.00383	Inverse variance weighted	0.197
ALS	vanRheenen et al.	SLC9A8	rs17785991	Ast4	rs6067302	RIPOR3	ENSG00000042062	2	0.16	0.083	0.0548	Inverse variance weighted	NA
ALS	vanRheenen et al.	SLC9A8	rs17785991	Ast4	rs4810989	SPATA2	ENSG00000158480	5	0.141	0.059	0.0157	Inverse variance weighted	0.958
ALS	vanRheenen et al.	SLC9A8	rs17785991	IN7	rs55825017	ZFAS1	ENSG00000177410	5	0.274	0.154	0.0751	Inverse variance weighted	0.702
ALS	vanRheenen et al.	UNC13A	rs12608932	Ext	rs146113051	JAK3	ENSG00000105639	4	-0.055	0.156	0.722	Inverse variance weighted	0.668
ALS	vanRheenen et al.	UNC13A	rs12608932	Ext	rs4239633	UNC13A	ENSG00000130477	6	0.744	0.267	0.0053	Inverse variance weighted	0.901
ALS	vanRheenen et al.	UNC13A	rs12608932	Ext2	rs4239633	UNC13A	ENSG00000130477	3	0.613	0.215	0.00437	Inverse variance weighted	0.00321
ALS	vanRheenen et al.	UNC13A	rs12608932	Ext4	rs4239633	UNC13A	ENSG00000130477	2	0.756	0.429	0.0775	Inverse variance weighted	NA
ALS	vanRheenen et al.	UNC13A	rs12608932	Ext8	rs77825513	UNC13A	ENSG00000130477	5	0.306	0.207	0.139	Inverse variance weighted	0.0353
ALS	vanRheenen et al.	UNC13A	rs12608932	IN	rs4239633	UNC13A	ENSG00000130477	2	0.616	0.646	0.34	Inverse variance weighted	NA
ALS	vanRheenen et al.	UNC13A	rs12608932	IN2	rs7256771	UNC13A	ENSG00000130477	4	-0.373	0.291	0.2	Inverse variance weighted	0.599
ALS	vanRheenen et al.	UNC13A	rs12608932	IN4	rs4239633	UNC13A	ENSG00000130477	3	0.706	0.163	1.56e-05	Inverse variance weighted	0.532
ALS	vanRheenen et al.	UNC13A	rs12608932	MiGA3	rs68033665	CTD-3032J10.3	ENSG00000269480	8	-0.109	0.083	0.191	Inverse variance weighted	0.612
ALS	vanRheenen et al.	UNC13A	rs12608932	OPC	rs4239633	UNC13A	ENSG00000130477	3	0.346	0.357	0.333	Inverse variance weighted	0.332
BPD	Mullins et al.	ADCY2	rs28565152	MG1	rs13189538	LINC02196	ENSG00000250974	2	6.936	0.774	3.06e-19	Inverse variance weighted	NA
BPD	Mullins et al.	ADD3	rs2273738	MG1	rs12570837	BBIP1	ENSG00000214413	2	1.926	0.487	7.61e-05	Inverse variance weighted	NA
BPD	Mullins et al.	ADD3	rs2273738	OPC2	rs55683820	PDCD4	ENSG00000150593	4	-3.514	0.871	5.51e-05	Inverse variance weighted	0.0783
BPD	Mullins et al.	ADO	rs10761661	IN2	rs1848797	ARID5B	ENSG00000150347	2	-4.342	5.328	0.415	Inverse variance weighted	NA
BPD	Mullins et al.	ADO	rs10761661	MG3	rs1955331	CABCOCO1	ENSG00000183346	4	7.627	2.111	0.000303	Inverse variance weighted	0.162
BPD	Mullins et al.	ANK3	rs10994415	Ast4	rs16915102	CCDC6	ENSG00000108091	4	-0.954	1.932	0.621	Inverse variance weighted	0.385
BPD	Mullins et al.	C15orf53	rs35958438	End	rs28425192	EIF2AK4	ENSG00000128829	3	-4.721	1.804	0.00887	Inverse variance weighted	0.00557
BPD	Mullins et al.	CD47	rs696366	Ext1	rs12638945	CD47	ENSG00000196776	4	-5.05	2.259	0.0254	Inverse variance weighted	0.0603
BPD	Mullins et al.	CD47	rs696366	Ext2	rs9879947	CD47	ENSG00000196776	5	-0.934	3.09	0.762	Inverse variance weighted	0.105
BPD	Mullins et al.	CD47	rs696366	Ext4	rs2116693	CD47	ENSG00000196776	3	-2.425	3.595	0.5	Inverse variance weighted	0.0719
BPD	Mullins et al.	CD47	rs696366	Ext8	rs4855615	CD47	ENSG00000196776	2	-2.48	6.167	0.688	Inverse variance weighted	NA
BPD	Mullins et al.	CD47	rs696366	IN	rs4855615	CD47	ENSG00000196776	4	-3.923	5.559	0.48	Inverse variance weighted	0.0534
BPD	Mullins et al.	CD47	rs696366	IN6	rs9879947	CD47	ENSG00000196776	5	-6.034	1.799	0.000797	Inverse variance weighted	0.117
BPD	Mullins et al.	CUL4A	rs35306827	Ast4	rs35786512	RASA3	ENSG00000185989	3	0.825	2.749	0.764	Inverse variance weighted	0.357
BPD	Mullins et al.	DOCK2	rs10866641	MG	rs1422694	DOCK2	ENSG00000134516	6	-1.431	8.104	0.86	Inverse variance weighted	0.366
BPD	Mullins et al.	ERBB2	rs11870683	Ast	rs78192709	ERBB2	ENSG00000141736	3	3.331	7.243	0.646	Inverse variance weighted	0.591
BPD	Mullins et al.	ERBB2	rs61554907	Ast	rs78192709	ERBB2	ENSG00000141736	3	3.331	7.243	0.646	Inverse variance weighted	0.591
BPD	Mullins et al.	ERBB2	rs11870683	Ast1	rs72832993	ERBB2	ENSG00000141736	2	-2.699	1.251	0.031	Inverse variance weighted	NA
BPD	Mullins et al.	ERBB2	rs61554907	Ast1	rs72832993	ERBB2	ENSG00000141736	2	-2.699	1.251	0.031	Inverse variance weighted	NA
BPD	Mullins et al.	ERBB2	rs11870683	MiGA3	rs12944882	GSDMB	ENSG00000073605	5	1.977	2.364	0.403	Inverse variance weighted	0.831
BPD	Mullins et al.	ERBB2	rs61554907	MiGA3	rs12944882	GSDMB	ENSG00000073605	5	1.977	2.364	0.403	Inverse variance weighted	0.831
BPD	Mullins et al.	FADS2	rs174592	Ast	rs147981159	POLR2G	ENSG00000168002	3	4.016	5.439	0.46	Inverse variance weighted	0.261
BPD	Mullins et al.	FADS2	rs174592	IN4	rs198418	DAGLA	ENSG00000134780	6	-1.59	2.669	0.551	Inverse variance weighted	0.29
BPD	Mullins et al.	FADS2	rs174592	OD	rs198424	PPP1R32	ENSG00000162148	2	-5.291	0.451	7.65e-32	Inverse variance weighted	NA
BPD	Mullins et al.	FADS2	rs174592	OD2	rs149804	FADS2	ENSG00000134824	7	-1.62	2.42	0.503	Inverse variance weighted	0.885
BPD	Mullins et al.	FADS2	rs174592	OD2	rs55903902	PPP1R32	ENSG00000162148	2	5.311	0.415	1.66e-37	Inverse variance weighted	NA
BPD	Mullins et al.	FADS2	rs174592	OPC	rs400075	MYRF	ENSG00000124920	2	-4.707	0.727	9.6e-11	Inverse variance weighted	NA
BPD	Mullins et al.	FKBP2	rs4672	Ast	rs112255484	TM7SF2	ENSG00000149809	2	-12.559	2.926	1.77e-05	Inverse variance weighted	NA
BPD	Mullins et al.	FKBP2	rs4672	Ext4	rs10897449	RCOR2	ENSG00000167771	4	4.607	2.841	0.105	Inverse variance weighted	0.696
BPD	Mullins et al.	FKBP2	rs4672	IN	rs643634	PLAAT3	ENSG00000176485	2	-16.064	0.998	2.77e-58	Inverse variance weighted	NA
BPD	Mullins et al.	FKBP2	rs4672	IN4	rs34112193	VPS51	ENSG00000149823	3	5.325	2.535	0.0357	Inverse variance weighted	0.163
BPD	Mullins et al.	FKBP2	rs4672	OPC	rs643634	PLAAT3	ENSG00000176485	3	-7.433	3.495	0.0334	Inverse variance weighted	0.256
BPD	Mullins et al.	FKBP2	rs4672	OPC1	rs643634	PLAAT3	ENSG00000176485	3	-3.125	4.67	0.503	Inverse variance weighted	0.552
BPD	Mullins et al.	HDAC5	rs228768	Ast4	rs141024802	CCDC43	ENSG00000180329	5	-2.615	0.882	0.00304	Inverse variance weighted	0.99
BPD	Mullins et al.	HDAC5	rs228768	Ext5	rs9893111	MPP2	ENSG00000108852	7	2.966	0.558	1.06e-07	Inverse variance weighted	0.0554
BPD	Mullins et al.	HDAC5	rs228768	Ext8	rs144219190	BRCA1	ENSG00000012048	2	0.808	4.086	0.843	Inverse variance weighted	NA
BPD	Mullins et al.	HDAC5	rs228768	IN3	rs61361253	BECN1	ENSG00000126581	2	-0.929	1.667	0.578	Inverse variance weighted	NA
BPD	Mullins et al.	HDAC5	rs228768	IN7	rs143274822	RUNDC1	ENSG00000198863	2	-5.806	0.834	3.3e-12	Inverse variance weighted	NA
BPD	Mullins et al.	HDAC5	rs228768	MG3	rs2700826	ASB16-AS1	ENSG00000267080	3	-0.364	3.112	0.907	Inverse variance weighted	0.792
BPD	Mullins et al.	HDAC5	rs228768	MG4	rs11651547	BRCA1	ENSG00000012048	4	2.94	0.942	0.0018	Inverse variance weighted	0.114
BPD	Mullins et al.	HDAC5	rs228768	MG4	rs62078580	G6PC3	ENSG00000141349	6	-0.284	1.085	0.793	Inverse variance weighted	0.788
BPD	Mullins et al.	HDAC5	rs228768	OD2	rs76990881	G6PC3	ENSG00000141349	7	-1.786	2.475	0.471	Inverse variance weighted	0.017
BPD	Mullins et al.	HOMER2	rs62011709	OD1	rs62011731	CPEB1-AS1	ENSG00000259462	3	5.807	0.889	6.54e-11	Inverse variance weighted	0.0103
BPD	Mullins et al.	ITIH1	rs2336147	Ext	rs3852069	RFT1	ENSG00000163933	4	13.18	5.917	0.0259	Inverse variance weighted	0.0599
BPD	Mullins et al.	ITIH1	rs2336147	Ext2	rs13076033	GNL3	ENSG00000163938	2	5.202	0.869	2.17e-09	Inverse variance weighted	NA
BPD	Mullins et al.	ITIH1	rs2336147	Ext2	rs2577831	NEK4	ENSG00000114904	3	4.404	4.264	0.302	Inverse variance weighted	0.0894
BPD	Mullins et al.	ITIH1	rs2336147	Ext2	rs10933	PBRM1	ENSG00000163939	2	4.591	1.558	0.00321	Inverse variance weighted	NA
BPD	Mullins et al.	ITIH1	rs2336147	Ext4	rs3617	GNL3	ENSG00000163938	2	14.003	3.265	1.8e-05	Inverse variance weighted	NA
BPD	Mullins et al.	ITIH1	rs2336147	Ext5	rs77432708	GNL3	ENSG00000163938	5	3.522	0.722	1.06e-06	Inverse variance weighted	0.975
BPD	Mullins et al.	ITIH1	rs2336147	Ext7	rs648514	NT5DC2	ENSG00000168268	3	-1.943	1.986	0.328	Inverse variance weighted	0.0725
BPD	Mullins et al.	ITIH1	rs2336147	Ext8	rs1961959	SPCS1	ENSG00000114902	2	7.908	2.034	0.000101	Inverse variance weighted	NA
BPD	Mullins et al.	ITIH1	rs2336147	IN	rs34739010	GNL3	ENSG00000163938	6	4.546	3.158	0.15	Inverse variance weighted	0.226
BPD	Mullins et al.	ITIH1	rs2336147	IN4	rs34656997	SPCS1	ENSG00000114902	3	0.282	8.177	0.972	Inverse variance weighted	0.424
BPD	Mullins et al.	ITIH1	rs2336147	IN6	rs62257591	GNL3	ENSG00000163938	4	7.765	1.828	2.16e-05	Inverse variance weighted	0.0501
BPD	Mullins et al.	ITIH1	rs2336147	IN6	rs78931636	NT5DC2	ENSG00000168268	4	-4.774	1.422	0.000786	Inverse variance weighted	0.039
BPD	Mullins et al.	ITIH1	rs2336147	IN7	rs11718420	GNL3	ENSG00000163938	5	4.446	2.945	0.131	Inverse variance weighted	0.427
BPD	Mullins et al.	ITIH1	rs2336147	MiGA3	rs66782572	PPM1M	ENSG00000164088	6	6.845	1.008	1.11e-11	Inverse variance weighted	0.0217
BPD	Mullins et al.	ITIH1	rs2336147	OD3	rs34561018	PBRM1	ENSG00000163939	2	9.061	2.66	0.000657	Inverse variance weighted	NA
BPD	Mullins et al.	LINC01748	rs2126180	Ext7	rs4244170	LINC01748	ENSG00000226476	5	-5.896	0.947	4.77e-10	Inverse variance weighted	0.0221
BPD	Mullins et al.	LINC01748	rs2126180	Ext8	rs6680587	LINC01748	ENSG00000226476	8	-2.598	2.884	0.368	Inverse variance weighted	0.398
BPD	Mullins et al.	LINC01748	rs2126180	IN	rs12727057	LINC01748	ENSG00000226476	10	0.824	3.557	0.817	Inverse variance weighted	0.0482
BPD	Mullins et al.	LINC01748	rs2126180	IN7	rs1889778	LINC01748	ENSG00000226476	6	-3.296	1.58	0.0369	Inverse variance weighted	0.76
BPD	Mullins et al.	LMAN2L	rs4619651	Ast1	rs68026712	ANKRD23	ENSG00000163126	3	-1.718	4.808	0.721	Inverse variance weighted	0.363
BPD	Mullins et al.	LMAN2L	rs4619651	Ast1	rs146972264	CNNM4	ENSG00000158158	2	-7.603	2.91	0.00898	Inverse variance weighted	NA
BPD	Mullins et al.	LMAN2L	rs4619651	Ext	rs68026712	LMAN2L	ENSG00000114988	4	-8.877	1.309	1.21e-11	Inverse variance weighted	0.231
BPD	Mullins et al.	LMAN2L	rs4619651	Ext8	rs7423942	MRPS5	ENSG00000144029	2	-4.162	3.28	0.205	Inverse variance weighted	NA
BPD	Mullins et al.	LMAN2L	rs4619651	MG2	rs7599598	KANSL3	ENSG00000114982	2	7.452	0.168	0	Inverse variance weighted	NA
BPD	Mullins et al.	LMAN2L	rs4619651	OD1	rs145496851	CNNM4	ENSG00000158158	2	-6.552	1.018	1.21e-10	Inverse variance weighted	NA
BPD	Mullins et al.	MAD1L1	rs12668848	Ext4	rs79503311	CHST12	ENSG00000136213	5	-5.888	0.961	8.81e-10	Inverse variance weighted	0.373
BPD	Mullins et al.	MPP6	rs12672003	Ext	rs6973567	OSBPL3	ENSG00000070882	5	-0.778	9.605	0.935	Inverse variance weighted	0.754
BPD	Mullins et al.	MPP6	rs12672003	Ext1	rs79124100	OSBPL3	ENSG00000070882	6	-1.966	4.352	0.651	Inverse variance weighted	0.155
BPD	Mullins et al.	MPP6	rs12672003	Ext8	rs2391004	OSBPL3	ENSG00000070882	8	6.186	0.735	3.96e-17	Inverse variance weighted	0.000949
BPD	Mullins et al.	MPP6	rs12672003	IN1	rs115	OSBPL3	ENSG00000070882	4	-1.616	2.768	0.559	Inverse variance weighted	0.0586
BPD	Mullins et al.	NUF2	rs10737496	Ext	rs4442348	PBX1	ENSG00000185630	5	-4.395	1.639	0.00734	Inverse variance weighted	0.338
BPD	Mullins et al.	NUF2	rs10737496	Ext1	rs1934233	PBX1	ENSG00000185630	5	0.369	1.923	0.848	Inverse variance weighted	0.529
BPD	Mullins et al.	NUF2	rs10737496	Ext4	rs3845534	PBX1	ENSG00000185630	6	-4.44	1.864	0.0173	Inverse variance weighted	0.338
BPD	Mullins et al.	OSBPL2	rs13044225	Ext	rs3818745	OSBPL2	ENSG00000130703	2	-8.086	2.953	0.00618	Inverse variance weighted	NA
BPD	Mullins et al.	OSBPL2	rs13044225	Ext1	rs56237636	OSBPL2	ENSG00000130703	6	-7.21	1.874	0.00012	Inverse variance weighted	0.106
BPD	Mullins et al.	OSBPL2	rs13044225	Ext2	rs6089341	OSBPL2	ENSG00000130703	3	-5.538	0.993	2.43e-08	Inverse variance weighted	0.228
BPD	Mullins et al.	OSBPL2	rs13044225	Ext4	rs11907036	OSBPL2	ENSG00000130703	10	-7.276	2.458	0.00308	Inverse variance weighted	0.424
BPD	Mullins et al.	OSBPL2	rs13044225	Ext5	rs13036495	LSM14B	ENSG00000149657	6	-4.731	0.606	5.93e-15	Inverse variance weighted	0.00334
BPD	Mullins et al.	OSBPL2	rs13044225	IN	rs56237636	OSBPL2	ENSG00000130703	4	-4.289	3.638	0.238	Inverse variance weighted	0.221
BPD	Mullins et al.	OSBPL2	rs13044225	IN2	rs3787436	OSBPL2	ENSG00000130703	7	0.953	2.62	0.716	Inverse variance weighted	0.479
BPD	Mullins et al.	OSBPL2	rs13044225	IN4	rs56237636	OSBPL2	ENSG00000130703	6	-2.491	2.288	0.276	Inverse variance weighted	0.829
BPD	Mullins et al.	OSBPL2	rs13044225	IN7	rs113725741	OSBPL2	ENSG00000130703	7	-7.241	1.291	2.03e-08	Inverse variance weighted	0.018
BPD	Mullins et al.	OSBPL2	rs13044225	OD	rs6062172	OSBPL2	ENSG00000130703	7	-0.277	2.995	0.926	Inverse variance weighted	0.0126
BPD	Mullins et al.	OSBPL2	rs13044225	OD1	rs56842787	OSBPL2	ENSG00000130703	4	5.787	1.462	7.51e-05	Inverse variance weighted	0.000453
BPD	Mullins et al.	OSBPL2	rs13044225	OD3	rs2236522	OSBPL2	ENSG00000130703	2	3.488	2.938	0.235	Inverse variance weighted	NA
BPD	Mullins et al.	PACS1	rs475805	Ast	rs7938011	TM7SF2	ENSG00000149809	2	-10.443	1.932	6.5e-08	Inverse variance weighted	NA
BPD	Mullins et al.	PACS1	rs475805	Ext	rs1815739	MRPL11	ENSG00000174547	2	8.197	2.332	0.000439	Inverse variance weighted	NA
BPD	Mullins et al.	PACS1	rs475805	Ext4	rs2279863	MRPL11	ENSG00000174547	2	-5.75	2.079	0.00569	Inverse variance weighted	NA
BPD	Mullins et al.	PACS1	rs475805	MG4	rs78171479	EFEMP2	ENSG00000172638	4	-4.84	0.571	2.43e-17	Inverse variance weighted	0.000719
BPD	Mullins et al.	PACS1	rs475805	MiGA3	rs57691879	CTD-3074O7.5	ENSG00000255517	4	3.177	1.757	0.0707	Inverse variance weighted	0.485
BPD	Mullins et al.	PACS1	rs475805	MiGA3	rs79438914	ZNHIT2	ENSG00000174276	5	-4.872	1.069	5.15e-06	Inverse variance weighted	0.0809
BPD	Mullins et al.	PACS1	rs475805	OPC1	rs531902342	SYT12	ENSG00000173227	2	6.429	1.372	2.81e-06	Inverse variance weighted	NA
BPD	Mullins et al.	PC	rs678397	Ext	rs1815739	MRPL11	ENSG00000174547	2	8.197	2.332	0.000439	Inverse variance weighted	NA
BPD	Mullins et al.	PC	rs678397	Ext4	rs2279863	MRPL11	ENSG00000174547	2	-5.75	2.079	0.00569	Inverse variance weighted	NA
BPD	Mullins et al.	PC	rs678397	Ext4	rs117125310	PC	ENSG00000173599	3	-2.714	2.7	0.315	Inverse variance weighted	0.299
BPD	Mullins et al.	PC	rs678397	Ext8	rs61634527	SYT12	ENSG00000173227	2	7.287	5.709	0.202	Inverse variance weighted	NA
BPD	Mullins et al.	PC	rs678397	IN	rs1530891	PC	ENSG00000173599	2	-6.898	1.664	3.38e-05	Inverse variance weighted	NA
BPD	Mullins et al.	PC	rs678397	MG4	rs78171479	EFEMP2	ENSG00000172638	3	-4.838	0.701	5.28e-12	Inverse variance weighted	0.0234
BPD	Mullins et al.	PC	rs678397	MiGA3	rs57691879	CTD-3074O7.5	ENSG00000255517	4	3.177	1.757	0.0707	Inverse variance weighted	0.485
BPD	Mullins et al.	PC	rs678397	OPC1	rs531902342	SYT12	ENSG00000173227	2	6.429	1.372	2.81e-06	Inverse variance weighted	NA
BPD	Mullins et al.	PLEC	rs6992333	Ast3	rs112570258	ZNF34	ENSG00000196378	6	-3.342	1.614	0.0384	Inverse variance weighted	0.0143
BPD	Mullins et al.	PLEC	rs6992333	Ast4	rs11985039	CYHR1	ENSG00000187954	3	-3.914	1.758	0.026	Inverse variance weighted	0.609
BPD	Mullins et al.	PLEC	rs6992333	Ast4	rs79832570	ZNF7	ENSG00000147789	3	2.771	0.923	0.00268	Inverse variance weighted	0.165
BPD	Mullins et al.	PLEC	rs6992333	Ext7	rs2958487	RPL8	ENSG00000161016	2	0.653	3.575	0.855	Inverse variance weighted	NA
BPD	Mullins et al.	PLEC	rs6992333	MG4	rs147034183	MINCR	ENSG00000253716	4	4.351	1.546	0.00489	Inverse variance weighted	0.0153
BPD	Mullins et al.	PLEC	rs6992333	OPC1	rs144646549	MFSD3	ENSG00000167700	3	-7.168	2.726	0.00855	Inverse variance weighted	0.314
BPD	Mullins et al.	PLXNA4	rs6946056	Ext1	rs115977644	EXOC4	ENSG00000131558	4	-4.924	4.365	0.259	Inverse variance weighted	0.244
BPD	Mullins et al.	RPL13	rs12932628	Ast2	rs12924572	CDK10	ENSG00000185324	4	2.422	2.09	0.246	Inverse variance weighted	0.556
BPD	Mullins et al.	RPL13	rs12932628	Ast3	rs12920969	SPATA2L	ENSG00000158792	2	4.935	0.962	2.9e-07	Inverse variance weighted	NA
BPD	Mullins et al.	RPL13	rs12932628	Ext1	rs8050509	DEF8	ENSG00000140995	4	-4.604	3.756	0.22	Inverse variance weighted	0.79
BPD	Mullins et al.	RPL13	rs12932628	Ext3	rs12931267	SPIRE2	ENSG00000204991	2	-1.907	0.849	0.0246	Inverse variance weighted	NA
BPD	Mullins et al.	RPL13	rs12932628	Ext6	rs2075880	CDK10	ENSG00000185324	3	2.155	1.809	0.234	Inverse variance weighted	0.203
BPD	Mullins et al.	RPL13	rs12932628	IN	rs6860	SPATA33	ENSG00000167523	3	-0.348	7.294	0.962	Inverse variance weighted	0.714
BPD	Mullins et al.	RPL13	rs12932628	IN1	rs7195066	SPIRE2	ENSG00000204991	3	-3.611	0.816	9.59e-06	Inverse variance weighted	0.0109
BPD	Mullins et al.	RPL13	rs12932628	OD1	rs72807526	VPS9D1	ENSG00000075399	4	4.715	1.109	2.12e-05	Inverse variance weighted	0.0939
BPD	Mullins et al.	RPL13	rs12932628	OPC	rs9926296	SPATA2L	ENSG00000158792	3	-5.064	5.367	0.345	Inverse variance weighted	0.434
BPD	Mullins et al.	RPL13	rs12932628	OPC1	rs34858110	SPATA2L	ENSG00000158792	3	7.085	4.746	0.135	Inverse variance weighted	0.406
BPD	Mullins et al.	RTN4RL1	rs4790841	Ext	rs139294601	GLOD4	ENSG00000167699	6	-10.945	2.428	6.55e-06	Inverse variance weighted	0.0338
BPD	Mullins et al.	RTN4RL1	rs4790841	Ext4	rs56060617	SMG6	ENSG00000070366	7	-3.488	3.714	0.348	Inverse variance weighted	0.0585
BPD	Mullins et al.	RTN4RL1	rs4790841	Ext5	rs12450028	SRR	ENSG00000167720	4	3.724	0.241	9.68e-54	Inverse variance weighted	0.00116
BPD	Mullins et al.	RTN4RL1	rs4790841	IN3	rs11869619	TSR1	ENSG00000167721	5	-3.183	1.41	0.024	Inverse variance weighted	0.234
BPD	Mullins et al.	SCN2A	rs17183814	Ast	rs1863196	CSRNP3	ENSG00000178662	4	-4.687	2.503	0.0612	Inverse variance weighted	0.985
BPD	Mullins et al.	SCN2A	rs17183814	Ast2	rs2390159	CSRNP3	ENSG00000178662	5	2.417	1.14	0.034	Inverse variance weighted	0.151
BPD	Mullins et al.	SLC25A17	rs5758064	Ext	rs7290246	MCHR1	ENSG00000128285	2	10.051	1.221	1.85e-16	Inverse variance weighted	NA
BPD	Mullins et al.	SLC25A17	rs5758064	Ext1	rs144919483	RBX1	ENSG00000100387	2	-7.309	3.724	0.0497	Inverse variance weighted	NA
BPD	Mullins et al.	SLC25A17	rs5758064	Ext3	rs9623290	DESI1	ENSG00000100418	2	2.321	0.567	4.25e-05	Inverse variance weighted	NA
BPD	Mullins et al.	SLC25A17	rs5758064	Ext6	rs78445741	RBX1	ENSG00000100387	3	2.158	1.174	0.066	Inverse variance weighted	0.244
BPD	Mullins et al.	SLC25A17	rs5758064	Ext8	rs9611441	SLC25A17	ENSG00000100372	2	-0.504	1.459	0.73	Inverse variance weighted	NA
BPD	Mullins et al.	SLC25A17	rs5758064	IN	rs111298861	XPNPEP3	ENSG00000196236	3	7.199	2.892	0.0128	Inverse variance weighted	0.38
BPD	Mullins et al.	SLC25A17	rs5758064	IN1	rs8139536	MCHR1	ENSG00000128285	2	-2.205	1.599	0.168	Inverse variance weighted	NA
BPD	Mullins et al.	SLC25A17	rs5758064	IN5	rs142143747	XPNPEP3	ENSG00000196236	3	1.971	0.328	1.91e-09	Inverse variance weighted	0.0107
BPD	Mullins et al.	SLC25A17	rs5758064	IN6	rs13056402	RBX1	ENSG00000100387	2	-5.175	3.43	0.131	Inverse variance weighted	NA
BPD	Mullins et al.	SLC25A17	rs5758064	MG	rs111298861	XPNPEP3	ENSG00000196236	2	6.253	0.652	8.66e-22	Inverse variance weighted	NA
BPD	Mullins et al.	SLC25A17	rs5758064	MiGA3	rs13056402	SREBF2	ENSG00000198911	2	-4.828	5.151	0.349	Inverse variance weighted	NA
BPD	Mullins et al.	SLC25A17	rs5758064	OD3	rs111298861	XPNPEP3	ENSG00000196236	2	5.52	4.099	0.178	Inverse variance weighted	NA
BPD	Mullins et al.	SLC25A17	rs5758064	OPC	rs6002277	SLC25A17	ENSG00000100372	4	1.52	3.105	0.624	Inverse variance weighted	0.621
BPD	Mullins et al.	SLC25A17	rs5758064	OPC1	rs6002277	SLC25A17	ENSG00000100372	2	4.657	0.55	2.38e-17	Inverse variance weighted	NA
BPD	Mullins et al.	SSBP2	rs6887473	OPC2	rs4703517	FAM151B	ENSG00000152380	2	0.454	4.087	0.911	Inverse variance weighted	NA
BPD	Mullins et al.	STARD9	rs4447398	Ext3	rs28645106	CATSPER2	ENSG00000166762	2	-1.275	1.465	0.384	Inverse variance weighted	NA
BPD	Mullins et al.	STARD9	rs4447398	OD2	rs75465761	TUBGCP4	ENSG00000137822	3	3.053	2.215	0.168	Inverse variance weighted	0.581
BPD	Mullins et al.	SYNE1	rs4331993	Ast2	rs6900526	MTRF1L	ENSG00000112031	6	3.561	0.98	0.000279	Inverse variance weighted	0.112
BPD	Mullins et al.	SYNE1	rs4331993	Ast4	rs73633307	ESR1	ENSG00000091831	6	1.677	1.262	0.184	Inverse variance weighted	0.46
BPD	Mullins et al.	SYNE1	rs4331993	IN7	rs17307880	MTRF1L	ENSG00000112031	5	-3.646	1.101	0.000934	Inverse variance weighted	0.081
BPD	Mullins et al.	TRANK1	rs9834970	Ast1	rs4678879	GOLGA4	ENSG00000144674	4	0.156	4.302	0.971	Inverse variance weighted	0.432
BPD	Mullins et al.	TUBBP5	rs62581014	Ext4	rs1531167	CACNA1B	ENSG00000148408	3	8.323	1.351	7.32e-10	Inverse variance weighted	0.00922
BPD	Mullins et al.	TUBBP5	rs62581014	IN6	rs9410166	CACNA1B	ENSG00000148408	3	6.489	3.327	0.0511	Inverse variance weighted	0.0753
BPD	Mullins et al.	TUBBP5	rs62581014	IN6	rs4076712	EXD3	ENSG00000187609	3	7.097	1.661	1.94e-05	Inverse variance weighted	0.135
BPD	Mullins et al.	WFDC12	rs6032110	Ext8	rs16990209	PIGT	ENSG00000124155	2	3.382	0.119	3.23e-177	Inverse variance weighted	NA
BPD	Mullins et al.	ZNF592	rs748455	Ast	rs7403468	PDE8A	ENSG00000073417	2	6.592	2.075	0.00149	Inverse variance weighted	NA
BPD	Mullins et al.	ZNF592	rs748455	IN1	rs208966	PDE8A	ENSG00000073417	2	6.869	1.104	4.88e-10	Inverse variance weighted	NA
BPD	Mullins et al.	ZNF592	rs748455	MG	rs28624247	PDE8A	ENSG00000073417	3	6.387	2.684	0.0173	Inverse variance weighted	0.511
MS	IMSGC et al.	AFF1	rs2705616	Ast3	rs10222996	SPARCL1	ENSG00000152583	2	1.222	6.788	0.857	Inverse variance weighted	NA
MS	IMSGC et al.	ATXN1	rs719316	IN6	rs9396661	GMPR	ENSG00000137198	4	-0.563	3.349	0.867	Inverse variance weighted	0.24
MS	IMSGC et al.	BATF	rs34695601	Ast4	rs72719966	FOS	ENSG00000170345	4	-3.158	0.24	1.24e-39	Inverse variance weighted	0.00204
MS	IMSGC et al.	BATF3/NSL1	rs9308424	OD1	rs12239580	NENF	ENSG00000117691	3	-5.116	3.628	0.158	Inverse variance weighted	0.0748
MS	IMSGC et al.	BATF3/NSL1	rs9308424	OD2	rs612414	NENF	ENSG00000117691	3	-6.547	1.309	5.65e-07	Inverse variance weighted	0.281
MS	IMSGC et al.	C1orf106	rs59655222	IN	rs442905	NAV1	ENSG00000134369	5	-15.419	5.235	0.00323	Inverse variance weighted	0.134
MS	IMSGC et al.	CAMK2G/C10orf55	rs17741873	Ast2	rs2675662	FUT11	ENSG00000196968	2	1.899	6.166	0.758	Inverse variance weighted	NA
MS	IMSGC et al.	CAMK2G/C10orf55	rs17741873	Ext	rs2292307	FUT11	ENSG00000196968	2	5.839	0.904	1.07e-10	Inverse variance weighted	NA
MS	IMSGC et al.	CAMK2G/C10orf55	rs17741873	Ext1	rs2633311	AGAP5	ENSG00000172650	2	2.537	0.014	0	Inverse variance weighted	NA
MS	IMSGC et al.	CAMK2G/C10orf55	rs17741873	Ext1	rs2459446	FUT11	ENSG00000196968	2	6.988	0.15	0	Inverse variance weighted	NA
MS	IMSGC et al.	CAMK2G/C10orf55	rs17741873	Ext2	rs2633311	AGAP5	ENSG00000172650	3	1.876	1.631	0.25	Inverse variance weighted	0.209
MS	IMSGC et al.	CAMK2G/C10orf55	rs17741873	Ext4	rs2633310	AGAP5	ENSG00000172650	2	2.717	0.097	1.35e-173	Inverse variance weighted	NA
MS	IMSGC et al.	CAMK2G/C10orf55	rs17741873	IN	rs2459446	FUT11	ENSG00000196968	2	6.542	0.11	0	Inverse variance weighted	NA
MS	IMSGC et al.	CAMK2G/C10orf55	rs17741873	IN4	rs2459446	AGAP5	ENSG00000172650	2	3.806	0.082	0	Inverse variance weighted	NA
MS	IMSGC et al.	CAMK2G/C10orf55	rs17741873	MiGA3	rs7086283	BMS1P4	ENSG00000271816	3	7.395	1.897	9.73e-05	Inverse variance weighted	0.00658
MS	IMSGC et al.	CAMK2G/C10orf55	rs17741873	OD	rs2243610	FUT11	ENSG00000196968	2	-5.522	3.016	0.0671	Inverse variance weighted	NA
MS	IMSGC et al.	CAMK2G/C10orf55	rs17741873	OPC1	rs4691	AGAP5	ENSG00000172650	2	5.307	0.134	0	Inverse variance weighted	NA
MS	IMSGC et al.	CD58	rs10801908	IN4	rs879616	IGSF3	ENSG00000143061	4	1.248	3.26	0.702	Inverse variance weighted	0.94
MS	IMSGC et al.	CD6/CD5	rs4939490	Ext1	rs72914704	VPS37C	ENSG00000167987	3	7.236	1.132	1.67e-10	Inverse variance weighted	0.358
MS	IMSGC et al.	CD6/CD5	rs4939490	MG4	rs10750944	CPSF7	ENSG00000149532	4	2.432	1.594	0.127	Inverse variance weighted	0.405
MS	IMSGC et al.	CDHR3/SYPL1	rs73414214	End	rs7793669	KMT2E	ENSG00000005483	3	-6.106	0.367	3.48e-62	Inverse variance weighted	0.0129
MS	IMSGC et al.	CHST12	rs55858457	MG4	rs28728306	MICALL2	ENSG00000164877	3	-3.549	0.19	6.45e-78	Inverse variance weighted	0.0281
MS	IMSGC et al.	CHST12	rs55858457	OD1	rs56918704	IQCE	ENSG00000106012	3	1.48	3.989	0.711	Inverse variance weighted	0.556
MS	IMSGC et al.	CLEC2D/CLECL1	rs7977720	MiGA3	rs6488176	NPM1P7	ENSG00000213443	3	-4.435	0.412	4.65e-27	Inverse variance weighted	0.513
MS	IMSGC et al.	CTSH/RASGRF1	rs62013236	IN6	rs4887072	DNAJA4	ENSG00000140403	5	5.04	2.868	0.0789	Inverse variance weighted	0.544
MS	IMSGC et al.	CTSH/RASGRF1	rs62013236	IN7	rs4779019	DNAJA4	ENSG00000140403	2	-8.643	1.709	4.21e-07	Inverse variance weighted	NA
MS	IMSGC et al.	DDX6/CXCR5	rs12365699	MG	rs11217096	BCL9L	ENSG00000186174	3	-1.463	4.121	0.723	Inverse variance weighted	0.0289
MS	IMSGC et al.	DLEU1	rs9591325	IN1	rs73490081	DLEU7	ENSG00000186047	7	3.465	1.449	0.0168	Inverse variance weighted	0.00987
MS	IMSGC et al.	DLEU1	rs9591325	IN4	rs35978142	RCBTB1	ENSG00000136144	3	-6.817	1.379	7.63e-07	Inverse variance weighted	0.0173
MS	IMSGC et al.	DLEU1	rs9591325	IN6	rs9526558	RCBTB1	ENSG00000136144	3	1.376	3.43	0.688	Inverse variance weighted	0.355
MS	IMSGC et al.	DRAP1/TSGA10IP	rs531612	Ast	rs10896028	KAT5	ENSG00000172977	3	7.312	0.119	0	Inverse variance weighted	0.0123
MS	IMSGC et al.	DRAP1/TSGA10IP	rs531612	Ast2	rs55838040	RNASEH2C	ENSG00000172922	3	4.867	4.002	0.224	Inverse variance weighted	0.585
MS	IMSGC et al.	DRAP1/TSGA10IP	rs531612	Ext4	rs10896092	CNIH2	ENSG00000174871	2	9.576	2.434	8.32e-05	Inverse variance weighted	NA
MS	IMSGC et al.	DRAP1/TSGA10IP	rs531612	Ext4	rs573589	KAT5	ENSG00000172977	2	10.094	0.331	8.09e-205	Inverse variance weighted	NA
MS	IMSGC et al.	DRAP1/TSGA10IP	rs531612	Ext5	rs4930159	RNASEH2C	ENSG00000172922	3	2.043	1.938	0.292	Inverse variance weighted	0.0765
MS	IMSGC et al.	DRAP1/TSGA10IP	rs531612	Ext6	rs11227275	RNASEH2C	ENSG00000172922	2	4.47	0.085	0	Inverse variance weighted	NA
MS	IMSGC et al.	DRAP1/TSGA10IP	rs531612	Ext8	rs10400292	LTBP3	ENSG00000168056	2	7.402	0.523	1.86e-45	Inverse variance weighted	NA
MS	IMSGC et al.	DRAP1/TSGA10IP	rs531612	IN2	rs2448490	RNASEH2C	ENSG00000172922	3	1.217	3.142	0.699	Inverse variance weighted	0.445
MS	IMSGC et al.	DRAP1/TSGA10IP	rs531612	IN4	rs504437	AP5B1	ENSG00000254470	3	3.876	2.508	0.122	Inverse variance weighted	0.73
MS	IMSGC et al.	DRAP1/TSGA10IP	rs531612	IN4	rs3741368	SPTBN2	ENSG00000173898	2	0.436	7.017	0.95	Inverse variance weighted	NA
MS	IMSGC et al.	DRAP1/TSGA10IP	rs531612	MG3	rs11227277	PACS1	ENSG00000175115	2	5.61	0.703	1.45e-15	Inverse variance weighted	NA
MS	IMSGC et al.	DRAP1/TSGA10IP	rs531612	OD	rs10896025	RELA-DT	ENSG00000285533	2	-7.993	1.516	1.34e-07	Inverse variance weighted	NA
MS	IMSGC et al.	DRAP1/TSGA10IP	rs531612	OPC1	rs507859	RNASEH2C	ENSG00000172922	2	7.558	0.631	4.8e-33	Inverse variance weighted	NA
MS	IMSGC et al.	EOMES/CMC1	rs438613	Ast4	rs34693487	SLC4A7	ENSG00000033867	4	2.33	1.812	0.198	Inverse variance weighted	0.18
MS	IMSGC et al.	EOMES/CMC1	rs438613	MiGA3	rs62250618	AC098614.2	ENSG00000271943	5	-6.641	1.181	1.88e-08	Inverse variance weighted	0.00191
MS	IMSGC et al.	EPPK1/PLEC	rs3923387	Ext5	rs34992889	LRRC14	ENSG00000160959	3	-5.237	0.998	1.55e-07	Inverse variance weighted	0.0525
MS	IMSGC et al.	EPPK1/PLEC	rs3923387	Ext7	rs7459948	ZC3H3	ENSG00000014164	3	-2.401	4.347	0.581	Inverse variance weighted	0.699
MS	IMSGC et al.	EPPK1/PLEC	rs3923387	IN	rs66506549	MROH1	ENSG00000179832	4	-18.979	1.735	7.6e-28	Inverse variance weighted	9.02e-05
MS	IMSGC et al.	EPPK1/PLEC	rs3923387	OPC2	rs7817003	ADCK5	ENSG00000173137	2	3.702	1.527	0.0154	Inverse variance weighted	NA
MS	IMSGC et al.	EPS15L1	rs58166386	Ast3	rs73006542	MVB12A	ENSG00000141971	2	5.063	0.096	0	Inverse variance weighted	NA
MS	IMSGC et al.	EPS15L1	rs58166386	Ext3	rs747191	OCEL1	ENSG00000099330	4	0.384	1.643	0.815	Inverse variance weighted	0.0687
MS	IMSGC et al.	EPS15L1	rs58166386	IN	rs73517789	AP1M1	ENSG00000072958	3	-8.54	5.162	0.098	Inverse variance weighted	0.057
MS	IMSGC et al.	ESPN	rs2986736	Ast2	rs72644730	NOL9	ENSG00000162408	2	0.476	5.105	0.926	Inverse variance weighted	NA
MS	IMSGC et al.	ESPN	rs2986736	Ext6	rs12073932	ZBTB48	ENSG00000204859	2	4.498	0.46	1.39e-22	Inverse variance weighted	NA
MS	IMSGC et al.	ESPN	rs2986736	OPC1	rs10157281	KLHL21	ENSG00000162413	3	-6.012	4.45	0.177	Inverse variance weighted	0.567
MS	IMSGC et al.	ETV7	rs1076928	Ext3	rs12176359	SRPK1	ENSG00000096063	4	2.215	1.672	0.185	Inverse variance weighted	0.00818
MS	IMSGC et al.	ETV7	rs1076928	Ext8	rs110033	PPIL1	ENSG00000137168	3	5.645	3.436	0.1	Inverse variance weighted	0.209
MS	IMSGC et al.	ETV7	rs1076928	MG	rs9470418	C6orf89	ENSG00000198663	4	5.658	0.168	5.98e-250	Inverse variance weighted	0.152
MS	IMSGC et al.	ETV7	rs1076928	MG2	rs12662979	BRPF3	ENSG00000096070	3	1.358	3.699	0.714	Inverse variance weighted	0.916
MS	IMSGC et al.	ETV7	rs1076928	MG4	rs86703	PPIL1	ENSG00000137168	3	-0.652	3.359	0.846	Inverse variance weighted	0.928
MS	IMSGC et al.	FAM213B	rs6670198	IN	rs3128326	PRKCZ	ENSG00000067606	3	-12.434	3.541	0.000446	Inverse variance weighted	0.0215
MS	IMSGC et al.	FAM213B	rs6670198	IN1	rs260513	SKI	ENSG00000157933	4	-5.562	1.381	5.62e-05	Inverse variance weighted	0.221
MS	IMSGC et al.	FAM213B	rs6670198	IN4	rs3107137	PRKCZ	ENSG00000067606	3	-5.615	3.718	0.131	Inverse variance weighted	0.661
MS	IMSGC et al.	FAM213B	rs6670198	IN6	rs3107137	PRKCZ	ENSG00000067606	3	-6.408	5.518	0.245	Inverse variance weighted	0.759
MS	IMSGC et al.	FRMD6/GNG2	rs11852059	Ast1	rs2357447	FRMD6-AS1	ENSG00000273888	2	-4.9	0.277	4.11e-70	Inverse variance weighted	NA
MS	IMSGC et al.	FRMD6/GNG2	rs11852059	Ast4	rs10145838	NIN	ENSG00000100503	4	2.412	1.133	0.0332	Inverse variance weighted	0.248
MS	IMSGC et al.	FUCA2/LOC285740	rs6911131	IN4	rs9399440	AIG1	ENSG00000146416	2	-3.374	5.988	0.573	Inverse variance weighted	NA
MS	IMSGC et al.	FUCA2/LOC285740	rs6911131	MG	rs733399	PHACTR2	ENSG00000112419	3	10.968	7.784	0.159	Inverse variance weighted	0.536
MS	IMSGC et al.	GRB2	rs9900529	Ast	rs72868724	GRB2	ENSG00000177885	3	8.411	2.284	0.000231	Inverse variance weighted	0.27
MS	IMSGC et al.	GRB2	rs9900529	Ast1	rs59138015	JPT1	ENSG00000189159	3	-2.634	8.064	0.744	Inverse variance weighted	0.187
MS	IMSGC et al.	GRB2	rs9900529	Ext1	rs1005713	MRPS7	ENSG00000125445	5	-5.776	5.793	0.319	Inverse variance weighted	0.649
MS	IMSGC et al.	GRB2	rs9900529	IN4	rs11652028	EXOC7	ENSG00000182473	2	6.166	2.05	0.00263	Inverse variance weighted	NA
MS	IMSGC et al.	GRB2	rs9900529	IN7	rs2305346	WBP2	ENSG00000132471	2	10.367	5.33	0.0518	Inverse variance weighted	NA
MS	IMSGC et al.	IFI30/MPV17L2	rs4808760	Ast	rs11667450	COPE	ENSG00000105669	3	6.688	0.656	2.06e-24	Inverse variance weighted	0.194
MS	IMSGC et al.	IFI30/MPV17L2	rs4808760	Ast	rs2891676	ISYNA1	ENSG00000105655	5	-3.082	1.754	0.079	Inverse variance weighted	0.649
MS	IMSGC et al.	IFI30/MPV17L2	rs4808760	Ext	rs34509804	ARRDC2	ENSG00000105643	6	5.165	6.722	0.442	Inverse variance weighted	0.73
MS	IMSGC et al.	IFI30/MPV17L2	rs4808760	Ext	rs8106096	ELL	ENSG00000105656	7	0.356	4.409	0.936	Inverse variance weighted	0.0263
MS	IMSGC et al.	IFI30/MPV17L2	rs4808760	Ext	rs10408290	SSBP4	ENSG00000130511	5	-3.377	4.649	0.468	Inverse variance weighted	0.00604
MS	IMSGC et al.	IFI30/MPV17L2	rs4808760	Ext1	rs11673604	ELL	ENSG00000105656	4	5.847	1.046	2.28e-08	Inverse variance weighted	0.00453
MS	IMSGC et al.	IFI30/MPV17L2	rs4808760	Ext1	rs2385088	SSBP4	ENSG00000130511	4	-4.37	3.603	0.225	Inverse variance weighted	0.66
MS	IMSGC et al.	IFI30/MPV17L2	rs4808760	Ext4	rs10854166	MAP1S	ENSG00000130479	6	7.467	1.111	1.77e-11	Inverse variance weighted	0.0029
MS	IMSGC et al.	IFI30/MPV17L2	rs4808760	Ext8	rs7251232	ELL	ENSG00000105656	5	-1.286	2.498	0.607	Inverse variance weighted	0.0298
MS	IMSGC et al.	IFI30/MPV17L2	rs4808760	Ext8	rs7249956	KLHL26	ENSG00000167487	4	-0.034	3.421	0.992	Inverse variance weighted	0.117
MS	IMSGC et al.	IFI30/MPV17L2	rs4808760	Ext8	rs8102195	SSBP4	ENSG00000130511	4	-2.104	3.067	0.493	Inverse variance weighted	0.45
MS	IMSGC et al.	IFI30/MPV17L2	rs4808760	IN	rs886243	CRTC1	ENSG00000105662	4	-1.619	9.737	0.868	Inverse variance weighted	0.262
MS	IMSGC et al.	IFI30/MPV17L2	rs4808760	IN	rs3810429	ELL	ENSG00000105656	2	6.675	12.623	0.597	Inverse variance weighted	NA
MS	IMSGC et al.	IFI30/MPV17L2	rs4808760	IN3	rs10854166	PGPEP1	ENSG00000130517	3	-1.89	2.219	0.394	Inverse variance weighted	0.51
MS	IMSGC et al.	IFI30/MPV17L2	rs4808760	IN7	rs172032	ISYNA1	ENSG00000105655	2	-2.125	5.621	0.705	Inverse variance weighted	NA
MS	IMSGC et al.	IFI30/MPV17L2	rs4808760	MG1	rs3859570	LRRC25	ENSG00000175489	4	3.684	0.399	2.74e-20	Inverse variance weighted	0.00376
MS	IMSGC et al.	IFI30/MPV17L2	rs4808760	MiGA3	rs4808683	MAP1S	ENSG00000130479	2	14.117	4.04	0.000475	Inverse variance weighted	NA
MS	IMSGC et al.	IFI30/MPV17L2	rs4808760	OPC	rs34746918	MAST3	ENSG00000099308	3	12.035	3.07	8.83e-05	Inverse variance weighted	0.325
MS	IMSGC et al.	IFI30/MPV17L2	rs4808760	OPC1	rs8111708	PIK3R2	ENSG00000105647	2	-5.367	0.31	2.74e-67	Inverse variance weighted	NA
MS	IMSGC et al.	IGSF23/PVR	rs7260482	Ext2	rs4803756	ZNF45	ENSG00000124459	3	4.879	0.862	1.49e-08	Inverse variance weighted	0.0158
MS	IMSGC et al.	IGSF23/PVR	rs7260482	IN7	rs12982684	PHLDB3	ENSG00000176531	3	6.052	0.11	0	Inverse variance weighted	0.236
MS	IMSGC et al.	IGSF23/PVR	rs7260482	MG	rs12972222	APOC2	ENSG00000234906	2	-7.515	0.92	3.07e-16	Inverse variance weighted	NA
MS	IMSGC et al.	IGSF23/PVR	rs7260482	OPC	rs7254282	SNRPD2	ENSG00000125743	2	-12.093	0.53	2.03e-115	Inverse variance weighted	NA
MS	IMSGC et al.	IGSF23/PVR	rs7260482	OPC2	rs7507960	ZNF112	ENSG00000062370	4	2.884	1.168	0.0136	Inverse variance weighted	0.272
MS	IMSGC et al.	IGSF23/PVR	rs7260482	OPC2	rs8112985	ZNF285	ENSG00000267508	3	-2.162	0.328	4.62e-11	Inverse variance weighted	0.0356
MS	IMSGC et al.	IKZF3	rs9909593	Ast	rs72827147	TCAP	ENSG00000173991	2	-2.907	0.104	4.75e-171	Inverse variance weighted	NA
MS	IMSGC et al.	IKZF3	rs9909593	Ast2	rs34815271	RPL23	ENSG00000125691	2	9.042	1.97	4.43e-06	Inverse variance weighted	NA
MS	IMSGC et al.	IKZF3	rs9909593	Ast4	rs8072968	MSL1	ENSG00000188895	2	0.998	2.944	0.735	Inverse variance weighted	NA
MS	IMSGC et al.	IKZF3	rs9909593	Ext	rs17676191	PGAP3	ENSG00000161395	3	8.822	2.55	0.000542	Inverse variance weighted	0.275
MS	IMSGC et al.	IKZF3	rs9909593	Ext	rs9892675	STARD3	ENSG00000131748	4	4.258	1.915	0.0262	Inverse variance weighted	0.545
MS	IMSGC et al.	IKZF3	rs9909593	Ext1	rs7213668	STARD3	ENSG00000131748	2	-2.103	6.507	0.747	Inverse variance weighted	NA
MS	IMSGC et al.	IKZF3	rs9909593	Ext2	rs8075737	STARD3	ENSG00000131748	3	-1.923	4.562	0.673	Inverse variance weighted	0.0345
MS	IMSGC et al.	IKZF3	rs9909593	Ext4	rs73985210	FBXL20	ENSG00000108306	2	5.92	5.063	0.242	Inverse variance weighted	NA
MS	IMSGC et al.	IKZF3	rs9909593	Ext7	rs62068169	STARD3	ENSG00000131748	4	-6.083	1.492	4.57e-05	Inverse variance weighted	0.141
MS	IMSGC et al.	IKZF3	rs9909593	IN2	rs8069451	FBXL20	ENSG00000108306	2	1.481	7.927	0.852	Inverse variance weighted	NA
MS	IMSGC et al.	IKZF3	rs9909593	IN4	rs9901219	STARD3	ENSG00000131748	2	4.592	0.534	7.74e-18	Inverse variance weighted	NA
MS	IMSGC et al.	IKZF3	rs9909593	IN7	rs6503513	STARD3	ENSG00000131748	2	2.404	4.407	0.585	Inverse variance weighted	NA
MS	IMSGC et al.	IL12A-AS1	rs1014486	Ast	rs10936203	IFT80	ENSG00000068885	3	3.81	4.047	0.346	Inverse variance weighted	0.943
MS	IMSGC et al.	IL12A-AS1	rs1014486	Ext8	rs2275151	IFT80	ENSG00000068885	4	2.203	1.981	0.266	Inverse variance weighted	0.0812
MS	IMSGC et al.	IL12A-AS1	rs1014486	IN	rs2275151	IFT80	ENSG00000068885	2	4.957	1.717	0.0039	Inverse variance weighted	NA
MS	IMSGC et al.	IL12A-AS1	rs1014486	IN4	rs13075424	IFT80	ENSG00000068885	3	-3.428	2.111	0.104	Inverse variance weighted	0.0682
MS	IMSGC et al.	IL12A-AS1	rs1014486	IN7	rs17826137	IFT80	ENSG00000068885	3	3.104	2.055	0.131	Inverse variance weighted	0.65
MS	IMSGC et al.	IL12A-AS1	rs1014486	OPC	rs16831207	IFT80	ENSG00000068885	2	3.516	2.945	0.232	Inverse variance weighted	NA
MS	IMSGC et al.	IL12A-AS1	rs1014486	OPC1	rs16831207	IFT80	ENSG00000068885	2	3.494	2.958	0.237	Inverse variance weighted	NA
MS	IMSGC et al.	IL20RA/IL22RA2	rs62420820	Ext6	rs72987414	ARFGEF3	ENSG00000112379	3	-4.312	1.36	0.00153	Inverse variance weighted	0.108
MS	IMSGC et al.	IL20RA/IL22RA2	rs62420820	IN2	rs56231994	PEX7	ENSG00000112357	5	6.546	1.368	1.7e-06	Inverse variance weighted	0.498
MS	IMSGC et al.	IL20RA/IL22RA2	rs62420820	IN7	rs276475	BCLAF1	ENSG00000029363	3	5.083	0.557	6.68e-20	Inverse variance weighted	0.0976
MS	IMSGC et al.	IL20RA/IL22RA2	rs62420820	OPC2	rs9494815	NHSL1	ENSG00000135540	2	1.129	4.266	0.791	Inverse variance weighted	NA
MS	IMSGC et al.	IL2RA/RBM17	rs11256593	IN	rs6602312	ANKRD16	ENSG00000134461	7	7.547	4.49	0.0928	Inverse variance weighted	0.671
MS	IMSGC et al.	IL2RA/RBM17	rs11256593	OD1	rs4748127	GDI2	ENSG00000057608	5	3.428	2.836	0.227	Inverse variance weighted	0.556
MS	IMSGC et al.	IL7R	rs10063294	Ext	rs286445	PRLR	ENSG00000113494	5	5.007	0.654	1.98e-14	Inverse variance weighted	6.55e-05
MS	IMSGC et al.	IRF8/LINC01082	rs35703946	Ast2	rs964635	EMC8	ENSG00000131148	7	-4.575	1.401	0.00109	Inverse variance weighted	0.412
MS	IMSGC et al.	JAZF1	rs10245867	Ast4	rs17156041	HIBADH	ENSG00000106049	4	0.494	2.098	0.814	Inverse variance weighted	0.78
MS	IMSGC et al.	KCP/IRF5	rs4728142	Ast2	rs62481120	TNPO3	ENSG00000064419	2	6.499	0.779	7.14e-17	Inverse variance weighted	NA
MS	IMSGC et al.	KCP/IRF5	rs4728142	Ext	rs7808907	TNPO3	ENSG00000064419	2	7.621	10.341	0.461	Inverse variance weighted	NA
MS	IMSGC et al.	LOC100129203/FAM76B	rs4409785	Ext7	rs73528779	MRE11	ENSG00000020922	2	16.21	9.767	0.097	Inverse variance weighted	NA
MS	IMSGC et al.	LOC100505625/PAPD7	rs34681760	Ast	rs271401	MED10	ENSG00000133398	5	-2.754	3.583	0.442	Inverse variance weighted	0.00669
MS	IMSGC et al.	LOC100505625/PAPD7	rs34681760	Ast1	rs10440699	MED10	ENSG00000133398	5	-0.165	3.314	0.96	Inverse variance weighted	0.183
MS	IMSGC et al.	LOC100505625/PAPD7	rs34681760	Ext4	rs28381449	LINC02102	ENSG00000248677	4	-1.045	3.506	0.766	Inverse variance weighted	0.469
MS	IMSGC et al.	LOC100505625/PAPD7	rs34681760	Ext5	rs72717182	MED10	ENSG00000133398	3	7.161	1.186	1.56e-09	Inverse variance weighted	0.0106
MS	IMSGC et al.	LOC100505625/PAPD7	rs34681760	Ext7	rs271399	MED10	ENSG00000133398	4	1.993	5.563	0.72	Inverse variance weighted	0.086
MS	IMSGC et al.	LOC100505625/PAPD7	rs34681760	IN7	rs2562616	MED10	ENSG00000133398	4	-1.736	4.423	0.695	Inverse variance weighted	0.101
MS	IMSGC et al.	LOC100505625/PAPD7	rs34681760	OD	rs13175012	MED10	ENSG00000133398	5	7.691	3.074	0.0124	Inverse variance weighted	0.48
MS	IMSGC et al.	LOC100505625/PAPD7	rs34681760	OD2	rs7702608	MED10	ENSG00000133398	2	-4.641	0.015	0	Inverse variance weighted	NA
MS	IMSGC et al.	LOC100505625/PAPD7	rs34681760	OD3	rs12654055	MED10	ENSG00000133398	3	8.055	1.017	2.34e-15	Inverse variance weighted	0.0799
MS	IMSGC et al.	LOC100505625/PAPD7	rs34681760	OPC	rs271401	MED10	ENSG00000133398	4	-7.568	0.64	2.78e-32	Inverse variance weighted	0.0176
MS	IMSGC et al.	LOC100505625/PAPD7	rs34681760	OPC1	rs62330543	MED10	ENSG00000133398	3	3.361	2.161	0.12	Inverse variance weighted	0.945
MS	IMSGC et al.	LOC101929282/RBM43	rs962052	MiGA3	rs62167112	NMI	ENSG00000123609	5	8.613	0.627	6.92e-43	Inverse variance weighted	0.055
MS	IMSGC et al.	LOC102724874/PKIA	rs28703878	Ast2	rs12544041	ZC2HC1A	ENSG00000104427	3	2.927	2.934	0.319	Inverse variance weighted	0.906
MS	IMSGC et al.	LOC102724874/PKIA	rs28703878	Ext2	rs2953475	IL7	ENSG00000104432	2	-9.079	7.302	0.214	Inverse variance weighted	NA
MS	IMSGC et al.	LOC102724874/PKIA	rs28703878	Ext5	rs1036751	ZC2HC1A	ENSG00000104427	2	3.463	0.861	5.77e-05	Inverse variance weighted	NA
MS	IMSGC et al.	LOC102724874/PKIA	rs28703878	Ext8	rs11993326	ZC2HC1A	ENSG00000104427	2	3.682	0.856	1.69e-05	Inverse variance weighted	NA
MS	IMSGC et al.	LOC102724874/PKIA	rs28703878	IN3	rs1036751	ZC2HC1A	ENSG00000104427	3	1.876	0.074	2.77e-142	Inverse variance weighted	0.0488
MS	IMSGC et al.	LOC102724874/PKIA	rs28703878	IN4	rs3888020	IL7	ENSG00000104432	2	-2.912	11.767	0.805	Inverse variance weighted	NA
MS	IMSGC et al.	LOC102724874/PKIA	rs28703878	IN5	rs73251644	STMN2	ENSG00000104435	2	-1.673	2.979	0.574	Inverse variance weighted	NA
MS	IMSGC et al.	LOC102724874/PKIA	rs28703878	MG1	rs2953475	IL7	ENSG00000104432	3	-5.779	1.66	0.0005	Inverse variance weighted	0.0107
MS	IMSGC et al.	LOC102724874/PKIA	rs28703878	MG3	rs1545228	ZC2HC1A	ENSG00000104427	2	-2.874	3.025	0.342	Inverse variance weighted	NA
MS	IMSGC et al.	LOC102724874/PKIA	rs28703878	MG4	rs894221	ZC2HC1A	ENSG00000104427	2	-1.616	3.121	0.605	Inverse variance weighted	NA
MS	IMSGC et al.	LOC152225/ZPLD1	rs4325907	Ext2	rs73149590	SENP7	ENSG00000138468	2	-6.182	1.83	0.00073	Inverse variance weighted	NA
MS	IMSGC et al.	LOC152225/ZPLD1	rs4325907	IN7	rs7374860	IMPG2	ENSG00000081148	2	-6.353	0.163	0	Inverse variance weighted	NA
MS	IMSGC et al.	LOC152225/ZPLD1	rs4325907	OPC	rs520558	SENP7	ENSG00000138468	2	-10.082	0.062	0	Inverse variance weighted	NA
MS	IMSGC et al.	LOC285626	rs2546890	OPC2	rs67636098	ATP10B	ENSG00000118322	5	-2.977	1.457	0.041	Inverse variance weighted	0.0112
MS	IMSGC et al.	MALT1	rs9955954	Ext2	rs17695149	LMAN1	ENSG00000074695	3	-0.048	3.89	0.99	Inverse variance weighted	0.216
MS	IMSGC et al.	MALT1	rs9955954	IN4	rs72957178	LMAN1	ENSG00000074695	3	-6.835	0.856	1.46e-15	Inverse variance weighted	0.0266
MS	IMSGC et al.	MAPK1	rs9610458	Ast1	rs11912377	YPEL1	ENSG00000100027	2	7.569	1.411	8.14e-08	Inverse variance weighted	NA
MS	IMSGC et al.	MAPK1	rs9610458	IN4	rs738858	LZTR1	ENSG00000099949	2	7.228	0.383	1.34e-79	Inverse variance weighted	NA
MS	IMSGC et al.	2025-03-01	rs72989863	Ast	rs12504237	TMA16	ENSG00000198498	5	-4.734	0.617	1.63e-14	Inverse variance weighted	0.115
MS	IMSGC et al.	2025-03-01	rs72989863	IN4	rs7693943	TMA16	ENSG00000198498	4	-1.597	3.337	0.632	Inverse variance weighted	0.208
MS	IMSGC et al.	2025-03-01	rs72989863	IN7	rs11100505	TMA16	ENSG00000198498	2	-5.647	0.606	1.24e-20	Inverse variance weighted	NA
MS	IMSGC et al.	2025-03-01	rs72989863	MG	rs1133505	TMA16	ENSG00000198498	3	-4.469	0.326	1.09e-42	Inverse variance weighted	0.0143
MS	IMSGC et al.	2025-03-01	rs72989863	MG1	rs13135731	TMA16	ENSG00000198498	2	-19.644	0.566	3e-264	Inverse variance weighted	NA
MS	IMSGC et al.	2025-03-01	rs72989863	OD	rs7689631	TMA16	ENSG00000198498	3	-3.745	0.094	0	Inverse variance weighted	0.204
MS	IMSGC et al.	2025-03-01	rs72989863	OD2	rs7689631	TMA16	ENSG00000198498	4	-3.792	0.676	2.05e-08	Inverse variance weighted	0.709
MS	IMSGC et al.	2025-03-01	rs72989863	OD3	rs17576943	TMA16	ENSG00000198498	5	-4.23	0.579	2.83e-13	Inverse variance weighted	0.127
MS	IMSGC et al.	MERTK	rs57116599	Ast4	rs57116599	MIR4435-2HG	ENSG00000172965	2	3.358	0.639	1.49e-07	Inverse variance weighted	NA
MS	IMSGC et al.	MTHFR	rs1801133	Ast4	rs11569951	FBXO2	ENSG00000116661	3	-3.432	1.788	0.0549	Inverse variance weighted	0.354
MS	IMSGC et al.	MTHFR	rs1801133	Ext	rs17346334	KIAA2013	ENSG00000116685	2	-0.797	5.138	0.877	Inverse variance weighted	NA
MS	IMSGC et al.	MTHFR	rs1801133	Ext1	rs926270	KIAA2013	ENSG00000116685	3	-6.358	0.856	1.08e-13	Inverse variance weighted	0.0215
MS	IMSGC et al.	MTHFR	rs1801133	MG3	rs11121851	VPS13D	ENSG00000048707	4	-1.343	1.482	0.365	Inverse variance weighted	0.0305
MS	IMSGC et al.	MYBPC3	rs2269434	IN4	rs2293576	NUP160	ENSG00000030066	2	-3.589	5.562	0.519	Inverse variance weighted	NA
MS	IMSGC et al.	MYBPC3	rs2269434	MG1	rs749067	MADD	ENSG00000110514	2	-8.19	0.355	1.02e-117	Inverse variance weighted	NA
MS	IMSGC et al.	NCF4	rs760517	Ext1	rs1534880	GCAT	ENSG00000100116	4	5.267	1.82	0.00381	Inverse variance weighted	0.128
MS	IMSGC et al.	NCF4	rs760517	Ext5	rs9607477	GCAT	ENSG00000100116	3	-1.956	1.947	0.315	Inverse variance weighted	0.603
MS	IMSGC et al.	NCF4	rs760517	Ext5	rs62235157	NOL12	ENSG00000273899	3	3.252	0.659	7.93e-07	Inverse variance weighted	0.0419
MS	IMSGC et al.	NCF4	rs760517	OD2	rs12168819	EIF3D	ENSG00000100353	4	4.916	3.143	0.118	Inverse variance weighted	0.791
MS	IMSGC et al.	NCOA5/CD40	rs6032662	Ext1	rs6074036	PIGT	ENSG00000124155	3	8.41	3.388	0.0131	Inverse variance weighted	0.0932
MS	IMSGC et al.	NCOA5/CD40	rs6032662	Ext7	rs4812997	PIGT	ENSG00000124155	2	-5.707	3.102	0.0658	Inverse variance weighted	NA
MS	IMSGC et al.	NCOA5/CD40	rs6032662	IN5	rs6032468	SYS1	ENSG00000204070	2	-7.186	0.625	1.22e-30	Inverse variance weighted	NA
MS	IMSGC et al.	NCOA5/CD40	rs6032662	MG4	rs1386505	SLC13A3	ENSG00000158296	4	-1.263	2.401	0.599	Inverse variance weighted	0.942
MS	IMSGC et al.	NDFIP1/SPRY4	rs249677	Ext1	rs249644	HDAC3	ENSG00000171720	3	-6.251	3.431	0.0685	Inverse variance weighted	0.534
MS	IMSGC et al.	NDFIP1/SPRY4	rs249677	Ext8	rs72801932	HDAC3	ENSG00000171720	3	-7.334	0.952	1.31e-14	Inverse variance weighted	0.0379
MS	IMSGC et al.	NDFIP1/SPRY4	rs249677	IN6	rs3097175	FCHSD1	ENSG00000197948	4	-5.57	2.289	0.015	Inverse variance weighted	0.209
MS	IMSGC et al.	NDFIP1/SPRY4	rs249677	OPC	rs72796008	PCDHGC3	ENSG00000240184	2	0.325	4.671	0.945	Inverse variance weighted	NA
MS	IMSGC et al.	NGRN/GABARAPL3	rs6496663	Ast1	rs8040549	AP3S2	ENSG00000157823	2	-16.086	1.721	9.23e-21	Inverse variance weighted	NA
MS	IMSGC et al.	NLRC5	rs8062446	Ast4	rs34297829	AMFR	ENSG00000159461	5	0.313	2.806	0.911	Inverse variance weighted	0.692
MS	IMSGC et al.	NPEPPS/KPNB1	rs11079784	Ast	rs12936468	TBKBP1	ENSG00000198933	3	-1.125	3.434	0.743	Inverse variance weighted	0.0184
MS	IMSGC et al.	NPEPPS/KPNB1	rs11079784	Ast2	rs16941721	TBKBP1	ENSG00000198933	3	5.937	1.121	1.17e-07	Inverse variance weighted	0.218
MS	IMSGC et al.	NPEPPS/KPNB1	rs11079784	Ast3	rs62074046	TBKBP1	ENSG00000198933	2	3.479	0.04	0	Inverse variance weighted	NA
MS	IMSGC et al.	NPEPPS/KPNB1	rs11079784	Ext	rs11653106	CDC27	ENSG00000004897	4	-9.346	0.457	8.1e-93	Inverse variance weighted	0.0151
MS	IMSGC et al.	NPEPPS/KPNB1	rs11079784	IN	rs7223246	KPNB1	ENSG00000108424	4	-2.352	4.813	0.625	Inverse variance weighted	0.0891
MS	IMSGC et al.	NPEPPS/KPNB1	rs11079784	IN1	rs10163469	OSBPL7	ENSG00000006025	2	-5.948	0.314	7.74e-80	Inverse variance weighted	NA
MS	IMSGC et al.	NPEPPS/KPNB1	rs11079784	MiGA3	rs991108	NFE2L1-DT	ENSG00000263412	3	-3.482	3.225	0.28	Inverse variance weighted	0.306
MS	IMSGC et al.	NPEPPS/KPNB1	rs11079784	OPC	rs55633793	KPNB1	ENSG00000108424	2	-8.397	1.423	3.59e-09	Inverse variance weighted	NA
MS	IMSGC et al.	NPEPPS/KPNB1	rs11079784	OPC1	rs12942340	KPNB1	ENSG00000108424	2	-5.727	3.873	0.139	Inverse variance weighted	NA
MS	IMSGC et al.	ODF3B	rs140522	Ext4	rs5771104	TUBGCP6	ENSG00000128159	2	-4.985	2.485	0.0449	Inverse variance weighted	NA
MS	IMSGC et al.	ODF3B	rs140522	Ext6	rs6010191	MOV10L1	ENSG00000073146	5	0.641	2.222	0.773	Inverse variance weighted	0.468
MS	IMSGC et al.	ODF3B	rs140522	IN	rs6010191	MOV10L1	ENSG00000073146	3	-2.659	0.954	0.00533	Inverse variance weighted	0.291
MS	IMSGC et al.	ODF3B	rs140522	IN2	rs62241246	PLXNB2	ENSG00000196576	3	-2.737	0.672	4.63e-05	Inverse variance weighted	0.623
MS	IMSGC et al.	ODF3B	rs140522	IN7	rs6010191	MOV10L1	ENSG00000073146	2	-3.346	1.212	0.00577	Inverse variance weighted	NA
MS	IMSGC et al.	ODF3B	rs140522	MG1	rs138229	TRABD	ENSG00000170638	3	5.827	0.088	0	Inverse variance weighted	0.102
MS	IMSGC et al.	ODF3B	rs140522	MiGA3	rs12162782	PPP6R2	ENSG00000100239	5	-1.718	4.716	0.716	Inverse variance weighted	0.758
MS	IMSGC et al.	ODF3B	rs140522	OD	rs4824130	CHKB-DT	ENSG00000205559	3	-10.248	0.221	0	Inverse variance weighted	0.148
MS	IMSGC et al.	OS9	rs701006	OD	rs7132244	KIF5A	ENSG00000155980	2	30.164	0.705	0	Inverse variance weighted	NA
MS	IMSGC et al.	PDE4A/KEAP1	rs28834106	Ast2	rs11880639	EIF3G	ENSG00000130811	3	5.418	3.385	0.109	Inverse variance weighted	0.124
MS	IMSGC et al.	PDE4A/KEAP1	rs28834106	Ext3	rs280520	PLPPR2	ENSG00000105520	2	0.386	11.13	0.972	Inverse variance weighted	NA
MS	IMSGC et al.	PDE4A/KEAP1	rs28834106	Ext3	rs281426	ZNF561	ENSG00000171469	5	-3.039	1.468	0.0385	Inverse variance weighted	0.308
MS	IMSGC et al.	PHGDH	rs483180	IN4	rs502382	SEC22B	ENSG00000265808	3	5.026	5.608	0.37	Inverse variance weighted	0.121
MS	IMSGC et al.	PHGDH	rs483180	MG1	rs6663892	SEC22B	ENSG00000265808	4	-0.147	3.788	0.969	Inverse variance weighted	0.232
MS	IMSGC et al.	PITPNM2/MPHOSPH9	rs7975763	Ast	rs2292137	LRRC43	ENSG00000158113	2	6.677	0.469	6.38e-46	Inverse variance weighted	NA
MS	IMSGC et al.	PITPNM2/MPHOSPH9	rs7975763	Ast4	rs11613060	DENR	ENSG00000139726	3	-3.71	0.435	1.37e-17	Inverse variance weighted	0.163
MS	IMSGC et al.	PITPNM2/MPHOSPH9	rs7975763	Ext7	rs73219053	ATP6V0A2	ENSG00000185344	3	-6.213	1.961	0.00154	Inverse variance weighted	0.862
MS	IMSGC et al.	PITPNM2/MPHOSPH9	rs7975763	IN3	rs56156212	HIP1R	ENSG00000130787	2	-1.978	0.372	1.07e-07	Inverse variance weighted	NA
MS	IMSGC et al.	PLEK/FBXO48	rs12622670	MG4	rs13383272	GFPT1	ENSG00000198380	3	4.193	0.465	1.91e-19	Inverse variance weighted	0.0604
MS	IMSGC et al.	PLXNC1	rs61708525	Ext5	rs10507030	SOCS2-AS1	ENSG00000246985	4	-0.107	2.543	0.966	Inverse variance weighted	0.111
MS	IMSGC et al.	PLXNC1	rs61708525	MG4	rs17022972	METAP2	ENSG00000111142	4	3.579	1.214	0.00321	Inverse variance weighted	0.148
MS	IMSGC et al.	PRDX5/CCDC88B	rs11231749	Ast1	rs12420070	TRPT1	ENSG00000149743	3	-0.045	3.795	0.991	Inverse variance weighted	0.277
MS	IMSGC et al.	PRDX5/CCDC88B	rs11231749	Ast3	rs4930323	VEGFB	ENSG00000173511	3	-3.009	0.55	4.35e-08	Inverse variance weighted	0.0794
MS	IMSGC et al.	PRDX5/CCDC88B	rs11231749	End	rs2186643	KCNK4	ENSG00000182450	2	-6.764	0.79	1.06e-17	Inverse variance weighted	NA
MS	IMSGC et al.	PRDX5/CCDC88B	rs11231749	IN3	rs67580880	SF1	ENSG00000168066	3	3.061	2.281	0.18	Inverse variance weighted	0.348
MS	IMSGC et al.	PRDX5/CCDC88B	rs11231749	IN5	rs56348466	FLRT1	ENSG00000126500	2	3.201	2.548	0.209	Inverse variance weighted	NA
MS	IMSGC et al.	PRDX5/CCDC88B	rs11231749	MG4	rs7943988	VEGFB	ENSG00000173511	3	-3.124	0.271	7.96e-31	Inverse variance weighted	0.00147
MS	IMSGC et al.	PUS10	rs1177228	End	rs1665261	C2orf74	ENSG00000237651	2	2.933	1.25	0.0189	Inverse variance weighted	NA
MS	IMSGC et al.	RAD51B/ZFP36L1	rs12434551	IN5	rs1007841	RAD51B	ENSG00000182185	6	-4.427	0.697	2.17e-10	Inverse variance weighted	0.149
MS	IMSGC et al.	RGS21/RGS1	rs1323292	Ext	rs12403507	RO60	ENSG00000116747	2	40.516	1.967	2.66e-94	Inverse variance weighted	NA
MS	IMSGC et al.	RRAS2/COPB1	rs61884005	IN3	rs12361851	SPON1-AS1	ENSG00000254418	2	3.866	0.014	0	Inverse variance weighted	NA
MS	IMSGC et al.	RUNX3	rs6672420	Ast4	rs34484514	CNKSR1	ENSG00000142675	2	-3.525	1.329	0.00799	Inverse variance weighted	NA
MS	IMSGC et al.	RUNX3	rs6672420	MG1	rs4072968	RUNX3	ENSG00000020633	5	2.103	2.842	0.459	Inverse variance weighted	0.543
MS	IMSGC et al.	SAE1	rs11083862	OD2	rs10853796	LIG1	ENSG00000105486	6	4.613	1.457	0.00154	Inverse variance weighted	0.0707
MS	IMSGC et al.	SLC2A4RG	rs6742	OPC1	rs4809514	COL20A1	ENSG00000101203	4	3.125	0.564	3e-08	Inverse variance weighted	0.0609
MS	IMSGC et al.	SLC2A4RG	rs6742	OPC2	rs6062427	NKAIN4	ENSG00000101198	4	-1.597	0.582	0.00607	Inverse variance weighted	0.0325
MS	IMSGC et al.	SLC6A16/CD37	rs1465697	IN2	rs7246510	NR1H2	ENSG00000131408	3	5.918	0.786	5.09e-14	Inverse variance weighted	0.0348
MS	IMSGC et al.	SLC6A16/CD37	rs1465697	MG2	rs35843988	GYS1	ENSG00000104812	3	2.925	3.299	0.375	Inverse variance weighted	0.0927
MS	IMSGC et al.	SLC6A16/CD37	rs1465697	MiGA3	rs12980435	FTL	ENSG00000087086	2	-7.306	1.777	3.95e-05	Inverse variance weighted	NA
MS	IMSGC et al.	SLC6A16/CD37	rs1465697	MiGA3	rs1273636	PPP1R15A	ENSG00000087074	2	-5.991	0.077	0	Inverse variance weighted	NA
MS	IMSGC et al.	SOX8/SSTR5-AS1	rs405343	Ext7	rs7200816	AXIN1	ENSG00000103126	2	5.216	0.51	1.56e-24	Inverse variance weighted	NA
MS	IMSGC et al.	SOX8/SSTR5-AS1	rs405343	IN3	rs4984746	AXIN1	ENSG00000103126	3	3.875	0.277	1.25e-44	Inverse variance weighted	0.0282
MS	IMSGC et al.	SOX8/SSTR5-AS1	rs405343	MG	rs535338	RAB11FIP3	ENSG00000090565	3	-4.748	4.841	0.327	Inverse variance weighted	0.0392
MS	IMSGC et al.	SOX8/SSTR5-AS1	rs405343	MG2	rs61742684	TBL3	ENSG00000183751	3	2.397	3.548	0.499	Inverse variance weighted	0.158
MS	IMSGC et al.	SOX8/SSTR5-AS1	rs405343	MiGA3	rs8055522	TSR3	ENSG00000007520	5	-6.276	2.525	0.0129	Inverse variance weighted	0.315
MS	IMSGC et al.	SOX8/SSTR5-AS1	rs405343	OD2	rs4786194	RNPS1	ENSG00000205937	3	-9.455	3.128	0.0025	Inverse variance weighted	0.0804
MS	IMSGC et al.	STAT3	rs1026916	Ast	rs9905939	EZH1	ENSG00000108799	2	-5.529	0.044	0	Inverse variance weighted	NA
MS	IMSGC et al.	STAT3	rs1026916	Ast1	rs28671372	PLEKHH3	ENSG00000068137	3	3.748	3.384	0.268	Inverse variance weighted	0.0563
MS	IMSGC et al.	STAT3	rs1026916	Ast2	rs2279844	EZH1	ENSG00000108799	2	-6.48	3.226	0.0446	Inverse variance weighted	NA
MS	IMSGC et al.	STAT3	rs1026916	Ast2	rs1973523	PLEKHH3	ENSG00000068137	2	4.384	1.142	0.000123	Inverse variance weighted	NA
MS	IMSGC et al.	STAT3	rs1026916	Ast3	rs1973522	HSD17B1	ENSG00000108786	2	-2.926	0.322	1.06e-19	Inverse variance weighted	NA
MS	IMSGC et al.	STAT3	rs1026916	Ast4	rs874640	FKBP10	ENSG00000141756	2	1.541	0.114	1.74e-41	Inverse variance weighted	NA
MS	IMSGC et al.	STAT3	rs1026916	Ext	rs62075826	PLEKHH3	ENSG00000068137	3	4.762	1.287	0.000216	Inverse variance weighted	0.0103
MS	IMSGC et al.	STAT3	rs1026916	Ext1	rs3817331	TUBG2	ENSG00000037042	2	8.619	1.714	4.93e-07	Inverse variance weighted	NA
MS	IMSGC et al.	STAT3	rs1026916	Ext4	rs3760386	EZH1	ENSG00000108799	2	-5.94	0.315	1.67e-79	Inverse variance weighted	NA
MS	IMSGC et al.	STAT3	rs1026916	IN	rs3760386	EZH1	ENSG00000108799	2	-6.721	3.511	0.0556	Inverse variance weighted	NA
MS	IMSGC et al.	STAT3	rs1026916	IN	rs12603358	TUBG2	ENSG00000037042	2	11.133	0.921	1.23e-33	Inverse variance weighted	NA
MS	IMSGC et al.	STAT3	rs1026916	IN1	rs35364057	EIF1	ENSG00000173812	2	12.701	3.825	0.000899	Inverse variance weighted	NA
MS	IMSGC et al.	STAT3	rs1026916	IN2	rs3760386	EZH1	ENSG00000108799	2	-5.327	2.821	0.059	Inverse variance weighted	NA
MS	IMSGC et al.	STAT3	rs1026916	IN2	rs62076908	PLEKHH3	ENSG00000068137	3	6.228	0.031	0	Inverse variance weighted	0.0231
MS	IMSGC et al.	STAT3	rs1026916	IN4	rs35643058	EZH1	ENSG00000108799	2	-5.938	1.623	0.000253	Inverse variance weighted	NA
MS	IMSGC et al.	STAT3	rs1026916	IN4	rs2279844	PLEKHH3	ENSG00000068137	2	5.906	1.091	6.16e-08	Inverse variance weighted	NA
MS	IMSGC et al.	STAT3	rs1026916	IN6	rs9905939	PLEKHH3	ENSG00000068137	4	2.27	2.773	0.413	Inverse variance weighted	0.693
MS	IMSGC et al.	STAT3	rs1026916	IN7	rs2279844	TUBG2	ENSG00000037042	2	6.181	0.325	1.05e-80	Inverse variance weighted	NA
MS	IMSGC et al.	STAT3	rs1026916	MG	rs6963	PLEKHH3	ENSG00000068137	5	-4.315	1.505	0.00413	Inverse variance weighted	0.307
MS	IMSGC et al.	STAT3	rs1026916	OD	rs1078523	EZH1	ENSG00000108799	2	-6.16	0.374	4.21e-61	Inverse variance weighted	NA
MS	IMSGC et al.	STAT3	rs1026916	OD2	rs9905939	EZH1	ENSG00000108799	2	-4.967	0.07	0	Inverse variance weighted	NA
MS	IMSGC et al.	STAT3	rs1026916	OD3	rs9905939	EZH1	ENSG00000108799	3	-5.752	1.436	6.22e-05	Inverse variance weighted	0.138
MS	IMSGC et al.	TBX6	rs3809627	Ast2	rs9933310	QPRT	ENSG00000103485	2	2.322	4.757	0.625	Inverse variance weighted	NA
MS	IMSGC et al.	TBX6	rs3809627	Ext2	rs35968985	ZNF668	ENSG00000167394	2	-6.474	2.592	0.0125	Inverse variance weighted	NA
MS	IMSGC et al.	TBX6	rs3809627	Ext7	rs7201780	MAPK3	ENSG00000102882	2	8.174	0.109	0	Inverse variance weighted	NA
MS	IMSGC et al.	TET2/PPA2	rs2726479	OD2	rs4376143	INTS12	ENSG00000138785	2	-6.839	0.56	2.38e-34	Inverse variance weighted	NA
MS	IMSGC et al.	TIMMDC1	rs9843355	IN3	rs73185854	B4GALT4-AS1	ENSG00000240254	3	-1.377	2.031	0.498	Inverse variance weighted	0.00731
MS	IMSGC et al.	TIMMDC1	rs9843355	IN7	rs11916272	TIMMDC1	ENSG00000113845	3	6.907	1.737	6.99e-05	Inverse variance weighted	0.288
MS	IMSGC et al.	TNFSF14	rs1077667	Ext1	rs73544826	RANBP3	ENSG00000031823	2	-6.831	2.942	0.0202	Inverse variance weighted	NA
MS	IMSGC et al.	TNFSF14	rs1077667	IN7	rs348360	ZNF557	ENSG00000130544	4	-2.167	3.384	0.522	Inverse variance weighted	0.534
MS	IMSGC et al.	TNIP3	rs17051321	IN6	rs3756282	ANXA5	ENSG00000164111	3	1.681	5.605	0.764	Inverse variance weighted	0.738
MS	IMSGC et al.	TRIM71/CCR4	rs11919880	IN7	rs73057607	CLASP2	ENSG00000163539	2	6.086	1.1	3.14e-08	Inverse variance weighted	NA
MS	IMSGC et al.	TXK	rs6837324	OPC	rs1316874	ATP10D	ENSG00000145246	5	-0.597	2.839	0.834	Inverse variance weighted	0.168
MS	IMSGC et al.	TXK	rs6837324	OPC1	rs12648377	ATP10D	ENSG00000145246	5	-2.504	1.449	0.0839	Inverse variance weighted	0.861
MS	IMSGC et al.	UBXN6/HDGFRP2	rs12971909	MG3	rs11669184	TNFAIP8L1	ENSG00000185361	7	0.847	2.165	0.696	Inverse variance weighted	0.357
MS	IMSGC et al.	VANGL2	rs3737798	Ext5	rs617599	VANGL2	ENSG00000162738	2	2.68	2.772	0.334	Inverse variance weighted	NA
MS	IMSGC et al.	VANGL2	rs3737798	Ext6	rs1570707	VANGL2	ENSG00000162738	4	4.647	1.676	0.00555	Inverse variance weighted	0.436
MS	IMSGC et al.	VANGL2	rs3737798	IN2	rs11265380	VANGL2	ENSG00000162738	4	-0.688	3.065	0.822	Inverse variance weighted	0.121
MS	IMSGC et al.	VANGL2	rs3737798	MG	rs34529904	COPA	ENSG00000122218	4	-0.952	5.905	0.872	Inverse variance weighted	0.247
MS	IMSGC et al.	VANGL2	rs3737798	MG2	rs11582932	COPA	ENSG00000122218	4	5.318	2.101	0.0114	Inverse variance weighted	0.245
MS	IMSGC et al.	VANGL2	rs3737798	MiGA3	rs1124379	PEX19	ENSG00000162735	4	-3.129	6.124	0.609	Inverse variance weighted	0.782
MS	IMSGC et al.	VANGL2	rs3737798	OD	rs4656257	VANGL2	ENSG00000162738	2	7.85	1.559	4.78e-07	Inverse variance weighted	NA
MS	IMSGC et al.	VMP1	rs2150879	Ext	rs1292031	RNFT1	ENSG00000189050	4	-3.019	1.578	0.0558	Inverse variance weighted	0.000222
MS	IMSGC et al.	VMP1	rs2150879	Ext1	rs1292034	RNFT1	ENSG00000189050	3	-2.938	2.275	0.196	Inverse variance weighted	0.0343
MS	IMSGC et al.	VMP1	rs2150879	Ext4	rs1292051	RNFT1	ENSG00000189050	2	-3.454	2.676	0.197	Inverse variance weighted	NA
MS	IMSGC et al.	VMP1	rs2150879	Ext7	rs1292051	RNFT1	ENSG00000189050	3	-4.537	0.727	4.38e-10	Inverse variance weighted	0.148
MS	IMSGC et al.	VMP1	rs2150879	Ext8	rs1292051	RNFT1	ENSG00000189050	3	-2.524	2.799	0.367	Inverse variance weighted	0.366
MS	IMSGC et al.	VMP1	rs2150879	IN	rs1292040	RNFT1	ENSG00000189050	2	6.212	3.402	0.0678	Inverse variance weighted	NA
MS	IMSGC et al.	VMP1	rs2150879	IN4	rs1292055	RNFT1	ENSG00000189050	3	-4.338	0.949	4.89e-06	Inverse variance weighted	0.67
MS	IMSGC et al.	VMP1	rs2150879	IN7	rs1292068	RNFT1	ENSG00000189050	2	-0.663	5.258	0.9	Inverse variance weighted	NA
MS	IMSGC et al.	ZC3HAV1	rs10271373	OD2	rs13221138	HIPK2	ENSG00000064393	5	2.394	3.802	0.529	Inverse variance weighted	0.0913
MS	IMSGC et al.	ZC3HAV1	rs10271373	OD3	rs582427	HIPK2	ENSG00000064393	3	4.608	4.32	0.286	Inverse variance weighted	0.22
MS	IMSGC et al.	ZNF767P	rs354033	OD	rs13226831	ZNF425	ENSG00000204947	3	-1.561	6.933	0.822	Inverse variance weighted	0.728
PD	Nalls et al.	ASXL3	rs1941685	Ext	rs1941687	ASXL3	ENSG00000141431	3	1.16	0.421	0.00581	Inverse variance weighted	0.0229
PD	Nalls et al.	ASXL3	rs1941685	Ext1	rs190830368	ASXL3	ENSG00000141431	6	0.025	0.098	0.796	Inverse variance weighted	0.0811
PD	Nalls et al.	ASXL3	rs1941685	Ext4	rs117945977	ASXL3	ENSG00000141431	4	0.314	0.243	0.197	Inverse variance weighted	0.591
PD	Nalls et al.	ASXL3	rs1941685	IN1	rs8091918	ASXL3	ENSG00000141431	3	0.135	0.035	0.000124	Inverse variance weighted	0.822
PD	Nalls et al.	ASXL3	rs1941685	MiGA3	rs79340022	MAPRE2	ENSG00000166974	3	-0.512	0.1	2.89e-07	Inverse variance weighted	0.104
PD	Nalls et al.	BIN3	rs2280104	Ast	rs1545837	BIN3	ENSG00000147439	9	0.154	0.012	1.59e-37	Inverse variance weighted	0.954
PD	Nalls et al.	BIN3	rs2280104	Ast	rs1545837	CCAR2	ENSG00000158941	4	-0.227	0.016	5.67e-47	Inverse variance weighted	0.445
PD	Nalls et al.	BIN3	rs2280104	Ast1	rs11136093	BIN3	ENSG00000147439	6	-0.14	0.013	1.6e-26	Inverse variance weighted	0.153
PD	Nalls et al.	BIN3	rs2280104	Ast1	rs6983732	CCAR2	ENSG00000158941	8	-0.125	0.057	0.0287	Inverse variance weighted	0.128
PD	Nalls et al.	BIN3	rs2280104	Ast2	rs11778693	BIN3	ENSG00000147439	5	0.149	0.026	1.6e-08	Inverse variance weighted	0.139
PD	Nalls et al.	BIN3	rs2280104	Ast2	rs4872527	CCAR2	ENSG00000158941	4	-0.18	0.06	0.00282	Inverse variance weighted	0.369
PD	Nalls et al.	BIN3	rs2280104	Ast3	rs1545837	CCAR2	ENSG00000158941	4	-0.168	0.059	0.00422	Inverse variance weighted	0.903
PD	Nalls et al.	BIN3	rs2280104	Ast3	rs55677256	HR	ENSG00000168453	5	0.018	0.019	0.346	Inverse variance weighted	0.752
PD	Nalls et al.	BIN3	rs2280104	Ast3	rs67729702	XPO7	ENSG00000130227	3	0.262	0.016	1.22e-57	Inverse variance weighted	0.316
PD	Nalls et al.	BIN3	rs2280104	Ast4	rs141286289	BMP1	ENSG00000168487	2	-0.008	0.02	0.667	Inverse variance weighted	NA
PD	Nalls et al.	BIN3	rs2280104	End	rs11785031	CCAR2	ENSG00000158941	3	-0.13	0.085	0.126	Inverse variance weighted	0.0462
PD	Nalls et al.	BIN3	rs2280104	End	rs11785755	PDLIM2	ENSG00000120913	2	-0.274	0.086	0.00153	Inverse variance weighted	NA
PD	Nalls et al.	BIN3	rs2280104	Ext	rs1545837	BIN3	ENSG00000147439	10	0.108	0.01	9.97e-26	Inverse variance weighted	0.0582
PD	Nalls et al.	BIN3	rs2280104	Ext	rs1545837	CCAR2	ENSG00000158941	10	-0.104	0.009	6.72e-30	Inverse variance weighted	0.189
PD	Nalls et al.	BIN3	rs2280104	Ext1	rs1545837	BIN3	ENSG00000147439	8	0.095	0.008	6.99e-36	Inverse variance weighted	0.000937
PD	Nalls et al.	BIN3	rs2280104	Ext1	rs1545837	CCAR2	ENSG00000158941	6	-0.106	0.012	1.28e-18	Inverse variance weighted	0.714
PD	Nalls et al.	BIN3	rs2280104	Ext2	rs1545837	BIN3	ENSG00000147439	6	0.116	0.01	8.57e-29	Inverse variance weighted	0.0185
PD	Nalls et al.	BIN3	rs2280104	Ext2	rs1545837	CCAR2	ENSG00000158941	10	-0.087	0.015	2.49e-09	Inverse variance weighted	0.0442
PD	Nalls et al.	BIN3	rs2280104	Ext3	rs117238834	BIN3	ENSG00000147439	7	0.13	0.057	0.022	Inverse variance weighted	0.298
PD	Nalls et al.	BIN3	rs2280104	Ext3	rs2272718	CCAR2	ENSG00000158941	8	-0.15	0.016	2.8e-21	Inverse variance weighted	0.127
PD	Nalls et al.	BIN3	rs2280104	Ext4	rs1545837	BIN3	ENSG00000147439	6	0.135	0.019	3.25e-12	Inverse variance weighted	0.0578
PD	Nalls et al.	BIN3	rs2280104	Ext4	rs1545837	CCAR2	ENSG00000158941	7	-0.112	0.013	1.29e-17	Inverse variance weighted	0.0967
PD	Nalls et al.	BIN3	rs2280104	Ext4	rs55776566	SORBS3	ENSG00000120896	8	-0.173	0.041	3.03e-05	Inverse variance weighted	0.424
PD	Nalls et al.	BIN3	rs2280104	Ext5	rs1545837	CCAR2	ENSG00000158941	6	-0.149	0.023	5.38e-11	Inverse variance weighted	0.877
PD	Nalls et al.	BIN3	rs2280104	Ext5	rs6999893	SORBS3	ENSG00000120896	4	-0.136	0.033	4.61e-05	Inverse variance weighted	0.00625
PD	Nalls et al.	BIN3	rs2280104	Ext6	rs1545837	BIN3	ENSG00000147439	3	0.172	0.011	1.31e-55	Inverse variance weighted	0.843
PD	Nalls et al.	BIN3	rs2280104	Ext6	rs1545837	CCAR2	ENSG00000158941	9	-0.164	0.029	2.59e-08	Inverse variance weighted	0.919
PD	Nalls et al.	BIN3	rs2280104	Ext7	rs1545837	BIN3	ENSG00000147439	3	0.115	0.007	4.85e-60	Inverse variance weighted	0.317
PD	Nalls et al.	BIN3	rs2280104	Ext7	rs7843616	CCAR2	ENSG00000158941	3	-0.111	0.009	5.45e-32	Inverse variance weighted	0.212
PD	Nalls et al.	BIN3	rs2280104	Ext8	rs1545837	BIN3	ENSG00000147439	10	0.106	0.016	9.19e-11	Inverse variance weighted	0.0102
PD	Nalls et al.	BIN3	rs2280104	Ext8	rs1545837	CCAR2	ENSG00000158941	5	-0.121	0.011	4.87e-30	Inverse variance weighted	0.286
PD	Nalls et al.	BIN3	rs2280104	IN	rs11780207	BIN3	ENSG00000147439	5	0.137	0.016	1.86e-18	Inverse variance weighted	0.978
PD	Nalls et al.	BIN3	rs2280104	IN	rs1545837	CCAR2	ENSG00000158941	7	-0.131	0.012	9.18e-29	Inverse variance weighted	0.461
PD	Nalls et al.	BIN3	rs2280104	IN1	rs7843616	BIN3	ENSG00000147439	3	0.083	0.059	0.161	Inverse variance weighted	0.1
PD	Nalls et al.	BIN3	rs2280104	IN1	rs4242434	CCAR2	ENSG00000158941	3	-0.158	0.085	0.0653	Inverse variance weighted	0.381
PD	Nalls et al.	BIN3	rs2280104	IN2	rs1545837	BIN3	ENSG00000147439	3	0.224	0.081	0.00587	Inverse variance weighted	0.177
PD	Nalls et al.	BIN3	rs2280104	IN2	rs11782130	CCAR2	ENSG00000158941	8	-0.182	0.028	5.88e-11	Inverse variance weighted	0.435
PD	Nalls et al.	BIN3	rs2280104	IN3	rs4075478	CCAR2	ENSG00000158941	5	-0.083	0.055	0.129	Inverse variance weighted	0.682
PD	Nalls et al.	BIN3	rs2280104	IN4	rs1545837	BIN3	ENSG00000147439	4	0.138	0.028	6.37e-07	Inverse variance weighted	0.623
PD	Nalls et al.	BIN3	rs2280104	IN4	rs1545837	CCAR2	ENSG00000158941	6	-0.112	0.023	6.39e-07	Inverse variance weighted	0.0696
PD	Nalls et al.	BIN3	rs2280104	IN5	rs4872527	CCAR2	ENSG00000158941	5	-0.177	0.016	3.12e-27	Inverse variance weighted	0.813
PD	Nalls et al.	BIN3	rs2280104	IN6	rs1545837	BIN3	ENSG00000147439	5	0.162	0.021	7.54e-15	Inverse variance weighted	0.757
PD	Nalls et al.	BIN3	rs2280104	IN6	rs1545837	CCAR2	ENSG00000158941	5	-0.14	0.042	0.000745	Inverse variance weighted	0.113
PD	Nalls et al.	BIN3	rs2280104	IN7	rs11780207	BIN3	ENSG00000147439	3	0.187	0.012	1.36e-53	Inverse variance weighted	0.28
PD	Nalls et al.	BIN3	rs2280104	IN7	rs2291234	CCAR2	ENSG00000158941	6	-0.162	0.028	5.53e-09	Inverse variance weighted	0.138
PD	Nalls et al.	BIN3	rs2280104	IN7	rs4592028	PDLIM2	ENSG00000120913	2	-0.218	0.123	0.0767	Inverse variance weighted	NA
PD	Nalls et al.	BIN3	rs2280104	MG	rs62494313	BIN3	ENSG00000147439	5	0.209	0.059	0.00039	Inverse variance weighted	0.636
PD	Nalls et al.	BIN3	rs2280104	MiGA3	rs1545837	CCAR2	ENSG00000158941	14	-0.227	0.061	0.000196	Inverse variance weighted	0.743
PD	Nalls et al.	BIN3	rs2280104	MiGA3	rs71513892	RP11-582J16.5	ENSG00000253200	12	0.09	0.035	0.00896	Inverse variance weighted	0.283
PD	Nalls et al.	BIN3	rs2280104	OD	rs1545837	BIN3	ENSG00000147439	9	0.125	0.017	2.01e-13	Inverse variance weighted	0.301
PD	Nalls et al.	BIN3	rs2280104	OD	rs2291234	CCAR2	ENSG00000158941	6	-0.201	0.026	1.95e-14	Inverse variance weighted	0.0986
PD	Nalls et al.	BIN3	rs2280104	OD1	rs11777808	BIN3	ENSG00000147439	5	0.171	0.017	3.95e-24	Inverse variance weighted	0.823
PD	Nalls et al.	BIN3	rs2280104	OD1	rs62492658	CCAR2	ENSG00000158941	4	-0.078	0.066	0.243	Inverse variance weighted	0.221
PD	Nalls et al.	BIN3	rs2280104	OD1	rs2272718	HR	ENSG00000168453	5	-0.242	0.081	0.00271	Inverse variance weighted	0.986
PD	Nalls et al.	BIN3	rs2280104	OD2	rs1545837	BIN3	ENSG00000147439	4	0.119	0.026	4.18e-06	Inverse variance weighted	0.046
PD	Nalls et al.	BIN3	rs2280104	OD2	rs2272718	CCAR2	ENSG00000158941	3	-0.246	0.025	2.98e-23	Inverse variance weighted	0.039
PD	Nalls et al.	BIN3	rs2280104	OD3	rs1545837	BIN3	ENSG00000147439	7	0.119	0.016	8.99e-14	Inverse variance weighted	0.00457
PD	Nalls et al.	BIN3	rs2280104	OD3	rs720746	CCAR2	ENSG00000158941	4	-0.176	0.016	1.63e-27	Inverse variance weighted	0.24
PD	Nalls et al.	BIN3	rs2280104	OD3	rs1545837	PPP3CC	ENSG00000120910	7	-0.195	0.075	0.0092	Inverse variance weighted	0.378
PD	Nalls et al.	BIN3	rs2280104	OPC	rs1545837	BIN3	ENSG00000147439	6	0.165	0.026	2.2e-10	Inverse variance weighted	0.224
PD	Nalls et al.	BIN3	rs2280104	OPC	rs1545837	CCAR2	ENSG00000158941	4	-0.216	0.033	3.47e-11	Inverse variance weighted	0.0264
PD	Nalls et al.	BIN3	rs2280104	OPC1	rs1545837	BIN3	ENSG00000147439	3	0.139	0.013	3.32e-27	Inverse variance weighted	0.953
PD	Nalls et al.	BIN3	rs2280104	OPC1	rs1545837	CCAR2	ENSG00000158941	6	-0.131	0.061	0.0316	Inverse variance weighted	0.0221
PD	Nalls et al.	BIN3	rs2280104	OPC1	rs3064	DMTN	ENSG00000158856	2	-0.539	0.214	0.0119	Inverse variance weighted	NA
PD	Nalls et al.	BRIP1	rs61169879	Ast	rs6504084	MED13	ENSG00000108510	5	0.628	0.158	6.72e-05	Inverse variance weighted	0.00215
PD	Nalls et al.	BRIP1	rs61169879	IN	rs148534175	INTS2	ENSG00000108506	2	-0.519	0.03	4.85e-68	Inverse variance weighted	NA
PD	Nalls et al.	BST1	rs4698412	Ast	rs4266290	CD38	ENSG00000004468	6	-0.299	0.031	4.4e-22	Inverse variance weighted	0.342
PD	Nalls et al.	BST1	rs4698412	Ast1	rs4613561	CD38	ENSG00000004468	8	-0.224	0.038	2.89e-09	Inverse variance weighted	0.00173
PD	Nalls et al.	BST1	rs4698412	Ast2	rs4613561	CD38	ENSG00000004468	5	-0.286	0.021	1.56e-41	Inverse variance weighted	0.342
PD	Nalls et al.	BST1	rs4698412	Ast3	rs10008644	CD38	ENSG00000004468	3	-0.322	0.012	3.01e-159	Inverse variance weighted	0.0863
PD	Nalls et al.	BST1	rs4698412	Ext8	rs62290593	CC2D2A	ENSG00000048342	5	-0.279	0.103	0.00657	Inverse variance weighted	0.571
PD	Nalls et al.	C5orf24	rs11950533	Ast	rs58218430	CAMLG	ENSG00000164615	6	-0.227	0.034	3.83e-11	Inverse variance weighted	0.766
PD	Nalls et al.	C5orf24	rs11950533	Ast1	rs12657663	CAMLG	ENSG00000164615	5	-0.182	0.033	5.8e-08	Inverse variance weighted	0.937
PD	Nalls et al.	C5orf24	rs11950533	Ast2	rs79706599	CAMLG	ENSG00000164615	6	-0.228	0.034	3.67e-11	Inverse variance weighted	0.407
PD	Nalls et al.	C5orf24	rs11950533	Ast3	rs76945664	CAMLG	ENSG00000164615	2	-0.196	0.094	0.0367	Inverse variance weighted	NA
PD	Nalls et al.	C5orf24	rs11950533	Ast4	rs12654944	PPP2CA	ENSG00000113575	2	0.053	0.079	0.501	Inverse variance weighted	NA
PD	Nalls et al.	C5orf24	rs11950533	Ast4	rs116937994	TXNDC15	ENSG00000113621	2	-0.122	0.017	1.31e-12	Inverse variance weighted	NA
PD	Nalls et al.	C5orf24	rs11950533	End	rs9327697	TXNDC15	ENSG00000113621	6	-0.115	0.058	0.0489	Inverse variance weighted	0.0187
PD	Nalls et al.	C5orf24	rs11950533	Ext	rs60191893	CAMLG	ENSG00000164615	10	-0.102	0.012	8.82e-18	Inverse variance weighted	0.377
PD	Nalls et al.	C5orf24	rs11950533	Ext1	rs58218430	CAMLG	ENSG00000164615	8	-0.098	0.007	1.11e-40	Inverse variance weighted	0.317
PD	Nalls et al.	C5orf24	rs11950533	Ext2	rs60191893	CAMLG	ENSG00000164615	6	-0.109	0.018	3.28e-09	Inverse variance weighted	0.529
PD	Nalls et al.	C5orf24	rs11950533	Ext3	rs58218430	CAMLG	ENSG00000164615	4	-0.116	0.023	3.19e-07	Inverse variance weighted	0.034
PD	Nalls et al.	C5orf24	rs11950533	Ext4	rs58218430	CAMLG	ENSG00000164615	9	-0.1	0.015	1.57e-11	Inverse variance weighted	0.755
PD	Nalls et al.	C5orf24	rs11950533	Ext5	rs76945664	CAMLG	ENSG00000164615	9	-0.097	0.024	6.79e-05	Inverse variance weighted	0.706
PD	Nalls et al.	C5orf24	rs11950533	Ext6	rs12657663	CAMLG	ENSG00000164615	3	-0.084	0.062	0.178	Inverse variance weighted	0.259
PD	Nalls et al.	C5orf24	rs11950533	Ext7	rs58218430	CAMLG	ENSG00000164615	6	-0.117	0.024	8.17e-07	Inverse variance weighted	0.932
PD	Nalls et al.	C5orf24	rs11950533	Ext8	rs76945664	CAMLG	ENSG00000164615	6	-0.105	0.006	1.41e-67	Inverse variance weighted	0.613
PD	Nalls et al.	C5orf24	rs11950533	IN	rs76945664	CAMLG	ENSG00000164615	9	-0.082	0.025	0.00103	Inverse variance weighted	0.0238
PD	Nalls et al.	C5orf24	rs11950533	IN	rs113433993	SAR1B	ENSG00000152700	6	0.31	0.092	0.00073	Inverse variance weighted	0.000178
PD	Nalls et al.	C5orf24	rs11950533	IN1	rs12654944	CAMLG	ENSG00000164615	5	-0.099	0.068	0.144	Inverse variance weighted	0.159
PD	Nalls et al.	C5orf24	rs11950533	IN2	rs79082746	CAMLG	ENSG00000164615	2	-0.138	0.009	5.2e-48	Inverse variance weighted	NA
PD	Nalls et al.	C5orf24	rs11950533	IN3	rs79706599	CAMLG	ENSG00000164615	5	-0.176	0.033	1.24e-07	Inverse variance weighted	0.912
PD	Nalls et al.	C5orf24	rs11950533	IN4	rs79082746	CAMLG	ENSG00000164615	8	-0.11	0.01	4.17e-31	Inverse variance weighted	0.459
PD	Nalls et al.	C5orf24	rs11950533	IN5	rs76945664	CAMLG	ENSG00000164615	7	-0.114	0.043	0.00828	Inverse variance weighted	0.0881
PD	Nalls et al.	C5orf24	rs11950533	IN6	rs60191893	CAMLG	ENSG00000164615	6	-0.08	0.028	0.00408	Inverse variance weighted	0.00195
PD	Nalls et al.	C5orf24	rs11950533	IN7	rs60191893	CAMLG	ENSG00000164615	3	-0.155	0.004	1.09e-276	Inverse variance weighted	0.109
PD	Nalls et al.	C5orf24	rs11950533	MiGA3	rs12654944	CAMLG	ENSG00000164615	7	-0.091	0.124	0.462	Inverse variance weighted	0.0365
PD	Nalls et al.	C5orf24	rs11950533	OD	rs79082746	CAMLG	ENSG00000164615	5	-0.386	0.074	2.07e-07	Inverse variance weighted	0.193
PD	Nalls et al.	C5orf24	rs11950533	OD	rs11948613	SAR1B	ENSG00000152700	6	-0.306	0.107	0.00436	Inverse variance weighted	0.616
PD	Nalls et al.	C5orf24	rs11950533	OD2	rs12654944	CAMLG	ENSG00000164615	5	-0.291	0.065	7.56e-06	Inverse variance weighted	0.732
PD	Nalls et al.	C5orf24	rs11950533	OD2	rs10463924	UBE2B	ENSG00000119048	2	0.312	0.135	0.0211	Inverse variance weighted	NA
PD	Nalls et al.	C5orf24	rs11950533	OD3	rs12655863	CAMLG	ENSG00000164615	3	-0.442	0.093	1.96e-06	Inverse variance weighted	0.57
PD	Nalls et al.	C5orf24	rs11950533	OPC	rs11950943	CAMLG	ENSG00000164615	4	0.118	0.123	0.336	Inverse variance weighted	0.662
PD	Nalls et al.	C5orf24	rs11950533	OPC1	rs11950943	CAMLG	ENSG00000164615	2	0.13	0.218	0.55	Inverse variance weighted	NA
PD	Nalls et al.	C5orf24	rs11950533	OPC2	rs77625575	TXNDC15	ENSG00000113621	7	-0.062	0.013	9.24e-07	Inverse variance weighted	0.0734
PD	Nalls et al.	CAB39L	rs9568188	Ast	rs143079474	SETDB2	ENSG00000136169	6	0.069	0.089	0.438	Inverse variance weighted	0.472
PD	Nalls et al.	CAMK2D	rs13117519	IN3	rs940634	CAMK2D	ENSG00000145349	7	-0.141	0.054	0.00847	Inverse variance weighted	0.605
PD	Nalls et al.	CAMK2D	rs13117519	OD2	rs78084814	CAMK2D	ENSG00000145349	4	-0.276	0.169	0.104	Inverse variance weighted	0.853
PD	Nalls et al.	CASC16	rs3104783	IN1	rs3104789	AKTIP	ENSG00000166971	3	0.284	0.102	0.00549	Inverse variance weighted	0.862
PD	Nalls et al.	CASC16	rs3104783	OD	rs3104774	TOX3	ENSG00000103460	10	0.139	0.018	4.44e-14	Inverse variance weighted	0.0242
PD	Nalls et al.	CASC16	rs3104783	OD1	rs12920812	TOX3	ENSG00000103460	5	0.108	0.147	0.46	Inverse variance weighted	0.897
PD	Nalls et al.	CASC16	rs3104783	OD2	rs7192828	TOX3	ENSG00000103460	7	-0.078	0.032	0.0143	Inverse variance weighted	0.174
PD	Nalls et al.	CASC16	rs3104783	OD3	rs7192828	TOX3	ENSG00000103460	8	-0.07	0.035	0.048	Inverse variance weighted	0.00186
PD	Nalls et al.	CD19	rs2904880	Ast	rs72793809	SH2B1	ENSG00000178188	3	0.377	0.013	7.47e-184	Inverse variance weighted	0.653
PD	Nalls et al.	CD19	rs2904880	Ast	rs62031393	TUFM	ENSG00000178952	3	0.464	0.073	2.5e-10	Inverse variance weighted	0.0293
PD	Nalls et al.	CD19	rs2904880	Ast1	rs7193733	SH2B1	ENSG00000178188	2	0.303	0.01	1.15e-193	Inverse variance weighted	NA
PD	Nalls et al.	CD19	rs2904880	Ext	rs7191618	CLN3	ENSG00000188603	2	0.235	0.131	0.0733	Inverse variance weighted	NA
PD	Nalls et al.	CD19	rs2904880	Ext	rs8056890	LAT	ENSG00000213658	5	-0.216	0.058	0.000186	Inverse variance weighted	0.0105
PD	Nalls et al.	CD19	rs2904880	Ext	rs62037364	NFATC2IP	ENSG00000176953	4	-0.579	0.115	5.08e-07	Inverse variance weighted	0.00533
PD	Nalls et al.	CD19	rs2904880	Ext	rs4788078	SGF29	ENSG00000176476	6	-0.338	0.066	3.33e-07	Inverse variance weighted	0.642
PD	Nalls et al.	CD19	rs2904880	Ext	rs12325014	SH2B1	ENSG00000178188	5	-0.21	0.037	1.5e-08	Inverse variance weighted	0.00724
PD	Nalls et al.	CD19	rs2904880	Ext	rs62037367	TUFM	ENSG00000178952	2	-0.375	0.09	3.14e-05	Inverse variance weighted	NA
PD	Nalls et al.	CD19	rs2904880	Ext1	rs62037427	CLN3	ENSG00000188603	3	-0.098	0.073	0.18	Inverse variance weighted	0.796
PD	Nalls et al.	CD19	rs2904880	Ext1	rs11642449	LAT	ENSG00000213658	3	-0.198	0.031	1.14e-10	Inverse variance weighted	0.406
PD	Nalls et al.	CD19	rs2904880	Ext1	rs4787457	SGF29	ENSG00000176476	5	-0.243	0.033	8.51e-14	Inverse variance weighted	0.00652
PD	Nalls et al.	CD19	rs2904880	Ext1	rs11863370	SH2B1	ENSG00000178188	4	0.18	0.018	1e-22	Inverse variance weighted	0.338
PD	Nalls et al.	CD19	rs2904880	Ext1	rs62037364	TUFM	ENSG00000178952	2	0.296	0.004	0	Inverse variance weighted	NA
PD	Nalls et al.	CD19	rs2904880	Ext2	rs34256587	CLN3	ENSG00000188603	2	-0.118	0.025	1.54e-06	Inverse variance weighted	NA
PD	Nalls et al.	CD19	rs2904880	Ext2	rs116938011	SGF29	ENSG00000176476	5	-0.132	0.022	1.85e-09	Inverse variance weighted	0.318
PD	Nalls et al.	CD19	rs2904880	Ext2	rs11863370	SH2B1	ENSG00000178188	3	0.162	0.022	3.6e-13	Inverse variance weighted	0.248
PD	Nalls et al.	CD19	rs2904880	Ext2	rs11641216	TUFM	ENSG00000178952	2	0.418	0.001	0	Inverse variance weighted	NA
PD	Nalls et al.	CD19	rs2904880	Ext3	rs8055982	SH2B1	ENSG00000178188	3	0.178	0.025	7.02e-13	Inverse variance weighted	0.324
PD	Nalls et al.	CD19	rs2904880	Ext4	rs11642449	SH2B1	ENSG00000178188	4	0.253	0.018	8.53e-45	Inverse variance weighted	0.101
PD	Nalls et al.	CD19	rs2904880	Ext5	rs4787457	SULT1A2	ENSG00000197165	2	-0.139	0.014	2.38e-22	Inverse variance weighted	NA
PD	Nalls et al.	CD19	rs2904880	Ext5	rs3888190	TUFM	ENSG00000178952	3	0.3	0.022	3.93e-43	Inverse variance weighted	0.0771
PD	Nalls et al.	CD19	rs2904880	Ext6	rs56040780	SGF29	ENSG00000176476	4	-0.295	0.119	0.013	Inverse variance weighted	0.524
PD	Nalls et al.	CD19	rs2904880	Ext6	rs4787457	SULT1A2	ENSG00000197165	3	-0.152	0.013	6.19e-32	Inverse variance weighted	0.781
PD	Nalls et al.	CD19	rs2904880	Ext7	rs4787457	ATXN2L	ENSG00000168488	2	-0.209	0.004	0	Inverse variance weighted	NA
PD	Nalls et al.	CD19	rs2904880	Ext7	rs11642449	SH2B1	ENSG00000178188	2	0.282	0.044	1.6e-10	Inverse variance weighted	NA
PD	Nalls et al.	CD19	rs2904880	Ext7	rs62037364	TUFM	ENSG00000178952	4	0.295	0.122	0.0154	Inverse variance weighted	0.216
PD	Nalls et al.	CD19	rs2904880	Ext8	rs4788106	LAT	ENSG00000213658	5	-0.172	0.068	0.0117	Inverse variance weighted	0.968
PD	Nalls et al.	CD19	rs2904880	Ext8	rs2008514	NFATC2IP	ENSG00000176953	2	-0.458	0.106	1.63e-05	Inverse variance weighted	NA
PD	Nalls et al.	CD19	rs2904880	Ext8	rs4788080	SGF29	ENSG00000176476	7	-0.259	0.044	4.57e-09	Inverse variance weighted	0.0439
PD	Nalls et al.	CD19	rs2904880	Ext8	rs11863370	SH2B1	ENSG00000178188	3	0.194	0.071	0.00626	Inverse variance weighted	0.273
PD	Nalls et al.	CD19	rs2904880	IN	rs6565229	LAT	ENSG00000213658	3	-0.288	0.067	1.59e-05	Inverse variance weighted	0.0457
PD	Nalls et al.	CD19	rs2904880	IN	rs62037421	NFATC2IP	ENSG00000176953	2	-0.225	0.185	0.223	Inverse variance weighted	NA
PD	Nalls et al.	CD19	rs2904880	IN	rs62037367	SH2B1	ENSG00000178188	4	-0.187	0.048	8.61e-05	Inverse variance weighted	0.0845
PD	Nalls et al.	CD19	rs2904880	IN4	rs2071342	EIF3C	ENSG00000184110	2	0.069	0.077	0.369	Inverse variance weighted	NA
PD	Nalls et al.	CD19	rs2904880	IN4	rs4788078	SGF29	ENSG00000176476	4	-0.234	0.099	0.018	Inverse variance weighted	0.633
PD	Nalls et al.	CD19	rs2904880	IN4	rs56040780	SH2B1	ENSG00000178188	3	0.179	0.028	3.17e-10	Inverse variance weighted	0.361
PD	Nalls et al.	CD19	rs2904880	IN6	rs62037363	CLN3	ENSG00000188603	3	-0.106	0.093	0.255	Inverse variance weighted	0.712
PD	Nalls et al.	CD19	rs2904880	IN6	rs9746702	EIF3C	ENSG00000184110	2	0.126	0.003	0	Inverse variance weighted	NA
PD	Nalls et al.	CD19	rs2904880	IN6	rs144236784	LAT	ENSG00000213658	3	-0.336	0.041	3.46e-16	Inverse variance weighted	0.165
PD	Nalls et al.	CD19	rs2904880	IN6	rs113079736	SH2B1	ENSG00000178188	2	0.245	0.05	7.67e-07	Inverse variance weighted	NA
PD	Nalls et al.	CD19	rs2904880	IN7	rs3859172	CLN3	ENSG00000188603	2	-0.18	0.002	0	Inverse variance weighted	NA
PD	Nalls et al.	CD19	rs2904880	IN7	rs4787457	SGF29	ENSG00000176476	7	-0.181	0.066	0.00653	Inverse variance weighted	0.223
PD	Nalls et al.	CD19	rs2904880	IN7	rs4788100	SH2B1	ENSG00000178188	2	0.201	0.06	0.00073	Inverse variance weighted	NA
PD	Nalls et al.	CD19	rs2904880	MG	rs9926245	APOBR	ENSG00000184730	2	0.216	0.059	0.000225	Inverse variance weighted	NA
PD	Nalls et al.	CD19	rs2904880	MiGA3	rs3743963	SULT1A1	ENSG00000196502	2	0.154	0.021	1.15e-13	Inverse variance weighted	NA
PD	Nalls et al.	CD19	rs2904880	MiGA3	rs62037364	TUFM	ENSG00000178952	3	-0.553	0.177	0.00172	Inverse variance weighted	0.509
PD	Nalls et al.	CD19	rs2904880	OD	rs72793809	RABEP2	ENSG00000177548	4	-0.268	0.072	0.000214	Inverse variance weighted	0.875
PD	Nalls et al.	CD19	rs2904880	OD2	rs56186137	RABEP2	ENSG00000177548	5	-0.235	0.073	0.00139	Inverse variance weighted	0.632
PD	Nalls et al.	CD19	rs2904880	OD3	rs151091024	RABEP2	ENSG00000177548	4	0.001	0.036	0.972	Inverse variance weighted	0.0658
PD	Nalls et al.	CD19	rs2904880	OPC	rs2055390	SH2B1	ENSG00000178188	2	0.139	0.052	0.00788	Inverse variance weighted	NA
PD	Nalls et al.	CD19	rs2904880	OPC	rs62036621	TUFM	ENSG00000178952	2	0.385	0.001	0	Inverse variance weighted	NA
PD	Nalls et al.	CD19	rs2904880	OPC1	rs78721020	SGF29	ENSG00000176476	4	-0.167	0.062	0.00728	Inverse variance weighted	0.00712
PD	Nalls et al.	CD19	rs2904880	OPC1	rs144528335	SH2B1	ENSG00000178188	3	0.144	0.047	0.00208	Inverse variance weighted	0.636
PD	Nalls et al.	CD19	rs2904880	OPC1	rs28374519	SULT1A1	ENSG00000196502	4	0.206	0.007	4.9e-188	Inverse variance weighted	0.512
PD	Nalls et al.	CHRNB1	rs12600861	Ast	rs1614984	TP53	ENSG00000141510	6	0.122	0.131	0.351	Inverse variance weighted	0.888
PD	Nalls et al.	CHRNB1	rs12600861	Ast	rs8072697	TRAPPC1	ENSG00000170043	4	-0.094	0.116	0.418	Inverse variance weighted	0.932
PD	Nalls et al.	CHRNB1	rs12600861	Ast1	rs9906416	FGF11	ENSG00000161958	4	0.09	0.07	0.203	Inverse variance weighted	0.26
PD	Nalls et al.	CHRNB1	rs12600861	Ext2	rs4796418	ZBTB4	ENSG00000174282	6	0.018	0.044	0.684	Inverse variance weighted	0.134
PD	Nalls et al.	CHRNB1	rs12600861	Ext4	rs55662831	POLR2A	ENSG00000181222	4	0.182	0.106	0.0865	Inverse variance weighted	0.3
PD	Nalls et al.	CHRNB1	rs12600861	Ext4	rs2302765	ZBTB4	ENSG00000174282	7	-0.03	0.033	0.372	Inverse variance weighted	0.0278
PD	Nalls et al.	CHRNB1	rs12600861	Ext7	rs112051593	ZBTB4	ENSG00000174282	8	-0.11	0.041	0.00694	Inverse variance weighted	0.643
PD	Nalls et al.	CHRNB1	rs12600861	Ext8	rs67328311	RANGRF	ENSG00000108961	3	-0.297	0.059	4.05e-07	Inverse variance weighted	0.203
PD	Nalls et al.	CHRNB1	rs12600861	IN	rs9217	ZBTB4	ENSG00000174282	3	-0.281	0.057	7.7e-07	Inverse variance weighted	0.364
PD	Nalls et al.	CHRNB1	rs12600861	IN1	rs9217	ZBTB4	ENSG00000174282	6	-0.127	0.097	0.194	Inverse variance weighted	0.694
PD	Nalls et al.	CHRNB1	rs12600861	IN4	rs9217	ZBTB4	ENSG00000174282	5	-0.246	0.026	3.52e-21	Inverse variance weighted	0.569
PD	Nalls et al.	CHRNB1	rs12600861	IN5	rs73235718	ZBTB4	ENSG00000174282	4	-0.197	0.096	0.0403	Inverse variance weighted	0.438
PD	Nalls et al.	CHRNB1	rs12600861	IN6	rs9217	ZBTB4	ENSG00000174282	5	-0.217	0.043	3.73e-07	Inverse variance weighted	0.232
PD	Nalls et al.	CHRNB1	rs12600861	IN7	rs9217	ZBTB4	ENSG00000174282	2	-0.27	0.016	1.8e-60	Inverse variance weighted	NA
PD	Nalls et al.	CLCN3	rs62333164	Ast4	rs148385326	MFAP3L	ENSG00000198948	3	0.153	0.019	4.8e-16	Inverse variance weighted	0.0944
PD	Nalls et al.	CLCN3	rs62333164	Ext	rs2013478	CLCN3	ENSG00000109572	6	-0.289	0.071	5.15e-05	Inverse variance weighted	0.0192
PD	Nalls et al.	CLCN3	rs62333164	Ext1	rs13152305	CLCN3	ENSG00000109572	6	-0.183	0.073	0.0118	Inverse variance weighted	0.0213
PD	Nalls et al.	CLCN3	rs62333164	Ext3	rs113202729	SH3RF1	ENSG00000154447	3	-0.093	0.082	0.259	Inverse variance weighted	0.84
PD	Nalls et al.	CLCN3	rs62333164	Ext4	rs13152305	CLCN3	ENSG00000109572	2	-0.248	0.001	0	Inverse variance weighted	NA
PD	Nalls et al.	CLCN3	rs62333164	Ext7	rs62622857	CLCN3	ENSG00000109572	6	-0.284	0.046	9.53e-10	Inverse variance weighted	0.0295
PD	Nalls et al.	CLCN3	rs62333164	Ext8	rs62333164	CLCN3	ENSG00000109572	5	-0.369	0.099	0.000189	Inverse variance weighted	0.265
PD	Nalls et al.	CLCN3	rs62333164	IN	rs62333164	CLCN3	ENSG00000109572	3	-0.459	0.078	3.21e-09	Inverse variance weighted	0.693
PD	Nalls et al.	CLCN3	rs62333164	IN4	rs62333164	CLCN3	ENSG00000109572	4	-0.368	0.117	0.00172	Inverse variance weighted	0.747
PD	Nalls et al.	CLCN3	rs62333164	IN6	rs35951896	CLCN3	ENSG00000109572	2	-0.287	0.048	2.02e-09	Inverse variance weighted	NA
PD	Nalls et al.	CLCN3	rs62333164	IN7	rs4426736	CLCN3	ENSG00000109572	4	-0.254	0.088	0.00378	Inverse variance weighted	0.412
PD	Nalls et al.	CLCN3	rs62333164	MG3	rs2013478	SH3RF1	ENSG00000154447	5	-0.224	0.045	7.06e-07	Inverse variance weighted	0.139
PD	Nalls et al.	CLCN3	rs62333164	MG4	rs2013478	SH3RF1	ENSG00000154447	3	-0.155	0.072	0.0317	Inverse variance weighted	0.962
PD	Nalls et al.	CLCN3	rs62333164	OD	rs11933931	CLCN3	ENSG00000109572	4	-0.368	0.031	1.61e-33	Inverse variance weighted	0.128
PD	Nalls et al.	CRLS1	rs77351827	IN4	rs8116278	CRLS1	ENSG00000088766	5	-0.11	0.034	0.00135	Inverse variance weighted	0.0274
PD	Nalls et al.	DLG2	rs12283611	End	rs118045293	ANKRD42	ENSG00000137494	3	-0.115	0.093	0.218	Inverse variance weighted	0.235
PD	Nalls et al.	DLG2	rs12283611	Ext2	rs12801474	DLG2	ENSG00000150672	2	0.519	0.131	7.73e-05	Inverse variance weighted	NA
PD	Nalls et al.	DNAH17	rs666463	Ast	rs61742072	PGS1	ENSG00000087157	7	0.127	0.049	0.00976	Inverse variance weighted	0.0549
PD	Nalls et al.	DNAH17	rs666463	Ast1	rs1627621	PGS1	ENSG00000087157	3	0.224	0.035	8.78e-11	Inverse variance weighted	0.763
PD	Nalls et al.	DNAH17	rs666463	Ast2	rs72921261	PGS1	ENSG00000087157	4	0.074	0.109	0.499	Inverse variance weighted	0.696
PD	Nalls et al.	DNAH17	rs666463	Ast4	rs692189	PGS1	ENSG00000087157	10	0.016	0.035	0.658	Inverse variance weighted	0.548
PD	Nalls et al.	DNAH17	rs666463	Ext	rs117521437	CYTH1	ENSG00000108669	5	-0.584	0.246	0.0178	Inverse variance weighted	0.108
PD	Nalls et al.	DNAH17	rs666463	Ext	rs72914885	PGS1	ENSG00000087157	11	0.115	0.026	8.77e-06	Inverse variance weighted	1.65e-05
PD	Nalls et al.	DNAH17	rs666463	Ext1	rs691680	PGS1	ENSG00000087157	5	0.137	0.031	9.53e-06	Inverse variance weighted	0.00481
PD	Nalls et al.	DNAH17	rs666463	Ext2	rs1627621	PGS1	ENSG00000087157	7	0.136	0.035	0.000103	Inverse variance weighted	0.026
PD	Nalls et al.	DNAH17	rs666463	Ext4	rs72921261	PGS1	ENSG00000087157	15	0.106	0.025	2.67e-05	Inverse variance weighted	0.000101
PD	Nalls et al.	DNAH17	rs666463	Ext6	rs618842	PGS1	ENSG00000087157	6	0.09	0.078	0.248	Inverse variance weighted	0.0794
PD	Nalls et al.	DNAH17	rs666463	Ext7	rs587370	PGS1	ENSG00000087157	8	0.08	0.057	0.159	Inverse variance weighted	0.00139
PD	Nalls et al.	DNAH17	rs666463	Ext8	rs8069689	PGS1	ENSG00000087157	10	-0.133	0.035	0.000172	Inverse variance weighted	0.0298
PD	Nalls et al.	DNAH17	rs666463	IN	rs691346	PGS1	ENSG00000087157	17	0.103	0.032	0.00141	Inverse variance weighted	0.00651
PD	Nalls et al.	DNAH17	rs666463	IN4	rs589582	PGS1	ENSG00000087157	9	0.117	0.05	0.0202	Inverse variance weighted	0.00712
PD	Nalls et al.	DNAH17	rs666463	IN6	rs618842	PGS1	ENSG00000087157	15	0.066	0.041	0.108	Inverse variance weighted	5.59e-06
PD	Nalls et al.	DNAH17	rs666463	IN7	rs72921252	PGS1	ENSG00000087157	8	0.185	0.035	1.36e-07	Inverse variance weighted	0.128
PD	Nalls et al.	DNAH17	rs666463	MG	rs8069689	PGS1	ENSG00000087157	6	-0.286	0.061	3.36e-06	Inverse variance weighted	0.0941
PD	Nalls et al.	DNAH17	rs666463	MG1	rs8069689	PGS1	ENSG00000087157	11	-0.048	0.047	0.304	Inverse variance weighted	0.0018
PD	Nalls et al.	DNAH17	rs666463	MG2	rs72921250	PGS1	ENSG00000087157	3	0.18	0.126	0.153	Inverse variance weighted	0.466
PD	Nalls et al.	DNAH17	rs666463	OD	rs8069689	PGS1	ENSG00000087157	6	-0.093	0.024	8.25e-05	Inverse variance weighted	0.0864
PD	Nalls et al.	DNAH17	rs666463	OD1	rs8069689	PGS1	ENSG00000087157	8	-0.1	0.038	0.00835	Inverse variance weighted	0.0294
PD	Nalls et al.	DNAH17	rs666463	OD2	rs690752	PGS1	ENSG00000087157	12	0.111	0.016	8.5e-12	Inverse variance weighted	0.0688
PD	Nalls et al.	DNAH17	rs666463	OD3	rs589582	PGS1	ENSG00000087157	4	0.111	0.044	0.0106	Inverse variance weighted	0.0251
PD	Nalls et al.	DNAH17	rs666463	OPC	rs72914877	PGS1	ENSG00000087157	7	0.19	0.022	2.25e-17	Inverse variance weighted	0.167
PD	Nalls et al.	DNAH17	rs666463	OPC1	rs72914877	PGS1	ENSG00000087157	5	0.191	0.022	8.34e-18	Inverse variance weighted	0.0891
PD	Nalls et al.	DYRK1A	rs2248244	Ext4	rs2835747	DYRK1A	ENSG00000157540	5	0.25	0.188	0.184	Inverse variance weighted	0.226
PD	Nalls et al.	DYRK1A	rs2248244	MG	rs113713721	DYRK1A	ENSG00000157540	5	0.309	0.205	0.133	Inverse variance weighted	0.806
PD	Nalls et al.	ELOVL7	rs1867598	IN	rs2409824	ELOVL7	ENSG00000164181	3	-0.491	0.184	0.00769	Inverse variance weighted	0.796
PD	Nalls et al.	ELOVL7	rs1867598	IN4	rs73093145	ELOVL7	ENSG00000164181	4	-0.186	0.094	0.048	Inverse variance weighted	0.0341
PD	Nalls et al.	ELOVL7	rs1867598	MG	rs10062465	ELOVL7	ENSG00000164181	2	0.233	0.115	0.0426	Inverse variance weighted	NA
PD	Nalls et al.	ELOVL7	rs1867598	MG2	rs7726421	ERCC8	ENSG00000049167	3	0.207	0.052	6.69e-05	Inverse variance weighted	0.451
PD	Nalls et al.	FAM47E-STBD1	rs6854006	Ast1	rs17308336	FAM47E	ENSG00000189157	2	-0.297	0.03	3.85e-23	Inverse variance weighted	NA
PD	Nalls et al.	FAM47E-STBD1	rs6854006	IN5	rs11097396	CCDC158	ENSG00000163749	3	0.195	0.129	0.13	Inverse variance weighted	0.195
PD	Nalls et al.	FAM49B	rs2086641	Ext7	rs7013712	ADCY8	ENSG00000155897	3	0.025	0.009	0.00751	Inverse variance weighted	0.653
PD	Nalls et al.	FBRSL1	rs11610045	Ast4	rs7306376	EP400	ENSG00000183495	2	-0.121	0.042	0.00363	Inverse variance weighted	NA
PD	Nalls et al.	FBRSL1	rs11610045	Ext	rs117983060	EP400	ENSG00000183495	7	-0.231	0.078	0.00317	Inverse variance weighted	0.0158
PD	Nalls et al.	FBRSL1	rs11610045	Ext4	rs7487204	PGAM5	ENSG00000247077	2	0.102	0.01	1.74e-22	Inverse variance weighted	NA
PD	Nalls et al.	FCGR2A	rs6658353	Ast	rs76105409	KLHDC9	ENSG00000162755	4	0.037	0.041	0.368	Inverse variance weighted	0.397
PD	Nalls et al.	FCGR2A	rs6658353	Ast2	rs185631377	UFC1	ENSG00000143222	3	-0.145	0.043	0.000662	Inverse variance weighted	0.368
PD	Nalls et al.	FCGR2A	rs6658353	MiGA3	rs67775399	FCGR2C	ENSG00000244682	9	-0.072	0.013	1.28e-08	Inverse variance weighted	0.793
PD	Nalls et al.	FGF20	rs620513	MG	rs145725334	MICU3	ENSG00000155970	10	-0.344	0.113	0.00238	Inverse variance weighted	0.0651
PD	Nalls et al.	FGF20	rs620513	MG3	rs34110655	FGF20	ENSG00000078579	6	-0.209	0.063	0.000817	Inverse variance weighted	0.455
PD	Nalls et al.	FGF20	rs620513	MiGA3	rs624031	FGF20	ENSG00000078579	7	-0.127	0.04	0.00168	Inverse variance weighted	0.354
PD	Nalls et al.	FGF20	rs620513	MiGA3	rs117066952	MICU3	ENSG00000155970	12	0.125	0.111	0.259	Inverse variance weighted	0.0432
PD	Nalls et al.	FYN	rs997368	Ast	rs9481204	FYN	ENSG00000010810	6	0.293	0.079	0.000206	Inverse variance weighted	0.00501
PD	Nalls et al.	FYN	rs997368	Ast2	rs9481204	FYN	ENSG00000010810	6	0.108	0.078	0.166	Inverse variance weighted	0.049
PD	Nalls et al.	FYN	rs997368	Ast3	rs9320384	FYN	ENSG00000010810	5	0.194	0.079	0.0138	Inverse variance weighted	0.516
PD	Nalls et al.	FYN	rs997368	End	rs9487729	FYN	ENSG00000010810	3	0.299	0.034	9.16e-19	Inverse variance weighted	0.195
PD	Nalls et al.	FYN	rs997368	IN	rs11961774	FYN	ENSG00000010810	2	0.445	0.046	7.66e-22	Inverse variance weighted	NA
PD	Nalls et al.	FYN	rs997368	OD	rs9481189	FYN	ENSG00000010810	6	-0.187	0.049	0.000127	Inverse variance weighted	0.0124
PD	Nalls et al.	FYN	rs997368	OD1	rs77437330	FYN	ENSG00000010810	5	-0.109	0.043	0.0117	Inverse variance weighted	0.316
PD	Nalls et al.	FYN	rs997368	OD2	rs9481189	FYN	ENSG00000010810	7	-0.146	0.029	5.73e-07	Inverse variance weighted	0.0926
PD	Nalls et al.	FYN	rs997368	OD3	rs9481189	FYN	ENSG00000010810	6	-0.155	0.064	0.0158	Inverse variance weighted	0.0265
PD	Nalls et al.	GALC	rs979812	MG4	rs12433598	GPR65	ENSG00000140030	6	-0.158	0.053	0.00307	Inverse variance weighted	0.0888
PD	Nalls et al.	GBF1	rs10748818	MiGA3	rs187172604	ARL3	ENSG00000138175	5	0.369	0.078	2.59e-06	Inverse variance weighted	0.718
PD	Nalls et al.	GCH1	rs11158026	Ast4	rs2149482	MAPK1IP1L	ENSG00000168175	3	-0.24	0.043	3.55e-08	Inverse variance weighted	0.822
PD	Nalls et al.	GCH1	rs11158026	Ext	rs67870023	SOCS4	ENSG00000180008	5	-0.473	0.043	9.25e-29	Inverse variance weighted	0.355
PD	Nalls et al.	GCH1	rs11158026	Ext4	rs11845948	MAPK1IP1L	ENSG00000168175	4	-0.12	0.101	0.233	Inverse variance weighted	0.563
PD	Nalls et al.	GCH1	rs11158026	Ext6	rs72715557	KTN1	ENSG00000126777	4	0.105	0.06	0.0798	Inverse variance weighted	0.416
PD	Nalls et al.	GCH1	rs11158026	Ext7	rs8021370	GCH1	ENSG00000131979	14	-0.103	0.007	2.1e-51	Inverse variance weighted	0.161
PD	Nalls et al.	GCH1	rs11158026	IN4	rs34473419	ATG14	ENSG00000126775	5	-0.123	0.045	0.00675	Inverse variance weighted	0.398
PD	Nalls et al.	GCH1	rs11158026	IN6	rs76246999	GCH1	ENSG00000131979	4	0.007	0.032	0.825	Inverse variance weighted	0.594
PD	Nalls et al.	GCH1	rs11158026	IN6	rs10136545	WDHD1	ENSG00000198554	2	-0.325	0.216	0.133	Inverse variance weighted	NA
PD	Nalls et al.	GCH1	rs11158026	MiGA3	rs139119299	DLGAP5	ENSG00000126787	5	-0.203	0.077	0.00823	Inverse variance weighted	0.99
PD	Nalls et al.	GPNMB	rs199351	Ast2	rs28624974	KLHL7	ENSG00000122550	3	-0.444	0.024	5.4e-77	Inverse variance weighted	0.0793
PD	Nalls et al.	GPNMB	rs199351	Ast3	rs858290	GPNMB	ENSG00000136235	4	0.575	0.039	1.18e-48	Inverse variance weighted	0.745
PD	Nalls et al.	GPNMB	rs199351	Ext1	rs6968810	NUP42	ENSG00000136243	7	0.429	0.137	0.00171	Inverse variance weighted	0.0997
PD	Nalls et al.	GPNMB	rs199351	Ext2	rs11984129	FAM126A	ENSG00000122591	3	-0.516	0.161	0.00136	Inverse variance weighted	0.154
PD	Nalls et al.	GPNMB	rs199351	Ext2	rs6461702	NUP42	ENSG00000136243	5	-0.573	0.189	0.00241	Inverse variance weighted	0.525
PD	Nalls et al.	GPNMB	rs199351	Ext4	rs1006709	KLHL7	ENSG00000122550	3	0.477	0.235	0.0428	Inverse variance weighted	0.784
PD	Nalls et al.	GPNMB	rs199351	Ext5	rs6461695	NUP42	ENSG00000136243	5	0.481	0.173	0.00551	Inverse variance weighted	0.263
PD	Nalls et al.	GPNMB	rs199351	Ext6	rs6975524	NUP42	ENSG00000136243	5	0.779	0.275	0.00466	Inverse variance weighted	0.421
PD	Nalls et al.	GPNMB	rs199351	Ext8	rs6968810	NUP42	ENSG00000136243	4	0.807	0.219	0.000236	Inverse variance weighted	0.186
PD	Nalls et al.	GPNMB	rs199351	IN	rs2141306	NUP42	ENSG00000136243	3	0.935	0.404	0.0207	Inverse variance weighted	0.456
PD	Nalls et al.	GPNMB	rs199351	IN1	rs7807879	NUP42	ENSG00000136243	3	0.664	0.253	0.00869	Inverse variance weighted	0.864
PD	Nalls et al.	GPNMB	rs199351	IN2	rs6953996	NUP42	ENSG00000136243	3	0.886	0.298	0.00299	Inverse variance weighted	0.591
PD	Nalls et al.	GPNMB	rs199351	IN4	rs6968810	NUP42	ENSG00000136243	3	0.732	0.178	4.06e-05	Inverse variance weighted	0.164
PD	Nalls et al.	GPNMB	rs199351	IN5	rs1985769	NUP42	ENSG00000136243	4	0.365	0.173	0.0346	Inverse variance weighted	0.0597
PD	Nalls et al.	GPNMB	rs199351	IN6	rs6955568	NUP42	ENSG00000136243	4	-0.598	0.299	0.0455	Inverse variance weighted	0.728
PD	Nalls et al.	GPNMB	rs199351	MG	rs858239	GPNMB	ENSG00000136235	4	0.325	0.012	4.46e-164	Inverse variance weighted	0.648
PD	Nalls et al.	GPNMB	rs199351	MG1	rs156429	GPNMB	ENSG00000136235	5	0.177	0.053	0.000882	Inverse variance weighted	0.0231
PD	Nalls et al.	GPNMB	rs199351	MG2	rs7808488	GPNMB	ENSG00000136235	3	0.234	0.073	0.00134	Inverse variance weighted	0.016
PD	Nalls et al.	GPNMB	rs199351	MG3	rs1637193	GPNMB	ENSG00000136235	4	0.271	0.083	0.00108	Inverse variance weighted	0.479
PD	Nalls et al.	GPNMB	rs199351	MiGA3	rs860818	AC005082.12	ENSG00000226816	7	-0.102	0.016	2.07e-10	Inverse variance weighted	0.273
PD	Nalls et al.	GPNMB	rs199351	MiGA3	rs858273	GPNMB	ENSG00000136235	7	0.219	0.048	5.11e-06	Inverse variance weighted	0.0229
PD	Nalls et al.	GPNMB	rs199351	MiGA3	rs6943926	NUP42	ENSG00000136243	6	0.402	0.066	1.15e-09	Inverse variance weighted	0.21
PD	Nalls et al.	GPNMB	rs199351	OD	rs1985769	NUP42	ENSG00000136243	4	1.091	0.419	0.00927	Inverse variance weighted	0.144
PD	Nalls et al.	GPNMB	rs199351	OD2	rs7809661	KLHL7	ENSG00000122550	8	-0.257	0.058	7.84e-06	Inverse variance weighted	0.26
PD	Nalls et al.	GPNMB	rs199351	OD3	rs6964665	KLHL7	ENSG00000122550	8	-0.167	0.108	0.121	Inverse variance weighted	0.00447
PD	Nalls et al.	GPNMB	rs199351	OPC	rs858239	GPNMB	ENSG00000136235	13	0.137	0.007	3.7e-77	Inverse variance weighted	0.0106
PD	Nalls et al.	GPNMB	rs199351	OPC	rs28458177	KLHL7	ENSG00000122550	3	-0.529	0.158	0.000823	Inverse variance weighted	0.791
PD	Nalls et al.	GPNMB	rs199351	OPC	rs1637192	MALSU1	ENSG00000156928	5	-0.426	0.162	0.00834	Inverse variance weighted	0.426
PD	Nalls et al.	GPNMB	rs199351	OPC1	rs199357	GPNMB	ENSG00000136235	7	0.131	0.007	3.3e-75	Inverse variance weighted	0.248
PD	Nalls et al.	GPNMB	rs199351	OPC1	rs10085838	KLHL7	ENSG00000122550	4	-0.513	0.152	0.000764	Inverse variance weighted	0.723
PD	Nalls et al.	GPNMB	rs199351	OPC1	rs1637192	MALSU1	ENSG00000156928	4	-0.519	0.099	1.71e-07	Inverse variance weighted	0.909
PD	Nalls et al.	GPNMB	rs199351	OPC2	rs858239	GPNMB	ENSG00000136235	5	0.132	0.033	7.03e-05	Inverse variance weighted	0.212
PD	Nalls et al.	GS1-124K5.11	rs76949143	Ast	rs62470926	ZNF117	ENSG00000152926	4	0.202	0.068	0.00304	Inverse variance weighted	0.0167
PD	Nalls et al.	GS1-124K5.11	rs76949143	Ast2	rs62470926	ZNF117	ENSG00000152926	2	0.06	0.157	0.704	Inverse variance weighted	NA
PD	Nalls et al.	GS1-124K5.11	rs76949143	Ast4	rs62466795	LINC00174	ENSG00000179406	3	-0.047	0.073	0.516	Inverse variance weighted	0.0961
PD	Nalls et al.	GS1-124K5.11	rs76949143	Ext	rs62466589	CRCP	ENSG00000241258	4	-0.223	0.148	0.131	Inverse variance weighted	0.0311
PD	Nalls et al.	GS1-124K5.11	rs76949143	Ext	rs62470926	ERV3-1	ENSG00000213462	3	0.282	0.08	0.000462	Inverse variance weighted	0.00864
PD	Nalls et al.	GS1-124K5.11	rs76949143	Ext	rs116923506	LINC00174	ENSG00000179406	5	-0.435	0.06	3.87e-13	Inverse variance weighted	0.231
PD	Nalls et al.	GS1-124K5.11	rs76949143	Ext	rs62470926	ZNF117	ENSG00000152926	4	0.193	0.065	0.00311	Inverse variance weighted	0.385
PD	Nalls et al.	GS1-124K5.11	rs76949143	Ext	rs62472297	ZNF273	ENSG00000198039	4	-0.317	0.121	0.00861	Inverse variance weighted	0.158
PD	Nalls et al.	GS1-124K5.11	rs76949143	Ext1	rs138780813	LINC00174	ENSG00000179406	2	-0.327	0.037	9.47e-19	Inverse variance weighted	NA
PD	Nalls et al.	GS1-124K5.11	rs76949143	Ext1	rs62470926	ZNF117	ENSG00000152926	3	0.173	0.066	0.00855	Inverse variance weighted	0.341
PD	Nalls et al.	GS1-124K5.11	rs76949143	Ext2	rs62470926	ZNF117	ENSG00000152926	3	0.193	0.07	0.00609	Inverse variance weighted	0.266
PD	Nalls et al.	GS1-124K5.11	rs76949143	Ext4	rs77107403	TPST1	ENSG00000169902	5	-0.142	0.093	0.129	Inverse variance weighted	0.995
PD	Nalls et al.	GS1-124K5.11	rs76949143	Ext4	rs62470926	ZNF117	ENSG00000152926	3	0.158	0.057	0.00547	Inverse variance weighted	0.401
PD	Nalls et al.	GS1-124K5.11	rs76949143	Ext4	rs62472297	ZNF273	ENSG00000198039	2	-0.557	0.209	0.00758	Inverse variance weighted	NA
PD	Nalls et al.	GS1-124K5.11	rs76949143	Ext5	rs138780813	LINC00174	ENSG00000179406	2	-0.191	0.029	3.92e-11	Inverse variance weighted	NA
PD	Nalls et al.	GS1-124K5.11	rs76949143	Ext6	rs74988395	LINC00174	ENSG00000179406	2	-0.373	0.001	0	Inverse variance weighted	NA
PD	Nalls et al.	GS1-124K5.11	rs76949143	Ext8	rs118003819	TPST1	ENSG00000169902	5	0.008	0.1	0.935	Inverse variance weighted	0.0084
PD	Nalls et al.	GS1-124K5.11	rs76949143	Ext8	rs62470926	ZNF117	ENSG00000152926	2	0.072	0.114	0.531	Inverse variance weighted	NA
PD	Nalls et al.	GS1-124K5.11	rs76949143	IN	rs62470926	ZNF117	ENSG00000152926	3	0.19	0.073	0.00978	Inverse variance weighted	0.404
PD	Nalls et al.	GS1-124K5.11	rs76949143	IN2	rs801207	TPST1	ENSG00000169902	2	-0.036	0.183	0.844	Inverse variance weighted	NA
PD	Nalls et al.	GS1-124K5.11	rs76949143	IN2	rs62470932	ZNF117	ENSG00000152926	4	0.188	0.04	2.34e-06	Inverse variance weighted	0.0927
PD	Nalls et al.	GS1-124K5.11	rs76949143	IN2	rs62472297	ZNF273	ENSG00000198039	2	-0.408	0.035	3.99e-31	Inverse variance weighted	NA
PD	Nalls et al.	GS1-124K5.11	rs76949143	IN4	rs62469924	ZNF117	ENSG00000152926	2	0.17	0.141	0.23	Inverse variance weighted	NA
PD	Nalls et al.	GS1-124K5.11	rs76949143	IN6	rs62470926	ZNF117	ENSG00000152926	2	0.177	0.063	0.0047	Inverse variance weighted	NA
PD	Nalls et al.	GS1-124K5.11	rs76949143	MG	rs118169573	LINC00174	ENSG00000179406	4	-0.352	0.075	3.07e-06	Inverse variance weighted	0.449
PD	Nalls et al.	GS1-124K5.11	rs76949143	OD	rs62472300	ZNF138	ENSG00000197008	3	0.629	0.217	0.00372	Inverse variance weighted	0.0714
PD	Nalls et al.	GS1-124K5.11	rs76949143	OD3	rs62465714	LINC00174	ENSG00000179406	4	-0.133	0.071	0.0625	Inverse variance weighted	0.0568
PD	Nalls et al.	GS1-124K5.11	rs76949143	OPC1	rs62470926	ZNF117	ENSG00000152926	2	0.223	0.097	0.022	Inverse variance weighted	NA
PD	Nalls et al.	HIP1R	rs10847864	Ast	rs10847864	HIP1R	ENSG00000130787	4	-0.737	0.07	1.11e-25	Inverse variance weighted	0.418
PD	Nalls et al.	HIP1R	rs10847864	Ast1	rs10847864	HIP1R	ENSG00000130787	3	-0.517	0.079	5.54e-11	Inverse variance weighted	0.269
PD	Nalls et al.	HIP1R	rs10847864	Ast2	rs10847864	HIP1R	ENSG00000130787	3	-0.453	0.366	0.216	Inverse variance weighted	0.749
PD	Nalls et al.	HIP1R	rs10847864	Ext1	rs2100500	HIP1R	ENSG00000130787	2	0.293	0.221	0.184	Inverse variance weighted	NA
PD	Nalls et al.	HIP1R	rs10847864	Ext4	rs11059650	TMEM120B	ENSG00000188735	2	-0.859	0.15	9.2e-09	Inverse variance weighted	NA
PD	Nalls et al.	HIP1R	rs10847864	MiGA3	rs139593774	ZCCHC8	ENSG00000033030	5	-0.25	0.078	0.00139	Inverse variance weighted	0.00203
PD	Nalls et al.	HIP1R	rs10847864	OD	rs10846468	CDK2AP1	ENSG00000111328	2	-1.326	0.433	0.00219	Inverse variance weighted	NA
PD	Nalls et al.	HIP1R	rs10847864	OD	rs2649896	VPS37B	ENSG00000139722	2	-0.182	0.077	0.0177	Inverse variance weighted	NA
PD	Nalls et al.	HIP1R	rs10847864	OPC	rs10847864	HIP1R	ENSG00000130787	2	-2.373	0.281	3.3e-17	Inverse variance weighted	NA
PD	Nalls et al.	ITGA8	rs896435	Ext4	rs2400118	NMT2	ENSG00000152465	4	-0.153	0.149	0.305	Inverse variance weighted	0.54
PD	Nalls et al.	ITGA8	rs896435	OPC	rs10906914	ITGA8	ENSG00000077943	12	-0.128	0.012	3.93e-25	Inverse variance weighted	6.96e-05
PD	Nalls et al.	ITGA8	rs896435	OPC1	rs10906914	ITGA8	ENSG00000077943	13	-0.103	0.012	1.19e-18	Inverse variance weighted	0.0173
PD	Nalls et al.	ITGA8	rs896435	OPC2	rs10906914	ITGA8	ENSG00000077943	10	-0.122	0.019	1.59e-10	Inverse variance weighted	0.0224
PD	Nalls et al.	ITPKB	rs4653767	Ext2	rs6667260	ITPKB	ENSG00000143772	5	0.072	0.019	0.000201	Inverse variance weighted	0.0285
PD	Nalls et al.	ITPKB	rs4653767	Ext6	rs16846403	EPHX1	ENSG00000143819	4	0.055	0.05	0.269	Inverse variance weighted	0.164
PD	Nalls et al.	ITPKB	rs4653767	IN	rs708775	ITPKB	ENSG00000143772	6	0.132	0.062	0.034	Inverse variance weighted	0.0395
PD	Nalls et al.	ITPKB	rs4653767	IN2	rs708767	ITPKB	ENSG00000143772	3	0.068	0.033	0.0406	Inverse variance weighted	0.0211
PD	Nalls et al.	ITPKB	rs4653767	IN4	rs10495249	ITPKB	ENSG00000143772	4	0.201	0.062	0.00123	Inverse variance weighted	0.0607
PD	Nalls et al.	ITPKB	rs4653767	IN5	rs114406750	LIN9	ENSG00000183814	3	0.043	0.054	0.431	Inverse variance weighted	0.668
PD	Nalls et al.	ITPKB	rs4653767	IN6	rs6667260	ITPKB	ENSG00000143772	2	0.146	0.016	4.48e-20	Inverse variance weighted	NA
PD	Nalls et al.	ITPKB	rs4653767	IN7	rs708775	ITPKB	ENSG00000143772	4	0.141	0.06	0.0185	Inverse variance weighted	0.24
PD	Nalls et al.	KCNIP3	rs2042477	Ast	rs146611876	KCNIP3	ENSG00000115041	3	-0.009	0.063	0.881	Inverse variance weighted	0.874
PD	Nalls et al.	KCNIP3	rs2042477	Ext	rs17119148	KCNIP3	ENSG00000115041	5	-0.433	0.032	3.68e-41	Inverse variance weighted	0.387
PD	Nalls et al.	KCNIP3	rs2042477	MG4	rs2113419	CIAO1	ENSG00000144021	2	-0.238	0.063	0.000146	Inverse variance weighted	NA
PD	Nalls et al.	KCNIP3	rs2042477	OD2	rs17119140	MAL	ENSG00000172005	2	-0.306	0.014	5.8e-108	Inverse variance weighted	NA
PD	Nalls et al.	LCORL	rs34025766	Ast	rs34916030	LCORL	ENSG00000178177	6	-0.31	0.158	0.0488	Inverse variance weighted	0.0786
PD	Nalls et al.	LCORL	rs34025766	IN	rs34946925	LCORL	ENSG00000178177	7	-0.268	0.157	0.0871	Inverse variance weighted	0.0895
PD	Nalls et al.	LCORL	rs34025766	OD	rs71603397	LCORL	ENSG00000178177	3	-0.594	0.012	0	Inverse variance weighted	0.0987
PD	Nalls et al.	LCORL	rs34025766	OPC	rs13141926	LCORL	ENSG00000178177	4	-0.094	0.191	0.623	Inverse variance weighted	0.233
PD	Nalls et al.	LINC00693	rs6808178	Ast3	rs6778591	RBMS3	ENSG00000144642	8	0.076	0.048	0.114	Inverse variance weighted	0.0483
PD	Nalls et al.	MAP4K4	rs11683001	End	rs2298942	MAP4K4	ENSG00000071054	5	0.315	0.111	0.00456	Inverse variance weighted	0.949
PD	Nalls et al.	MAP4K4	rs11683001	Ext	rs4851508	MAP4K4	ENSG00000071054	4	0.635	0.162	9.15e-05	Inverse variance weighted	0.091
PD	Nalls et al.	MAP4K4	rs11683001	Ext3	rs7576867	IL1RL2	ENSG00000115598	4	0.133	0.069	0.0532	Inverse variance weighted	0.973
PD	Nalls et al.	MAP4K4	rs11683001	IN	rs4851508	MAP4K4	ENSG00000071054	4	0.535	0.176	0.00243	Inverse variance weighted	0.5
PD	Nalls et al.	MAP4K4	rs11683001	OD	rs4851487	MAP4K4	ENSG00000071054	6	0.327	0.246	0.184	Inverse variance weighted	0.0156
PD	Nalls et al.	MCCC1	rs10513789	Ast	rs9877655	MCCC1	ENSG00000078070	5	-0.535	0.304	0.0789	Inverse variance weighted	0.0278
PD	Nalls et al.	MCCC1	rs10513789	Ast1	rs9290751	MCCC1	ENSG00000078070	6	-0.627	0.177	0.000381	Inverse variance weighted	0.611
PD	Nalls et al.	MCCC1	rs10513789	OD	rs10513789	MCCC1	ENSG00000078070	3	-1.093	0.336	0.00116	Inverse variance weighted	0.338
PD	Nalls et al.	MCCC1	rs10513789	OD1	rs10513789	MCCC1	ENSG00000078070	2	-0.744	0.05	1.72e-50	Inverse variance weighted	NA
PD	Nalls et al.	MCCC1	rs10513789	OD2	rs10513789	MCCC1	ENSG00000078070	3	-1.093	0.203	7.76e-08	Inverse variance weighted	0.237
PD	Nalls et al.	MCCC1	rs10513789	OD3	rs7651335	MCCC1	ENSG00000078070	2	-0.494	0.51	0.333	Inverse variance weighted	NA
PD	Nalls et al.	MED12L	rs11707416	Ast4	rs73164637	P2RY14	ENSG00000174944	2	-0.097	0.029	0.000923	Inverse variance weighted	NA
PD	Nalls et al.	MED12L	rs11707416	MG	rs4680405	MED12L	ENSG00000144893	4	0.279	0.079	0.000381	Inverse variance weighted	0.0664
PD	Nalls et al.	MED12L	rs11707416	MG2	rs765281	MED12L	ENSG00000144893	2	0.217	0.09	0.0155	Inverse variance weighted	NA
PD	Nalls et al.	MED12L	rs11707416	MG4	rs111271491	IGSF10	ENSG00000152580	4	0.16	0.095	0.0939	Inverse variance weighted	0.569
PD	Nalls et al.	MED12L	rs11707416	MiGA3	rs17283010	P2RY12	ENSG00000169313	5	0.533	0.04	1.26e-40	Inverse variance weighted	0.0021
PD	Nalls et al.	MED12L	rs11707416	MiGA3	rs9855643	SUCNR1	ENSG00000198829	3	0.168	0.124	0.175	Inverse variance weighted	0.435
PD	Nalls et al.	MED12L	rs11707416	OD1	rs1920393	P2RY12	ENSG00000169313	3	0.176	0.025	3.07e-12	Inverse variance weighted	0.43
PD	Nalls et al.	MED12L	rs11707416	OPC1	rs12636178	MED12L	ENSG00000144893	3	0.057	0.017	0.000564	Inverse variance weighted	0.879
PD	Nalls et al.	MEX3C	rs8087969	Ast	rs12955021	LINC01630	ENSG00000227115	2	0.186	0.039	1.83e-06	Inverse variance weighted	NA
PD	Nalls et al.	MEX3C	rs8087969	Ast1	rs72913244	MEX3C	ENSG00000176624	3	-0.044	0.026	0.087	Inverse variance weighted	0.061
PD	Nalls et al.	MEX3C	rs8087969	Ast2	rs10502915	LINC01630	ENSG00000227115	5	0.142	0.038	0.000187	Inverse variance weighted	0.0715
PD	Nalls et al.	MEX3C	rs8087969	Ext	rs11082860	LINC01630	ENSG00000227115	8	0.144	0.033	1.37e-05	Inverse variance weighted	0.0237
PD	Nalls et al.	MEX3C	rs8087969	Ext1	rs11082860	LINC01630	ENSG00000227115	3	0.106	0.029	0.000273	Inverse variance weighted	0.00495
PD	Nalls et al.	MEX3C	rs8087969	Ext2	rs34666258	LINC01630	ENSG00000227115	7	0.117	0.026	9.29e-06	Inverse variance weighted	0.00265
PD	Nalls et al.	MEX3C	rs8087969	Ext7	rs34666258	LINC01630	ENSG00000227115	6	0.125	0.036	0.000607	Inverse variance weighted	0.026
PD	Nalls et al.	MEX3C	rs8087969	Ext8	rs34666258	LINC01630	ENSG00000227115	3	0.135	0.048	0.00468	Inverse variance weighted	0.0383
PD	Nalls et al.	MEX3C	rs8087969	OPC	rs62092913	LINC01630	ENSG00000227115	3	0.128	0.018	3.09e-12	Inverse variance weighted	0.307
PD	Nalls et al.	MEX3C	rs8087969	OPC1	rs62092913	LINC01630	ENSG00000227115	5	0.114	0.012	8.04e-21	Inverse variance weighted	0.0633
PD	Nalls et al.	MEX3C	rs8087969	OPC2	rs62092949	LINC01630	ENSG00000227115	2	0.112	0.024	3.52e-06	Inverse variance weighted	NA
PD	Nalls et al.	MIPOL1	rs12147950	Ast	rs10136464	SLC25A21	ENSG00000183032	3	0.148	0.081	0.0698	Inverse variance weighted	0.0631
PD	Nalls et al.	MIPOL1	rs12147950	Ast1	rs34169316	SLC25A21	ENSG00000183032	3	0.201	0.018	1.18e-28	Inverse variance weighted	0.214
PD	Nalls et al.	MIPOL1	rs12147950	Ext	rs4522325	SLC25A21	ENSG00000183032	3	-0.179	0.016	2.2e-29	Inverse variance weighted	0.27
PD	Nalls et al.	MIPOL1	rs12147950	Ext1	rs34164918	SLC25A21	ENSG00000183032	2	-0.148	0.005	4.95e-180	Inverse variance weighted	NA
PD	Nalls et al.	MIPOL1	rs12147950	Ext2	rs35005938	SLC25A21	ENSG00000183032	4	-0.219	0.009	1.19e-140	Inverse variance weighted	0.138
PD	Nalls et al.	MIPOL1	rs12147950	Ext4	rs12879089	SLC25A21	ENSG00000183032	3	-0.135	0.031	1.02e-05	Inverse variance weighted	0.456
PD	Nalls et al.	MIPOL1	rs12147950	Ext5	rs7161425	SLC25A21	ENSG00000183032	2	-0.158	0.006	4.25e-138	Inverse variance weighted	NA
PD	Nalls et al.	MIPOL1	rs12147950	Ext7	rs34169316	SLC25A21	ENSG00000183032	4	-0.264	0.044	2.62e-09	Inverse variance weighted	0.568
PD	Nalls et al.	MIPOL1	rs12147950	Ext8	rs8021181	SLC25A21	ENSG00000183032	3	-0.209	0.021	1.07e-23	Inverse variance weighted	0.431
PD	Nalls et al.	MIPOL1	rs12147950	IN3	rs34169316	MIPOL1	ENSG00000151338	6	-0.187	0.025	2.69e-14	Inverse variance weighted	0.411
PD	Nalls et al.	MIPOL1	rs12147950	IN6	rs9743535	SLC25A21	ENSG00000183032	2	-0.263	0.108	0.015	Inverse variance weighted	NA
PD	Nalls et al.	MIPOL1	rs12147950	OPC	rs7143938	MIPOL1	ENSG00000151338	3	-0.246	0.081	0.00225	Inverse variance weighted	0.124
PD	Nalls et al.	MIPOL1	rs12147950	OPC1	rs72679031	MIPOL1	ENSG00000151338	5	-0.281	0.076	0.000222	Inverse variance weighted	0.000293
PD	Nalls et al.	NOD2	rs6500328	MiGA3	rs62028334	RPL10P14	ENSG00000260031	7	0.081	0.04	0.0416	Inverse variance weighted	0.504
PD	Nalls et al.	NUCKS1	rs823118	MG4	rs1891091	ELK4	ENSG00000158711	4	-0.234	0.094	0.013	Inverse variance weighted	0.995
PD	Nalls et al.	NUCKS1	rs823118	OD	rs12132270	RAB29	ENSG00000117280	4	0.631	0.128	8.96e-07	Inverse variance weighted	0.222
PD	Nalls et al.	NUCKS1	rs823118	OD2	rs12132270	RAB29	ENSG00000117280	6	0.115	0.126	0.365	Inverse variance weighted	0.00298
PD	Nalls et al.	NUCKS1	rs823118	OD3	rs112632065	RAB29	ENSG00000117280	2	0.163	0.042	0.000108	Inverse variance weighted	NA
PD	Nalls et al.	PAM	rs26431	Ast1	rs246901	PPIP5K2	ENSG00000145725	3	0.196	0.011	7.62e-68	Inverse variance weighted	0.793
PD	Nalls et al.	PAM	rs26431	Ast2	rs400596	PPIP5K2	ENSG00000145725	3	0.13	0.036	0.000344	Inverse variance weighted	0.538
PD	Nalls et al.	PAM	rs26431	Ext	rs3776868	GIN1	ENSG00000145723	6	-0.435	0.079	4.24e-08	Inverse variance weighted	0.021
PD	Nalls et al.	PAM	rs26431	Ext	rs3776874	PPIP5K2	ENSG00000145725	3	0.52	0.058	2.15e-19	Inverse variance weighted	0.996
PD	Nalls et al.	PAM	rs26431	Ext2	rs253758	PPIP5K2	ENSG00000145725	2	0.299	0.113	0.00826	Inverse variance weighted	NA
PD	Nalls et al.	PAM	rs26431	IN2	rs2432169	PAM	ENSG00000145730	2	0.239	0.09	0.00813	Inverse variance weighted	NA
PD	Nalls et al.	PAM	rs26431	IN7	rs455940	PAM	ENSG00000145730	6	0.182	0.031	4.06e-09	Inverse variance weighted	0.0608
PD	Nalls et al.	PAM	rs26431	IN7	rs152138	PPIP5K2	ENSG00000145725	4	-0.19	0.045	2.44e-05	Inverse variance weighted	0.391
PD	Nalls et al.	PAM	rs26431	MG	rs34817	PPIP5K2	ENSG00000145725	3	0.194	0.125	0.119	Inverse variance weighted	0.15
PD	Nalls et al.	PAM	rs26431	MG3	rs246911	PPIP5K2	ENSG00000145725	2	0.189	0.04	2.25e-06	Inverse variance weighted	NA
PD	Nalls et al.	PAM	rs26431	OD	rs183752	PPIP5K2	ENSG00000145725	8	0.208	0.02	2.69e-26	Inverse variance weighted	0.233
PD	Nalls et al.	PAM	rs26431	OD1	rs3776861	PPIP5K2	ENSG00000145725	2	0.28	0.066	2.41e-05	Inverse variance weighted	NA
PD	Nalls et al.	PAM	rs26431	OD2	rs34794	PPIP5K2	ENSG00000145725	2	0.192	0.118	0.104	Inverse variance weighted	NA
PD	Nalls et al.	PAM	rs26431	OD3	rs28061	PPIP5K2	ENSG00000145725	9	0.14	0.045	0.00174	Inverse variance weighted	0.0643
PD	Nalls et al.	PAM	rs26431	OPC	rs28062	PPIP5K2	ENSG00000145725	2	0.242	0.018	1.3e-40	Inverse variance weighted	NA
PD	Nalls et al.	PAM	rs26431	OPC1	rs28062	PPIP5K2	ENSG00000145725	4	0.234	0.03	9.01e-15	Inverse variance weighted	0.99
PD	Nalls et al.	RETREG3	rs12951632	Ast	rs34138141	HSD17B1	ENSG00000108786	3	0.276	0.046	2.65e-09	Inverse variance weighted	0.848
PD	Nalls et al.	RETREG3	rs12951632	Ast1	rs60929812	HSD17B1	ENSG00000108786	2	0.243	0.019	9.96e-38	Inverse variance weighted	NA
PD	Nalls et al.	RETREG3	rs12951632	Ext	rs2134808	CNTNAP1	ENSG00000108797	2	0.083	0.14	0.554	Inverse variance weighted	NA
PD	Nalls et al.	RETREG3	rs12951632	Ext	rs60929812	RETREG3	ENSG00000141699	4	-0.818	0.657	0.213	Inverse variance weighted	0.0276
PD	Nalls et al.	RETREG3	rs12951632	Ext7	rs111860392	MLX	ENSG00000108788	2	-0.371	0.138	0.00722	Inverse variance weighted	NA
PD	Nalls et al.	RETREG3	rs12951632	IN7	rs60929812	STAT3	ENSG00000168610	2	0.322	0.028	5e-30	Inverse variance weighted	NA
PD	Nalls et al.	RETREG3	rs12951632	MG	rs11868668	BRCA1	ENSG00000012048	5	0.292	0.065	5.97e-06	Inverse variance weighted	0.24
PD	Nalls et al.	RETREG3	rs12951632	MG	rs6963	PLEKHH3	ENSG00000068137	6	0.206	0.067	0.00217	Inverse variance weighted	0.961
PD	Nalls et al.	RETREG3	rs12951632	MG1	rs17320971	STAT3	ENSG00000168610	3	-0.096	0.015	7.36e-11	Inverse variance weighted	0.816
PD	Nalls et al.	RETREG3	rs12951632	MG1	rs2292749	ZNF385C	ENSG00000187595	2	0.301	0.038	1.8e-15	Inverse variance weighted	NA
PD	Nalls et al.	RETREG3	rs12951632	OD	rs11653864	HSD17B1	ENSG00000108786	5	0.227	0.034	2.8e-11	Inverse variance weighted	0.116
PD	Nalls et al.	RETREG3	rs12951632	OD	rs11868668	PLEKHH3	ENSG00000068137	5	0.013	0.093	0.891	Inverse variance weighted	0.0438
PD	Nalls et al.	RETREG3	rs12951632	OD1	rs744166	VAT1	ENSG00000108828	5	-0.028	0.046	0.543	Inverse variance weighted	0.701
PD	Nalls et al.	RETREG3	rs12951632	OPC	rs6963	HSD17B1	ENSG00000108786	6	0.259	0.066	9.48e-05	Inverse variance weighted	0.00359
PD	Nalls et al.	RETREG3	rs12951632	OPC	rs76263417	PLEKHH3	ENSG00000068137	5	0.241	0.071	0.000698	Inverse variance weighted	0.0514
PD	Nalls et al.	RETREG3	rs12951632	OPC1	rs34138141	HSD17B1	ENSG00000108786	7	0.223	0.048	3.02e-06	Inverse variance weighted	2.21e-05
PD	Nalls et al.	RETREG3	rs12951632	OPC1	rs2134808	TUBG2	ENSG00000037042	3	0.069	0.025	0.00574	Inverse variance weighted	0.307
PD	Nalls et al.	RETREG3	rs12951632	OPC2	rs36023314	RPL27	ENSG00000131469	2	-0.347	0.035	7.02e-23	Inverse variance weighted	NA
PD	Nalls et al.	RIMS1	rs12528068	OD2	rs9342890	RIMS1	ENSG00000079841	2	-0.36	0.056	1.69e-10	Inverse variance weighted	NA
PD	Nalls et al.	RPS6KL1	rs3742785	Ext	rs12893245	AREL1	ENSG00000119682	6	-0.251	0.041	8.35e-10	Inverse variance weighted	0.00768
PD	Nalls et al.	RPS6KL1	rs3742785	Ext	rs714788	FCF1	ENSG00000119616	4	0.399	0.207	0.0535	Inverse variance weighted	0.214
PD	Nalls et al.	RPS6KL1	rs3742785	Ext	rs17101722	YLPM1	ENSG00000119596	3	-0.763	0.226	0.000732	Inverse variance weighted	0.0745
PD	Nalls et al.	RPS6KL1	rs3742785	Ext1	rs17101722	AREL1	ENSG00000119682	3	-0.248	0.033	8.79e-14	Inverse variance weighted	0.289
PD	Nalls et al.	RPS6KL1	rs3742785	Ext1	rs67212334	FCF1	ENSG00000119616	2	0.317	0.117	0.00663	Inverse variance weighted	NA
PD	Nalls et al.	RPS6KL1	rs3742785	Ext3	rs28508124	ALDH6A1	ENSG00000119711	2	0.239	0.065	0.000259	Inverse variance weighted	NA
PD	Nalls et al.	RPS6KL1	rs3742785	Ext4	rs4508370	AREL1	ENSG00000119682	4	-0.261	0.043	1.4e-09	Inverse variance weighted	0.53
PD	Nalls et al.	RPS6KL1	rs3742785	Ext4	rs10148864	RPS6KL1	ENSG00000198208	5	-0.51	0.096	1.27e-07	Inverse variance weighted	0.00199
PD	Nalls et al.	RPS6KL1	rs3742785	Ext7	rs12323528	AREL1	ENSG00000119682	2	-0.313	0.108	0.00369	Inverse variance weighted	NA
PD	Nalls et al.	RPS6KL1	rs3742785	Ext8	rs17782737	FCF1	ENSG00000119616	4	0.138	0.103	0.179	Inverse variance weighted	0.521
PD	Nalls et al.	RPS6KL1	rs3742785	IN	rs17183139	AREL1	ENSG00000119682	3	-0.273	0.07	8.78e-05	Inverse variance weighted	0.0911
PD	Nalls et al.	RPS6KL1	rs3742785	IN	rs6574189	YLPM1	ENSG00000119596	2	-0.639	0.188	0.000684	Inverse variance weighted	NA
PD	Nalls et al.	RPS6KL1	rs3742785	IN1	rs10133086	EIF2B2	ENSG00000119718	4	0.249	0.056	9.25e-06	Inverse variance weighted	0.106
PD	Nalls et al.	RPS6KL1	rs3742785	IN4	rs12897105	RPS6KL1	ENSG00000198208	3	-0.457	0.072	2.81e-10	Inverse variance weighted	0.0242
PD	Nalls et al.	RPS6KL1	rs3742785	MG2	rs61757880	FLVCR2	ENSG00000119686	3	0.138	0.02	3.64e-12	Inverse variance weighted	0.0263
PD	Nalls et al.	RPS6KL1	rs3742785	OD1	rs8016513	ACYP1	ENSG00000119640	6	0.235	0.07	0.000788	Inverse variance weighted	0.269
PD	Nalls et al.	RPS6KL1	rs3742785	OD1	rs118087146	ENTPD5	ENSG00000187097	4	0.111	0.079	0.161	Inverse variance weighted	0.576
PD	Nalls et al.	RPS6KL1	rs3742785	OD1	rs17782737	FOS	ENSG00000170345	2	-0.155	0.123	0.209	Inverse variance weighted	NA
PD	Nalls et al.	RPS6KL1	rs3742785	OPC	rs7149500	EIF2B2	ENSG00000119718	3	-0.052	0.066	0.433	Inverse variance weighted	0.304
PD	Nalls et al.	SCAF11	rs7134559	OD2	rs12318248	ANO6	ENSG00000177119	2	-0.204	0.05	4.82e-05	Inverse variance weighted	NA
PD	Nalls et al.	SETD1A	rs11150601	Ast2	rs111400675	BCL7C	ENSG00000099385	2	-0.383	0.036	7.95e-26	Inverse variance weighted	NA
PD	Nalls et al.	SETD1A	rs11150601	Ext	rs4889490	FBRS	ENSG00000156860	3	-0.762	0.052	7.05e-48	Inverse variance weighted	0.0575
PD	Nalls et al.	SETD1A	rs11150601	Ext	rs3764322	MIR762HG	ENSG00000260083	2	0.115	0.007	1.02e-64	Inverse variance weighted	NA
PD	Nalls et al.	SETD1A	rs11150601	Ext1	rs11645241	MIR762HG	ENSG00000260083	2	0.303	0.101	0.00277	Inverse variance weighted	NA
PD	Nalls et al.	SETD1A	rs11150601	Ext1	rs2199036	STX4	ENSG00000103496	3	0.317	0.138	0.0214	Inverse variance weighted	0.155
PD	Nalls et al.	SETD1A	rs11150601	Ext2	rs56284083	KAT8	ENSG00000103510	2	-0.546	0.006	0	Inverse variance weighted	NA
PD	Nalls et al.	SETD1A	rs11150601	Ext3	rs77819201	STX4	ENSG00000103496	3	0.117	0.056	0.038	Inverse variance weighted	0.664
PD	Nalls et al.	SETD1A	rs11150601	Ext4	rs1108431	STX4	ENSG00000103496	6	0.433	0.056	1.06e-14	Inverse variance weighted	0.0661
PD	Nalls et al.	SETD1A	rs11150601	Ext7	rs11865499	MIR762HG	ENSG00000260083	2	0.285	0.002	0	Inverse variance weighted	NA
PD	Nalls et al.	SETD1A	rs11150601	Ext7	rs1458201	ZNF785	ENSG00000197162	5	0.431	0.06	8.88e-13	Inverse variance weighted	0.00456
PD	Nalls et al.	SETD1A	rs11150601	Ext8	rs8050588	MIR762HG	ENSG00000260083	4	0.45	0.104	1.4e-05	Inverse variance weighted	0.0338
PD	Nalls et al.	SETD1A	rs11150601	Ext8	rs150319029	SEPHS2	ENSG00000179918	2	-0.064	0.075	0.394	Inverse variance weighted	NA
PD	Nalls et al.	SETD1A	rs11150601	IN	rs35961830	STX4	ENSG00000103496	3	0.549	0.035	6.68e-57	Inverse variance weighted	0.0709
PD	Nalls et al.	SETD1A	rs11150601	IN1	rs11649653	BCL7C	ENSG00000099385	4	0.368	0.16	0.0219	Inverse variance weighted	0.0651
PD	Nalls et al.	SETD1A	rs11150601	IN3	rs150319029	BCL7C	ENSG00000099385	2	-0.032	0.01	0.00125	Inverse variance weighted	NA
PD	Nalls et al.	SETD1A	rs11150601	IN4	rs72799316	BCL7C	ENSG00000099385	3	-0.211	0.028	2.75e-14	Inverse variance weighted	0.0871
PD	Nalls et al.	SETD1A	rs11150601	IN6	rs72799330	BCL7C	ENSG00000099385	4	-0.281	0.065	1.32e-05	Inverse variance weighted	0.562
PD	Nalls et al.	SETD1A	rs11150601	MG3	rs34640030	FUS	ENSG00000089280	3	-0.38	0.08	2.12e-06	Inverse variance weighted	0.0853
PD	Nalls et al.	SETD1A	rs11150601	MiGA3	rs149949703	CDIPT	ENSG00000103502	2	0.13	0.002	0	Inverse variance weighted	NA
PD	Nalls et al.	SETD1A	rs11150601	MiGA3	rs143140068	RP11-196G11.2	ENSG00000260911	4	-0.192	0.073	0.00907	Inverse variance weighted	0.0929
PD	Nalls et al.	SETD1A	rs11150601	OD	rs11150596	BCL7C	ENSG00000099385	7	-0.331	0.059	2.53e-08	Inverse variance weighted	0.0771
PD	Nalls et al.	SETD1A	rs11150601	OD	rs729482	STX4	ENSG00000103496	4	0.311	0.054	8.36e-09	Inverse variance weighted	0.055
PD	Nalls et al.	SETD1A	rs11150601	OD	rs11649653	ZNF668	ENSG00000167394	4	-0.4	0.038	1.96e-25	Inverse variance weighted	0.0528
PD	Nalls et al.	SETD1A	rs11150601	OD1	rs117219760	BCL7C	ENSG00000099385	3	-0.247	0.076	0.00122	Inverse variance weighted	0.66
PD	Nalls et al.	SETD1A	rs11150601	OD1	rs34454770	STX4	ENSG00000103496	2	0.438	0.04	4.61e-28	Inverse variance weighted	NA
PD	Nalls et al.	SETD1A	rs11150601	OD2	rs72799316	BCL7C	ENSG00000099385	4	-0.287	0.01	2.86e-174	Inverse variance weighted	0.242
PD	Nalls et al.	SETD1A	rs11150601	OD2	rs732173	STX4	ENSG00000103496	4	0.262	0.093	0.00475	Inverse variance weighted	0.489
PD	Nalls et al.	SETD1A	rs11150601	OD3	rs8056842	STX4	ENSG00000103496	3	0.263	0.087	0.00247	Inverse variance weighted	0.16
PD	Nalls et al.	SETD1A	rs11150601	OPC	rs9673641	BCL7C	ENSG00000099385	2	-0.393	0.036	1.58e-27	Inverse variance weighted	NA
PD	Nalls et al.	SH3GL2	rs13294100	Ext2	rs10810837	SH3GL2	ENSG00000107295	8	0.189	0.009	5.21e-96	Inverse variance weighted	0.377
PD	Nalls et al.	SH3GL2	rs13294100	Ext4	rs10810837	SH3GL2	ENSG00000107295	8	0.191	0.024	2.11e-15	Inverse variance weighted	0.156
PD	Nalls et al.	SPPL2B	rs55818311	Ast	rs56291613	LSM7	ENSG00000130332	8	-0.086	0.01	8.12e-17	Inverse variance weighted	0.187
PD	Nalls et al.	SPPL2B	rs55818311	Ast1	rs56291613	LSM7	ENSG00000130332	8	-0.083	0.013	4.28e-10	Inverse variance weighted	0.0682
PD	Nalls et al.	SPPL2B	rs55818311	Ast4	rs1971004	LSM7	ENSG00000130332	10	-0.044	0.013	0.00102	Inverse variance weighted	0.283
PD	Nalls et al.	SPPL2B	rs55818311	Ext	rs56291613	LSM7	ENSG00000130332	12	-0.166	0.017	2.69e-22	Inverse variance weighted	0.643
PD	Nalls et al.	SPPL2B	rs55818311	Ext1	rs56291613	LSM7	ENSG00000130332	11	-0.125	0.012	1.04e-25	Inverse variance weighted	0.946
PD	Nalls et al.	SPPL2B	rs55818311	Ext2	rs56291613	LSM7	ENSG00000130332	5	-0.192	0.03	1.16e-10	Inverse variance weighted	0.304
PD	Nalls et al.	SPPL2B	rs55818311	Ext3	rs4807228	LSM7	ENSG00000130332	8	-0.098	0.04	0.0146	Inverse variance weighted	0.527
PD	Nalls et al.	SPPL2B	rs55818311	Ext5	rs1609753	APC2	ENSG00000115266	3	-0.136	0.119	0.255	Inverse variance weighted	0.533
PD	Nalls et al.	SPPL2B	rs55818311	Ext5	rs12460384	LSM7	ENSG00000130332	4	-0.148	0.008	1.31e-67	Inverse variance weighted	0.616
PD	Nalls et al.	SPPL2B	rs55818311	Ext8	rs56291613	LSM7	ENSG00000130332	7	-0.159	0.02	6.27e-16	Inverse variance weighted	0.441
PD	Nalls et al.	SPPL2B	rs55818311	IN1	rs1971004	LSM7	ENSG00000130332	10	-0.022	0.024	0.371	Inverse variance weighted	0.908
PD	Nalls et al.	SPPL2B	rs55818311	MG	rs56291613	LSM7	ENSG00000130332	6	-0.099	0.014	3.9e-13	Inverse variance weighted	0.0642
PD	Nalls et al.	SPPL2B	rs55818311	MG1	rs56291613	LSM7	ENSG00000130332	3	-0.119	0.004	1.69e-164	Inverse variance weighted	0.155
PD	Nalls et al.	SPPL2B	rs55818311	MG2	rs56291613	LSM7	ENSG00000130332	5	-0.098	0.012	1.49e-15	Inverse variance weighted	0.155
PD	Nalls et al.	SPPL2B	rs55818311	MG4	rs55769436	LSM7	ENSG00000130332	9	-0.084	0.019	1.35e-05	Inverse variance weighted	0.05
PD	Nalls et al.	SPPL2B	rs55818311	OD3	rs56291613	LSM7	ENSG00000130332	4	-0.145	0.008	7e-79	Inverse variance weighted	0.0185
PD	Nalls et al.	SPPL2B	rs55818311	OPC	rs56291613	LSM7	ENSG00000130332	8	-0.135	0.008	4.49e-66	Inverse variance weighted	0.165
PD	Nalls et al.	SPTSSB	rs1450522	Ast4	rs4856705	NMD3	ENSG00000169251	2	-0.157	0.034	5.04e-06	Inverse variance weighted	NA
PD	Nalls et al.	SPTSSB	rs1450522	End	rs13078320	SPTSSB	ENSG00000196542	3	0.187	0.042	6.76e-06	Inverse variance weighted	0.819
PD	Nalls et al.	SPTSSB	rs1450522	Ext	rs60625846	SPTSSB	ENSG00000196542	10	0.194	0.007	1.48e-156	Inverse variance weighted	0.532
PD	Nalls et al.	SPTSSB	rs1450522	Ext1	rs67460515	SPTSSB	ENSG00000196542	6	0.198	0.012	1.1e-65	Inverse variance weighted	0.631
PD	Nalls et al.	SPTSSB	rs1450522	Ext2	rs60625846	SPTSSB	ENSG00000196542	4	0.207	0.02	5.13e-25	Inverse variance weighted	0.597
PD	Nalls et al.	SPTSSB	rs1450522	Ext4	rs60625846	SPTSSB	ENSG00000196542	8	0.185	0.023	1.03e-15	Inverse variance weighted	0.616
PD	Nalls et al.	SPTSSB	rs1450522	Ext5	rs7622060	NMD3	ENSG00000169251	3	-0.224	0.021	3.2e-27	Inverse variance weighted	0.21
PD	Nalls et al.	SPTSSB	rs1450522	Ext5	rs67460515	SPTSSB	ENSG00000196542	5	0.153	0.049	0.0019	Inverse variance weighted	0.387
PD	Nalls et al.	SPTSSB	rs1450522	Ext7	rs16832082	SPTSSB	ENSG00000196542	3	0.207	0.014	1.37e-46	Inverse variance weighted	0.385
PD	Nalls et al.	SPTSSB	rs1450522	Ext8	rs1450521	SPTSSB	ENSG00000196542	8	0.178	0.012	2.12e-48	Inverse variance weighted	0.799
PD	Nalls et al.	SPTSSB	rs1450522	IN	rs2122527	SPTSSB	ENSG00000196542	2	0.358	0.016	3.55e-108	Inverse variance weighted	NA
PD	Nalls et al.	SPTSSB	rs1450522	IN4	rs76973833	SPTSSB	ENSG00000196542	3	0.432	0.028	4.03e-54	Inverse variance weighted	0.0468
PD	Nalls et al.	STK39	rs1474055	Ast	rs1400637	STK39	ENSG00000198648	4	-0.339	0.169	0.0447	Inverse variance weighted	0.101
PD	Nalls et al.	STK39	rs1474055	IN2	rs4668047	STK39	ENSG00000198648	5	-0.29	0.102	0.00435	Inverse variance weighted	0.282
PD	Nalls et al.	STK39	rs1474055	IN5	rs112643541	STK39	ENSG00000198648	4	-0.229	0.099	0.0213	Inverse variance weighted	0.422
PD	Nalls et al.	STK39	rs1474055	OD2	rs4613239	STK39	ENSG00000198648	4	0.265	0.241	0.272	Inverse variance weighted	0.204
PD	Nalls et al.	SYT17	rs6497339	IN5	rs9938775	CLEC19A	ENSG00000261210	4	0.184	0.086	0.0325	Inverse variance weighted	0.967
PD	Nalls et al.	SYT17	rs6497339	OPC	rs4782214	SYT17	ENSG00000103528	4	0.32	0.1	0.00139	Inverse variance weighted	0.0142
PD	Nalls et al.	SYT17	rs6497339	OPC1	rs4782214	SYT17	ENSG00000103528	4	0.351	0.096	0.000244	Inverse variance weighted	0.0149
PD	Nalls et al.	TMEM175	rs34311866	IN6	rs11939772	PCGF3	ENSG00000185619	5	-0.131	0.08	0.102	Inverse variance weighted	0.424
PD	Nalls et al.	TMEM175	rs34311866	OD3	rs11248057	FGFRL1	ENSG00000127418	3	0.093	0.222	0.675	Inverse variance weighted	0.318
PD	Nalls et al.	TMEM175	rs34311866	OPC	rs73190250	NELFA	ENSG00000185049	2	-0.836	0.286	0.00349	Inverse variance weighted	NA
PD	Nalls et al.	UBAP2	rs6476434	Ext	rs7865742	UBE2R2	ENSG00000107341	3	-0.599	0.122	9.52e-07	Inverse variance weighted	0.811
PD	Nalls et al.	UBAP2	rs6476434	Ext1	rs10758223	UBE2R2	ENSG00000107341	4	-0.185	0.012	5.99e-53	Inverse variance weighted	0.574
PD	Nalls et al.	UBAP2	rs6476434	IN	rs10814041	PRSS3	ENSG00000010438	4	0.242	0.078	0.00192	Inverse variance weighted	0.376
PD	Nalls et al.	UBAP2	rs6476434	IN	rs7865531	UBE2R2	ENSG00000107341	2	-0.601	0.161	0.000189	Inverse variance weighted	NA
PD	Nalls et al.	UBAP2	rs6476434	OD	rs36119221	UBAP1	ENSG00000165006	8	0.198	0.04	8.62e-07	Inverse variance weighted	0.0116
PD	Nalls et al.	UBAP2	rs6476434	OD	rs10122038	UBE2R2	ENSG00000107341	2	-0.472	0.047	2.26e-23	Inverse variance weighted	NA
PD	Nalls et al.	UBAP2	rs6476434	OD2	rs7865742	UBE2R2	ENSG00000107341	3	-0.242	0.084	0.00408	Inverse variance weighted	0.34
PD	Nalls et al.	UBAP2	rs6476434	OD3	rs307685	UBE2R2	ENSG00000107341	3	-0.237	0.075	0.00155	Inverse variance weighted	0.459
PD	Nalls et al.	UBAP2	rs6476434	OPC1	rs62556566	UBAP1	ENSG00000165006	4	0.305	0.043	1.7e-12	Inverse variance weighted	0.132
PD	Nalls et al.	VAMP4	rs11578699	Ast	rs2421911	VAMP4	ENSG00000117533	4	-0.145	0.059	0.0145	Inverse variance weighted	0.453
PD	Nalls et al.	VAMP4	rs11578699	Ast1	rs10913565	VAMP4	ENSG00000117533	5	-0.097	0.078	0.214	Inverse variance weighted	0.00765
PD	Nalls et al.	VAMP4	rs11578699	Ast2	rs9662506	VAMP4	ENSG00000117533	2	-0.219	0.037	1.99e-09	Inverse variance weighted	NA
PD	Nalls et al.	VAMP4	rs11578699	Ext	rs11578699	VAMP4	ENSG00000117533	5	-0.3	0.17	0.0778	Inverse variance weighted	0.911
PD	Nalls et al.	VAMP4	rs11578699	Ext1	rs12063563	VAMP4	ENSG00000117533	5	0.201	0.048	2.38e-05	Inverse variance weighted	0.0337
PD	Nalls et al.	VAMP4	rs11578699	Ext2	rs12063563	VAMP4	ENSG00000117533	2	0.287	0.025	6.11e-30	Inverse variance weighted	NA
PD	Nalls et al.	VAMP4	rs11578699	Ext4	rs11577197	VAMP4	ENSG00000117533	7	-0.202	0.112	0.0711	Inverse variance weighted	0.0258
PD	Nalls et al.	VAMP4	rs11578699	Ext8	rs74530574	VAMP4	ENSG00000117533	5	-0.211	0.082	0.00967	Inverse variance weighted	0.0809
PD	Nalls et al.	VAMP4	rs11578699	IN	rs11800328	VAMP4	ENSG00000117533	5	-0.217	0.059	0.00027	Inverse variance weighted	0.101
PD	Nalls et al.	VAMP4	rs11578699	IN4	rs11800328	VAMP4	ENSG00000117533	3	-0.179	0.103	0.082	Inverse variance weighted	0.0028
PD	Nalls et al.	VAMP4	rs11578699	IN7	rs6674464	VAMP4	ENSG00000117533	5	-0.097	0.084	0.248	Inverse variance weighted	0.0812
PD	Nalls et al.	VAMP4	rs11578699	MG	rs78213404	VAMP4	ENSG00000117533	2	-0.191	0.012	1.3e-61	Inverse variance weighted	NA
PD	Nalls et al.	VAMP4	rs11578699	MG2	rs12063563	VAMP4	ENSG00000117533	3	0.153	0.048	0.00142	Inverse variance weighted	0.492
PD	Nalls et al.	VAMP4	rs11578699	OD	rs15655	VAMP4	ENSG00000117533	6	-0.132	0.033	7.66e-05	Inverse variance weighted	0.207
PD	Nalls et al.	VAMP4	rs11578699	OD1	rs11808099	VAMP4	ENSG00000117533	3	-0.19	0.074	0.0104	Inverse variance weighted	0.676
PD	Nalls et al.	VAMP4	rs11578699	OD2	rs11803174	VAMP4	ENSG00000117533	4	-0.098	0.078	0.213	Inverse variance weighted	0.0149
PD	Nalls et al.	VAMP4	rs11578699	OD3	rs10913511	VAMP4	ENSG00000117533	3	-0.212	0.074	0.00418	Inverse variance weighted	0.11
SCZ	Trubetskoy et al.	AC007384.1	rs2252074	Ast	rs113945035	KMT2E	ENSG00000005483	4	-0.042	0.104	0.682	Inverse variance weighted	0.812
SCZ	Trubetskoy et al.	AC007384.1	rs2252074	Ast	rs7784126	LINC01004	ENSG00000228393	5	0.048	0.034	0.156	Inverse variance weighted	0.0708
SCZ	Trubetskoy et al.	AC007384.1	rs2252074	Ext	rs1142	KMT2E	ENSG00000005483	3	-0.563	0.142	7.5e-05	Inverse variance weighted	0.133
SCZ	Trubetskoy et al.	AC007384.1	rs2252074	Ext2	rs11978532	KMT2E	ENSG00000005483	8	0.006	0.12	0.958	Inverse variance weighted	0.00258
SCZ	Trubetskoy et al.	AC007384.1	rs2252074	IN	rs41563	KMT2E	ENSG00000005483	6	-0.336	0.035	9.19e-22	Inverse variance weighted	0.951
SCZ	Trubetskoy et al.	AC007384.1	rs2252074	IN4	rs2030776	KMT2E	ENSG00000005483	4	-0.392	0.196	0.0454	Inverse variance weighted	0.0774
SCZ	Trubetskoy et al.	AC007384.1	rs2252074	IN6	rs10266287	KMT2E	ENSG00000005483	7	-0.252	0.045	2.91e-08	Inverse variance weighted	0.0259
SCZ	Trubetskoy et al.	AC007384.1	rs2252074	IN7	rs41563	KMT2E	ENSG00000005483	5	-0.239	0.071	0.000721	Inverse variance weighted	0.517
SCZ	Trubetskoy et al.	AC007384.1	rs2252074	MG	rs7800928	KMT2E	ENSG00000005483	2	-0.6	0.093	1.26e-10	Inverse variance weighted	NA
SCZ	Trubetskoy et al.	AC007384.1	rs2252074	OD	rs10227302	KMT2E	ENSG00000005483	6	-0.497	0.09	3.27e-08	Inverse variance weighted	0.000237
SCZ	Trubetskoy et al.	AC007384.1	rs2252074	OD	rs6955349	SRPK2	ENSG00000135250	6	0.572	0.15	0.000132	Inverse variance weighted	0.419
SCZ	Trubetskoy et al.	AC007384.1	rs2252074	OD1	rs6980244	SRPK2	ENSG00000135250	5	0.258	0.122	0.0337	Inverse variance weighted	0.0174
SCZ	Trubetskoy et al.	AC007384.1	rs2252074	OD2	rs7797912	KMT2E	ENSG00000005483	8	-0.3	0.101	0.00306	Inverse variance weighted	0.264
SCZ	Trubetskoy et al.	AC007384.1	rs2252074	OD2	rs1011468	LINC01004	ENSG00000228393	2	-0.365	0.142	0.0102	Inverse variance weighted	NA
SCZ	Trubetskoy et al.	AC007384.1	rs2252074	OD2	rs13230447	SRPK2	ENSG00000135250	7	0.187	0.105	0.0754	Inverse variance weighted	0.926
SCZ	Trubetskoy et al.	AC007384.1	rs2252074	OPC	rs6950620	KMT2E	ENSG00000005483	3	-0.461	0.05	2.55e-20	Inverse variance weighted	0.16
SCZ	Trubetskoy et al.	AC007384.1	rs2252074	OPC1	rs10266287	KMT2E	ENSG00000005483	3	-0.462	0.09	2.79e-07	Inverse variance weighted	0.155
SCZ	Trubetskoy et al.	AC022748.2	rs12592823	Ast3	rs12440014	WDR61	ENSG00000140395	5	0.139	0.08	0.0821	Inverse variance weighted	0.141
SCZ	Trubetskoy et al.	AC022748.2	rs12592823	Ext3	rs117960007	DNAJA4	ENSG00000140403	5	0.11	0.073	0.134	Inverse variance weighted	0.725
SCZ	Trubetskoy et al.	AC022748.2	rs12592823	IN1	rs6495309	TMED3	ENSG00000166557	5	0.209	0.076	0.00582	Inverse variance weighted	0.479
SCZ	Trubetskoy et al.	AC022748.2	rs12592823	MG1	rs1443658	MTHFS	ENSG00000136371	5	0.151	0.028	5.24e-08	Inverse variance weighted	0.885
SCZ	Trubetskoy et al.	AC104574.2	rs35351411	IN2	rs57331591	RORA	ENSG00000069667	4	-0.198	0.086	0.0219	Inverse variance weighted	0.0061
SCZ	Trubetskoy et al.	ACTG1P15/LPCAT4	rs117799466	IN6	rs635107	GJD2	ENSG00000159248	4	-0.142	0.038	0.000196	Inverse variance weighted	0.862
SCZ	Trubetskoy et al.	ACTR1B	rs11692435	Ast	rs11692435	ACTR1B	ENSG00000115073	4	0.145	0.039	0.000169	Inverse variance weighted	0.0522
SCZ	Trubetskoy et al.	ACTR1B	rs11692435	Ast1	rs11692435	ACTR1B	ENSG00000115073	2	0.155	0.037	2.5e-05	Inverse variance weighted	NA
SCZ	Trubetskoy et al.	ACTR1B	rs11692435	Ast2	rs74855351	ACTR1B	ENSG00000115073	2	0.159	0.051	0.00168	Inverse variance weighted	NA
SCZ	Trubetskoy et al.	ACTR1B	rs11692435	Ast4	rs139297473	UNC50	ENSG00000115446	3	-0.105	0.072	0.147	Inverse variance weighted	0.921
SCZ	Trubetskoy et al.	ACTR1B	rs11692435	End	rs184647250	ANKRD23	ENSG00000163126	2	0.304	0.018	2.09e-66	Inverse variance weighted	NA
SCZ	Trubetskoy et al.	ACTR1B	rs11692435	Ext	rs11692435	ACTR1B	ENSG00000115073	5	0.129	0.027	1.68e-06	Inverse variance weighted	0.659
SCZ	Trubetskoy et al.	ACTR1B	rs11692435	Ext1	rs11692435	ACTR1B	ENSG00000115073	4	0.113	0.02	2.82e-08	Inverse variance weighted	0.0234
SCZ	Trubetskoy et al.	ACTR1B	rs11692435	Ext2	rs11692435	ACTR1B	ENSG00000115073	2	0.152	0.011	4.97e-46	Inverse variance weighted	NA
SCZ	Trubetskoy et al.	ACTR1B	rs11692435	Ext3	rs11692435	ACTR1B	ENSG00000115073	3	0.145	0.044	0.00114	Inverse variance weighted	0.0238
SCZ	Trubetskoy et al.	ACTR1B	rs11692435	Ext4	rs11692435	ACTR1B	ENSG00000115073	5	0.137	0.015	3.09e-19	Inverse variance weighted	0.794
SCZ	Trubetskoy et al.	ACTR1B	rs11692435	Ext5	rs11692435	ACTR1B	ENSG00000115073	2	0.185	0.028	3.37e-11	Inverse variance weighted	NA
SCZ	Trubetskoy et al.	ACTR1B	rs11692435	Ext6	rs11692435	ACTR1B	ENSG00000115073	4	0.143	0.034	3e-05	Inverse variance weighted	0.0498
SCZ	Trubetskoy et al.	ACTR1B	rs11692435	Ext7	rs11692435	ACTR1B	ENSG00000115073	3	0.185	0.051	0.000283	Inverse variance weighted	0.152
SCZ	Trubetskoy et al.	ACTR1B	rs11692435	Ext8	rs11692435	ACTR1B	ENSG00000115073	7	0.128	0.042	0.00251	Inverse variance weighted	0.00535
SCZ	Trubetskoy et al.	ACTR1B	rs11692435	IN	rs11692435	ACTR1B	ENSG00000115073	3	0.131	0.05	0.00863	Inverse variance weighted	0.0943
SCZ	Trubetskoy et al.	ACTR1B	rs11692435	IN1	rs11692435	ACTR1B	ENSG00000115073	2	0.19	0.072	0.00815	Inverse variance weighted	NA
SCZ	Trubetskoy et al.	ACTR1B	rs11692435	IN2	rs11692435	ACTR1B	ENSG00000115073	2	0.2	0.072	0.00549	Inverse variance weighted	NA
SCZ	Trubetskoy et al.	ACTR1B	rs11692435	IN4	rs11692435	ACTR1B	ENSG00000115073	2	0.135	0.027	9.39e-07	Inverse variance weighted	NA
SCZ	Trubetskoy et al.	ACTR1B	rs11692435	IN5	rs11692435	ACTR1B	ENSG00000115073	3	0.178	0.037	1.09e-06	Inverse variance weighted	0.76
SCZ	Trubetskoy et al.	ACTR1B	rs11692435	IN6	rs78783493	ACTR1B	ENSG00000115073	3	0.144	0.058	0.0126	Inverse variance weighted	0.0546
SCZ	Trubetskoy et al.	ACTR1B	rs11692435	IN7	rs11692435	ACTR1B	ENSG00000115073	4	0.163	0.065	0.0121	Inverse variance weighted	0.514
SCZ	Trubetskoy et al.	ACTR1B	rs11692435	MG	rs78783493	ANKRD36	ENSG00000135976	8	0.099	0.032	0.00185	Inverse variance weighted	0.378
SCZ	Trubetskoy et al.	ACTR1B	rs11692435	MG	rs114236840	TMEM131	ENSG00000075568	2	0.075	0.17	0.659	Inverse variance weighted	NA
SCZ	Trubetskoy et al.	ACTR1B	rs11692435	MG1	rs11692435	ANKRD36	ENSG00000135976	4	0.118	0.059	0.0463	Inverse variance weighted	0.306
SCZ	Trubetskoy et al.	ACTR1B	rs11692435	MG3	rs11683207	ANKRD36	ENSG00000135976	3	0.159	0.029	4.67e-08	Inverse variance weighted	0.42
SCZ	Trubetskoy et al.	ACTR1B	rs11692435	MG4	rs10191483	ANKRD36	ENSG00000135976	3	0	0.065	0.998	Inverse variance weighted	0.634
SCZ	Trubetskoy et al.	ACTR1B	rs11692435	MiGA3	rs78783493	ANKRD36	ENSG00000135976	4	0.072	0.09	0.425	Inverse variance weighted	0.237
SCZ	Trubetskoy et al.	ACTR1B	rs11692435	MiGA3	rs114702568	ITPRIPL1	ENSG00000198885	2	0.126	0.018	2.85e-12	Inverse variance weighted	NA
SCZ	Trubetskoy et al.	ACTR1B	rs11692435	OD	rs11692435	ACTR1B	ENSG00000115073	4	0.144	0.031	3.31e-06	Inverse variance weighted	0.14
SCZ	Trubetskoy et al.	ACTR1B	rs11692435	OD2	rs11692435	ACTR1B	ENSG00000115073	6	0.102	0.034	0.00308	Inverse variance weighted	0.0299
SCZ	Trubetskoy et al.	ACTR1B	rs11692435	OD3	rs11692435	ACTR1B	ENSG00000115073	2	0.149	0.043	0.000492	Inverse variance weighted	NA
SCZ	Trubetskoy et al.	ACTR1B	rs11692435	OPC	rs11692435	ACTR1B	ENSG00000115073	2	0.271	0.052	2.18e-07	Inverse variance weighted	NA
SCZ	Trubetskoy et al.	ACTR1B	rs11692435	OPC1	rs11692435	ACTR1B	ENSG00000115073	3	0.253	0.055	3.95e-06	Inverse variance weighted	0.258
SCZ	Trubetskoy et al.	AKAP6	rs12883788	Ast3	rs1988801	ARHGAP5-AS1	ENSG00000258655	2	0.111	0.05	0.0275	Inverse variance weighted	NA
SCZ	Trubetskoy et al.	ALG12	rs6520064	Ast	rs138820	ALG12	ENSG00000182858	6	-0.116	0.045	0.0107	Inverse variance weighted	0.0873
SCZ	Trubetskoy et al.	ALG12	rs6520064	Ast	rs12170411	CRELD2	ENSG00000184164	4	-0.126	0.066	0.0559	Inverse variance weighted	0.103
SCZ	Trubetskoy et al.	ALG12	rs6520064	Ast1	rs9616648	CRELD2	ENSG00000184164	8	-0.024	0.05	0.627	Inverse variance weighted	0.931
SCZ	Trubetskoy et al.	ALG12	rs6520064	Ast2	rs12170411	CRELD2	ENSG00000184164	8	-0.109	0.037	0.00343	Inverse variance weighted	0.988
SCZ	Trubetskoy et al.	ALG12	rs6520064	Ext	rs7410304	ALG12	ENSG00000182858	5	-0.264	0.046	1.15e-08	Inverse variance weighted	0.54
SCZ	Trubetskoy et al.	ALG12	rs6520064	Ext	rs8137938	CRELD2	ENSG00000184164	9	0.053	0.064	0.407	Inverse variance weighted	0.266
SCZ	Trubetskoy et al.	ALG12	rs6520064	Ext	rs5770761	ZBED4	ENSG00000100426	8	0.118	0.028	3.2e-05	Inverse variance weighted	0.031
SCZ	Trubetskoy et al.	ALG12	rs6520064	Ext1	rs7410304	ALG12	ENSG00000182858	6	-0.17	0.033	2.2e-07	Inverse variance weighted	0.225
SCZ	Trubetskoy et al.	ALG12	rs6520064	Ext1	rs764813	ZBED4	ENSG00000100426	7	0.09	0.034	0.00771	Inverse variance weighted	0.0119
SCZ	Trubetskoy et al.	ALG12	rs6520064	Ext2	rs138884	ALG12	ENSG00000182858	12	-0.055	0.038	0.145	Inverse variance weighted	0.546
SCZ	Trubetskoy et al.	ALG12	rs6520064	Ext2	rs1321	ZBED4	ENSG00000100426	10	0.061	0.06	0.316	Inverse variance weighted	0.59
SCZ	Trubetskoy et al.	ALG12	rs6520064	Ext4	rs7410766	ALG12	ENSG00000182858	4	-0.134	0.069	0.0517	Inverse variance weighted	0.684
SCZ	Trubetskoy et al.	ALG12	rs6520064	Ext4	rs74846043	CRELD2	ENSG00000184164	5	0.051	0.096	0.597	Inverse variance weighted	0.0872
SCZ	Trubetskoy et al.	ALG12	rs6520064	Ext4	rs7284417	ZBED4	ENSG00000100426	6	0.101	0.024	2.66e-05	Inverse variance weighted	0.0308
SCZ	Trubetskoy et al.	ALG12	rs6520064	Ext6	rs8138687	ZBED4	ENSG00000100426	5	0.102	0.041	0.0124	Inverse variance weighted	0.347
SCZ	Trubetskoy et al.	ALG12	rs6520064	Ext7	rs138891	ZBED4	ENSG00000100426	7	0.079	0.04	0.0459	Inverse variance weighted	0.0262
SCZ	Trubetskoy et al.	ALG12	rs6520064	Ext8	rs768618	ZBED4	ENSG00000100426	8	0.077	0.036	0.0304	Inverse variance weighted	0.189
SCZ	Trubetskoy et al.	ALG12	rs6520064	IN	rs8138687	CRELD2	ENSG00000184164	9	0.152	0.068	0.0256	Inverse variance weighted	0.0627
SCZ	Trubetskoy et al.	ALG12	rs6520064	IN4	rs9616209	ALG12	ENSG00000182858	11	-0.084	0.035	0.017	Inverse variance weighted	0.994
SCZ	Trubetskoy et al.	ALG12	rs6520064	IN4	rs4824112	CRELD2	ENSG00000184164	8	0.136	0.043	0.00146	Inverse variance weighted	0.37
SCZ	Trubetskoy et al.	ALG12	rs6520064	IN4	rs113343281	ZBED4	ENSG00000100426	8	0.044	0.032	0.169	Inverse variance weighted	0.326
SCZ	Trubetskoy et al.	ALG12	rs6520064	IN6	rs112033763	ZBED4	ENSG00000100426	8	0.052	0.015	0.000442	Inverse variance weighted	0.116
SCZ	Trubetskoy et al.	ALG12	rs6520064	MG	rs139831	ALG12	ENSG00000182858	4	-0.153	0.064	0.0171	Inverse variance weighted	0.0279
SCZ	Trubetskoy et al.	ALG12	rs6520064	MG	rs28417096	CRELD2	ENSG00000184164	6	-0.069	0.067	0.305	Inverse variance weighted	0.00973
SCZ	Trubetskoy et al.	ALG12	rs6520064	MG1	rs141511494	CRELD2	ENSG00000184164	3	-0.177	0.048	0.000233	Inverse variance weighted	0.0167
SCZ	Trubetskoy et al.	ALG12	rs6520064	MG2	rs28417096	CRELD2	ENSG00000184164	7	-0.065	0.039	0.0935	Inverse variance weighted	0.139
SCZ	Trubetskoy et al.	ALG12	rs6520064	MG3	rs28417096	CRELD2	ENSG00000184164	6	-0.025	0.049	0.609	Inverse variance weighted	0.879
SCZ	Trubetskoy et al.	ALG12	rs6520064	MG4	rs9616395	CRELD2	ENSG00000184164	4	-0.095	0.031	0.00242	Inverse variance weighted	0.556
SCZ	Trubetskoy et al.	ALG12	rs6520064	OD	rs138814	ALG12	ENSG00000182858	7	-0.116	0.059	0.0513	Inverse variance weighted	0.232
SCZ	Trubetskoy et al.	ALG12	rs6520064	OD	rs9627800	CRELD2	ENSG00000184164	7	-0.124	0.045	0.00602	Inverse variance weighted	0.0509
SCZ	Trubetskoy et al.	ALG12	rs6520064	OD	rs4824112	ZBED4	ENSG00000100426	4	0.143	0.143	0.317	Inverse variance weighted	0.382
SCZ	Trubetskoy et al.	ALG12	rs6520064	OD1	rs9627789	CRELD2	ENSG00000184164	2	-0.111	0.146	0.45	Inverse variance weighted	NA
SCZ	Trubetskoy et al.	ALG12	rs6520064	OD2	rs9616209	ALG12	ENSG00000182858	9	-0.067	0.033	0.0453	Inverse variance weighted	0.574
SCZ	Trubetskoy et al.	ALG12	rs6520064	OD2	rs7511620	CRELD2	ENSG00000184164	3	-0.122	0.027	5.77e-06	Inverse variance weighted	0.414
SCZ	Trubetskoy et al.	ALG12	rs6520064	OD2	rs62241211	PLXNB2	ENSG00000196576	3	-0.065	0.154	0.674	Inverse variance weighted	0.412
SCZ	Trubetskoy et al.	ALG12	rs6520064	OD3	rs138814	ALG12	ENSG00000182858	5	-0.123	0.056	0.028	Inverse variance weighted	0.332
SCZ	Trubetskoy et al.	ALG12	rs6520064	OD3	rs9616397	CRELD2	ENSG00000184164	4	-0.098	0.048	0.0424	Inverse variance weighted	0.42
SCZ	Trubetskoy et al.	ALG12	rs6520064	OPC	rs28488933	CRELD2	ENSG00000184164	3	-0.112	0.114	0.326	Inverse variance weighted	0.581
SCZ	Trubetskoy et al.	ALG12	rs6520064	OPC1	rs28417096	CRELD2	ENSG00000184164	2	-0.15	0.155	0.335	Inverse variance weighted	NA
SCZ	Trubetskoy et al.	ALG12	rs6520064	OPC2	rs7410766	ALG12	ENSG00000182858	10	-0.045	0.017	0.00645	Inverse variance weighted	0.963
SCZ	Trubetskoy et al.	ALMS1	rs6546857	Ast	rs7572722	TPRKB	ENSG00000144034	2	-0.283	0.012	1.06e-113	Inverse variance weighted	NA
SCZ	Trubetskoy et al.	ALMS1	rs6546857	Ext	rs62149626	STAMBP	ENSG00000124356	3	-0.014	0.034	0.685	Inverse variance weighted	0.0778
SCZ	Trubetskoy et al.	ALMS1	rs6546857	Ext5	rs6713196	ALMS1	ENSG00000116127	2	-0.19	0.011	1.02e-62	Inverse variance weighted	NA
SCZ	Trubetskoy et al.	ALMS1	rs6546857	IN2	rs11679202	ALMS1	ENSG00000116127	3	-0.102	0.012	1.59e-16	Inverse variance weighted	0.529
SCZ	Trubetskoy et al.	ALMS1	rs6546857	IN7	rs6710659	TPRKB	ENSG00000144034	2	-0.203	0.061	0.00088	Inverse variance weighted	NA
SCZ	Trubetskoy et al.	ALMS1	rs6546857	MiGA3	rs60844734	ALMS1P1	ENSG00000163016	4	-0.231	0.027	2.68e-17	Inverse variance weighted	0.492
SCZ	Trubetskoy et al.	ALMS1	rs6546857	OD1	rs10191517	ALMS1	ENSG00000116127	2	-0.272	0.022	4.38e-34	Inverse variance weighted	NA
SCZ	Trubetskoy et al.	ALMS1	rs6546857	OD3	rs7582606	ALMS1	ENSG00000116127	5	-0.218	0.037	2.19e-09	Inverse variance weighted	0.766
SCZ	Trubetskoy et al.	ANKS1B	rs10777956	IN2	rs17367186	ANKS1B	ENSG00000185046	7	-0.169	0.037	4.63e-06	Inverse variance weighted	0.758
SCZ	Trubetskoy et al.	ANKS1B	rs10777956	MG2	rs11109766	IKBIP	ENSG00000166130	2	0.104	0.041	0.012	Inverse variance weighted	NA
SCZ	Trubetskoy et al.	ANKS1B	rs10777956	OPC	rs10860413	ANKS1B	ENSG00000185046	4	-0.287	0.048	1.87e-09	Inverse variance weighted	0.462
SCZ	Trubetskoy et al.	ANKS1B	rs10777956	OPC1	rs4115454	ANKS1B	ENSG00000185046	6	-0.18	0.043	3.28e-05	Inverse variance weighted	0.687
SCZ	Trubetskoy et al.	AP3B2	rs4779050	Ast	rs62011680	RPS17	ENSG00000182774	2	0.494	0.065	3.64e-14	Inverse variance weighted	NA
SCZ	Trubetskoy et al.	AP3B2	rs8025070	Ast1	rs4360908	GOLGA6L4	ENSG00000184206	6	-0.141	0.027	2.43e-07	Inverse variance weighted	0.634
SCZ	Trubetskoy et al.	AP3B2	rs8025070	Ast2	rs62029593	GOLGA6L4	ENSG00000184206	7	-0.109	0.049	0.0268	Inverse variance weighted	0.423
SCZ	Trubetskoy et al.	AP3B2	rs8025070	Ast2	rs11633788	WDR73	ENSG00000177082	2	-0.185	0.152	0.226	Inverse variance weighted	NA
SCZ	Trubetskoy et al.	AP3B2	rs4779050	Ast4	rs140011088	GOLGA6L9	ENSG00000197978	3	0.106	0.033	0.00132	Inverse variance weighted	0.239
SCZ	Trubetskoy et al.	AP3B2	rs8025070	Ext1	rs34452033	GOLGA6L4	ENSG00000184206	4	-0.076	0.04	0.0578	Inverse variance weighted	0.729
SCZ	Trubetskoy et al.	AP3B2	rs4779050	Ext1	rs698500	RPS17	ENSG00000182774	2	0.283	0.016	2.54e-66	Inverse variance weighted	NA
SCZ	Trubetskoy et al.	AP3B2	rs4779050	Ext2	rs75219016	BTBD1	ENSG00000064726	4	-0.219	0.02	3.17e-28	Inverse variance weighted	0.466
SCZ	Trubetskoy et al.	AP3B2	rs8025070	Ext3	rs8031704	SH3GL3	ENSG00000140600	4	0.029	0.03	0.346	Inverse variance weighted	0.234
SCZ	Trubetskoy et al.	AP3B2	rs4779050	Ext4	rs62012050	BTBD1	ENSG00000064726	2	-0.236	0.125	0.0595	Inverse variance weighted	NA
SCZ	Trubetskoy et al.	AP3B2	rs8025070	Ext5	rs4106951	UBE2Q2L	ENSG00000259511	3	-0.07	0.014	1.37e-06	Inverse variance weighted	0.0513
SCZ	Trubetskoy et al.	AP3B2	rs8025070	IN1	rs117508006	GOLGA6L4	ENSG00000184206	3	-0.173	0.087	0.0474	Inverse variance weighted	0.0148
SCZ	Trubetskoy et al.	AP3B2	rs4779050	IN1	rs55924160	GOLGA6L9	ENSG00000197978	2	0.117	0.143	0.411	Inverse variance weighted	NA
SCZ	Trubetskoy et al.	AP3B2	rs8025070	IN2	rs17371460	GOLGA6L4	ENSG00000184206	6	-0.199	0.061	0.00103	Inverse variance weighted	0.281
SCZ	Trubetskoy et al.	AP3B2	rs8025070	IN4	rs34452033	GOLGA6L4	ENSG00000184206	7	-0.117	0.063	0.0645	Inverse variance weighted	0.0517
SCZ	Trubetskoy et al.	AP3B2	rs8025070	MiGA3	rs2063036	GOLGA6L5P	ENSG00000230373	5	-0.094	0.056	0.0946	Inverse variance weighted	0.159
SCZ	Trubetskoy et al.	AP3B2	rs8025070	MiGA3	rs12595694	UBE2Q2P1	ENSG00000189136	3	0.052	0.035	0.135	Inverse variance weighted	0.474
SCZ	Trubetskoy et al.	AP3B2	rs4779050	OD	rs783534	CPEB1-AS1	ENSG00000259462	2	0.353	0.062	1.44e-08	Inverse variance weighted	NA
SCZ	Trubetskoy et al.	AP3B2	rs4779050	OD2	rs78071583	CPEB1-AS1	ENSG00000259462	5	0.074	0.022	0.000692	Inverse variance weighted	0.931
SCZ	Trubetskoy et al.	AP3B2	rs4779050	OD3	rs3970696	CPEB1-AS1	ENSG00000259462	2	-0.01	0.003	0.00128	Inverse variance weighted	NA
SCZ	Trubetskoy et al.	AP3B2	rs8025070	OPC	rs1051168	WDR73	ENSG00000177082	4	-0.178	0.084	0.0331	Inverse variance weighted	0.148
SCZ	Trubetskoy et al.	AP3B2	rs8025070	OPC1	rs11639244	GOLGA6L4	ENSG00000184206	9	-0.088	0.007	3.03e-39	Inverse variance weighted	0.163
SCZ	Trubetskoy et al.	AP3B2	rs8025070	OPC1	rs2019611	UBE2Q2L	ENSG00000259511	2	-0.111	0.024	3.97e-06	Inverse variance weighted	NA
SCZ	Trubetskoy et al.	AP3B2	rs8025070	OPC1	rs12907646	WDR73	ENSG00000177082	2	-0.217	0.045	1.55e-06	Inverse variance weighted	NA
SCZ	Trubetskoy et al.	ARHGAP44	rs73292401	Ext2	rs974955	ARHGAP44	ENSG00000006740	6	-0.114	0.142	0.422	Inverse variance weighted	0.823
SCZ	Trubetskoy et al.	ATXN7	rs6798742	Ast4	rs116594598	ADAMTS9-AS2	ENSG00000241684	4	0.077	0.029	0.00859	Inverse variance weighted	0.895
SCZ	Trubetskoy et al.	ATXN7	rs6798742	Ext2	rs73119022	PSMD6	ENSG00000163636	2	0.174	0.059	0.00287	Inverse variance weighted	NA
SCZ	Trubetskoy et al.	ATXN7	rs6798742	Ext6	rs35837	PSMD6	ENSG00000163636	2	-0.181	0.009	1.13e-99	Inverse variance weighted	NA
SCZ	Trubetskoy et al.	ATXN7	rs6798742	Ext6	rs12108177	SYNPR-AS1	ENSG00000241359	3	-0.097	0.062	0.118	Inverse variance weighted	0.419
SCZ	Trubetskoy et al.	ATXN7	rs6798742	Ext7	rs17068891	THOC7	ENSG00000163634	5	0.024	0.041	0.554	Inverse variance weighted	0.00567
SCZ	Trubetskoy et al.	ATXN7	rs6798742	IN	rs831692	PSMD6	ENSG00000163636	3	0.327	0.034	3.49e-22	Inverse variance weighted	0.765
SCZ	Trubetskoy et al.	ATXN7	rs6798742	IN	rs73119022	THOC7	ENSG00000163634	5	0.15	0.049	0.00226	Inverse variance weighted	0.603
SCZ	Trubetskoy et al.	ATXN7	rs6798742	IN2	rs59971314	SYNPR-AS1	ENSG00000241359	4	-0.168	0.056	0.00249	Inverse variance weighted	0.67
SCZ	Trubetskoy et al.	ATXN7	rs6798742	IN4	rs2888013	PSMD6	ENSG00000163636	5	0.125	0.06	0.0384	Inverse variance weighted	0.468
SCZ	Trubetskoy et al.	ATXN7	rs6798742	IN4	rs113386200	THOC7	ENSG00000163634	4	0.196	0.088	0.0261	Inverse variance weighted	0.899
SCZ	Trubetskoy et al.	ATXN7	rs6798742	IN5	rs55634039	SYNPR	ENSG00000163630	8	-0.152	0.052	0.00371	Inverse variance weighted	0.799
SCZ	Trubetskoy et al.	ATXN7	rs6798742	MiGA3	rs854622	THOC7	ENSG00000163634	6	0.267	0.133	0.0446	Inverse variance weighted	0.708
SCZ	Trubetskoy et al.	ATXN7	rs6798742	OD	rs55917937	PSMD6	ENSG00000163636	5	0.278	0.039	8.32e-13	Inverse variance weighted	0.958
SCZ	Trubetskoy et al.	ATXN7	rs6798742	OD	rs9879045	THOC7	ENSG00000163634	6	0.192	0.134	0.153	Inverse variance weighted	0.861
SCZ	Trubetskoy et al.	ATXN7	rs6798742	OD2	rs2888013	PSMD6	ENSG00000163636	4	0.111	0.016	1.61e-11	Inverse variance weighted	0.433
SCZ	Trubetskoy et al.	ATXN7	rs6798742	OD2	rs116705022	THOC7	ENSG00000163634	5	-0.016	0.057	0.781	Inverse variance weighted	0.2
SCZ	Trubetskoy et al.	B3GAT1-DT	rs893949	Ext6	rs7122746	GLB1L2	ENSG00000149328	3	-0.153	0.085	0.0712	Inverse variance weighted	0.437
SCZ	Trubetskoy et al.	B3GAT1-DT	rs893949	IN4	rs11223692	NCAPD3	ENSG00000151503	6	0.022	0.011	0.0453	Inverse variance weighted	0.366
SCZ	Trubetskoy et al.	B3GAT1-DT	rs893949	OPC1	rs592960	IGSF9B	ENSG00000080854	8	0.176	0.033	1.19e-07	Inverse variance weighted	0.976
SCZ	Trubetskoy et al.	BBX	rs167924	Ext2	rs35286025	BBX	ENSG00000114439	2	0.377	0.009	0	Inverse variance weighted	NA
SCZ	Trubetskoy et al.	BBX	rs167924	IN	rs13314819	BBX	ENSG00000114439	4	0.318	0.068	2.74e-06	Inverse variance weighted	0.935
SCZ	Trubetskoy et al.	BBX	rs167924	IN7	rs13321566	BBX	ENSG00000114439	6	0.096	0.056	0.087	Inverse variance weighted	0.437
SCZ	Trubetskoy et al.	BBX	rs167924	MG2	rs671913	IFT57	ENSG00000114446	2	0.205	0.032	1.41e-10	Inverse variance weighted	NA
SCZ	Trubetskoy et al.	BCL11B	rs1540840	IN3	rs12888948	YY1	ENSG00000100811	3	-0.193	0.046	3.09e-05	Inverse variance weighted	0.207
SCZ	Trubetskoy et al.	BCL11B	rs1540840	MG4	rs10132363	CCNK	ENSG00000090061	6	0.026	0.018	0.154	Inverse variance weighted	0.12
SCZ	Trubetskoy et al.	BCL11B	rs1540840	OPC	rs3916222	BCL11B	ENSG00000127152	9	-0.155	0.023	2.65e-11	Inverse variance weighted	0.00709
SCZ	Trubetskoy et al.	C11orf49	rs61896127	Ast	rs34406563	MDK	ENSG00000110492	2	0.473	0.079	1.99e-09	Inverse variance weighted	NA
SCZ	Trubetskoy et al.	C11orf49	rs61896127	Ast1	rs7926389	ARHGAP1	ENSG00000175220	4	0.141	0.06	0.0185	Inverse variance weighted	0.099
SCZ	Trubetskoy et al.	C11orf49	rs61896127	Ext	rs2046768	ATG13	ENSG00000175224	5	0.529	0.101	1.61e-07	Inverse variance weighted	0.0805
SCZ	Trubetskoy et al.	C11orf49	rs61896127	Ext1	rs12285419	ATG13	ENSG00000175224	2	0.428	0.125	0.000643	Inverse variance weighted	NA
SCZ	Trubetskoy et al.	C11orf49	rs61896127	Ext1	rs61884295	PHF21A	ENSG00000135365	4	0.428	0.123	0.000502	Inverse variance weighted	0.523
SCZ	Trubetskoy et al.	C11orf49	rs61896127	Ext2	rs72899681	PHF21A	ENSG00000135365	3	0.223	0.033	2.68e-11	Inverse variance weighted	0.717
SCZ	Trubetskoy et al.	C11orf49	rs61896127	Ext3	rs60258676	NDUFS3	ENSG00000213619	2	-0.035	0.015	0.0189	Inverse variance weighted	NA
SCZ	Trubetskoy et al.	C11orf49	rs61896127	Ext4	rs12294928	ATG13	ENSG00000175224	2	0.305	0.085	0.00033	Inverse variance weighted	NA
SCZ	Trubetskoy et al.	C11orf49	rs61896127	Ext6	rs111999794	LRP4	ENSG00000134569	3	0.052	0.021	0.0118	Inverse variance weighted	0.0599
SCZ	Trubetskoy et al.	C11orf49	rs61896127	IN	rs139103335	ARHGAP1	ENSG00000175220	2	0.061	0.149	0.681	Inverse variance weighted	NA
SCZ	Trubetskoy et al.	C11orf49	rs61896127	IN6	rs61884297	ARHGAP1	ENSG00000175220	2	0.26	0.118	0.0279	Inverse variance weighted	NA
SCZ	Trubetskoy et al.	C11orf49	rs61896127	MG2	rs144664323	SPI1	ENSG00000066336	7	-0.004	0.055	0.944	Inverse variance weighted	0.288
SCZ	Trubetskoy et al.	C11orf49	rs61896127	OD1	rs57739486	PHF21A	ENSG00000135365	2	0.424	0.093	4.73e-06	Inverse variance weighted	NA
SCZ	Trubetskoy et al.	C12orf42/C12orf42-AS1	rs10860960	Ast4	rs117887963	HCFC2	ENSG00000111727	4	-0.154	0.051	0.0023	Inverse variance weighted	0.0512
SCZ	Trubetskoy et al.	CACNA1C	rs2238057	IN	rs11062242	ITFG2-AS1	ENSG00000256150	4	0.004	0.041	0.92	Inverse variance weighted	0.91
SCZ	Trubetskoy et al.	CACNA1C	rs2238057	IN	rs11062242	ITFG2-AS1	ENSG00000256150	4	0.004	0.041	0.92	Inverse variance weighted	0.91
SCZ	Trubetskoy et al.	CACNA1C	rs2238057	IN1	rs7297582	CACNA1C	ENSG00000151067	8	0.188	0.121	0.122	Inverse variance weighted	0.692
SCZ	Trubetskoy et al.	CACNA1C	rs2238057	IN7	rs769087	CACNA1C	ENSG00000151067	9	0.405	0.052	5.21e-15	Inverse variance weighted	0.907
SCZ	Trubetskoy et al.	CACNA1I	rs5757730	Ext1	rs1109008	CACNA1I	ENSG00000100346	5	-0.34	0.037	2.27e-20	Inverse variance weighted	0.633
SCZ	Trubetskoy et al.	CACNA1I	rs5995756	Ext1	rs1109008	CACNA1I	ENSG00000100346	5	-0.34	0.037	2.27e-20	Inverse variance weighted	0.633
SCZ	Trubetskoy et al.	CACNA1I	rs5757730	Ext2	rs8140185	CACNA1I	ENSG00000100346	3	-0.252	0.028	1.68e-19	Inverse variance weighted	0.562
SCZ	Trubetskoy et al.	CACNA1I	rs5995756	Ext2	rs8140185	CACNA1I	ENSG00000100346	3	-0.252	0.028	1.68e-19	Inverse variance weighted	0.562
SCZ	Trubetskoy et al.	CACNA1I	rs5757730	Ext4	rs3788567	CACNA1I	ENSG00000100346	2	-0.366	0.028	1.4e-39	Inverse variance weighted	NA
SCZ	Trubetskoy et al.	CACNA1I	rs5995756	Ext4	rs3788567	CACNA1I	ENSG00000100346	2	-0.366	0.028	1.4e-39	Inverse variance weighted	NA
SCZ	Trubetskoy et al.	CACNA1I	rs5757730	Ext7	rs1008677	CACNA1I	ENSG00000100346	2	-0.236	0.031	3.51e-14	Inverse variance weighted	NA
SCZ	Trubetskoy et al.	CACNA1I	rs5995756	Ext7	rs1008677	CACNA1I	ENSG00000100346	2	-0.236	0.031	3.51e-14	Inverse variance weighted	NA
SCZ	Trubetskoy et al.	CACNA1I	rs5757730	Ext8	rs732381	CACNA1I	ENSG00000100346	3	-0.357	0.118	0.00239	Inverse variance weighted	0.00999
SCZ	Trubetskoy et al.	CACNA1I	rs5995756	Ext8	rs732381	CACNA1I	ENSG00000100346	3	-0.357	0.118	0.00239	Inverse variance weighted	0.00999
SCZ	Trubetskoy et al.	CACNB2	rs6482437	Ext	rs2148184	CACNB2	ENSG00000165995	8	-0.075	0.15	0.617	Inverse variance weighted	0.16
SCZ	Trubetskoy et al.	CALN1	rs1914399	Ext6	rs10486883	CALN1	ENSG00000183166	2	-0.144	0.041	0.000442	Inverse variance weighted	NA
SCZ	Trubetskoy et al.	CAPZA1P4	rs7801375	Ext6	rs78478416	PODXL	ENSG00000128567	7	0.085	0.041	0.0365	Inverse variance weighted	0.00264
SCZ	Trubetskoy et al.	CAPZA1P4	rs7801375	IN7	rs10954344	PLXNA4	ENSG00000221866	3	-0.356	0.181	0.0496	Inverse variance weighted	0.986
SCZ	Trubetskoy et al.	CHRNA5	rs2456020	Ast3	rs12440014	WDR61	ENSG00000140395	5	0.139	0.08	0.0821	Inverse variance weighted	0.141
SCZ	Trubetskoy et al.	CHRNA5	rs2456020	Ext3	rs117960007	DNAJA4	ENSG00000140403	5	0.11	0.073	0.134	Inverse variance weighted	0.725
SCZ	Trubetskoy et al.	CHRNA5	rs2456020	IN1	rs6495309	TMED3	ENSG00000166557	5	0.209	0.076	0.00582	Inverse variance weighted	0.479
SCZ	Trubetskoy et al.	CNOT1	rs149165	Ast	rs9783796	SETD6	ENSG00000103037	5	0.149	0.048	0.00182	Inverse variance weighted	0.0961
SCZ	Trubetskoy et al.	CNOT1	rs149165	Ast1	rs244911	SETD6	ENSG00000103037	5	0.138	0.029	2.5e-06	Inverse variance weighted	0.61
SCZ	Trubetskoy et al.	CNOT1	rs149165	Ast2	rs154433	SETD6	ENSG00000103037	3	0.231	0.024	2.43e-21	Inverse variance weighted	0.102
SCZ	Trubetskoy et al.	CNOT1	rs149165	Ext	rs154432	CNOT1	ENSG00000125107	4	-0.271	0.015	2.36e-74	Inverse variance weighted	0.943
SCZ	Trubetskoy et al.	CNOT1	rs149165	Ext	rs154437	SETD6	ENSG00000103037	5	0.114	0.006	1.83e-69	Inverse variance weighted	0.484
SCZ	Trubetskoy et al.	CNOT1	rs149165	Ext1	rs9783796	CNOT1	ENSG00000125107	4	-0.231	0.073	0.00169	Inverse variance weighted	0.203
SCZ	Trubetskoy et al.	CNOT1	rs149165	Ext1	rs151818	SETD6	ENSG00000103037	7	0.095	0.024	6.44e-05	Inverse variance weighted	0.336
SCZ	Trubetskoy et al.	CNOT1	rs149165	Ext2	rs149428	SETD6	ENSG00000103037	5	0.109	0.032	0.000572	Inverse variance weighted	0.0106
SCZ	Trubetskoy et al.	CNOT1	rs149165	Ext3	rs149428	SETD6	ENSG00000103037	5	0.131	0.032	3.75e-05	Inverse variance weighted	0.103
SCZ	Trubetskoy et al.	CNOT1	rs149165	Ext4	rs72790291	CNOT1	ENSG00000125107	2	0.003	0.002	0.171	Inverse variance weighted	NA
SCZ	Trubetskoy et al.	CNOT1	rs149165	Ext4	rs154437	SETD6	ENSG00000103037	4	0.129	0.009	7.88e-46	Inverse variance weighted	0.242
SCZ	Trubetskoy et al.	CNOT1	rs149165	Ext8	rs8045205	CNOT1	ENSG00000125107	5	-0.249	0.031	2.18e-15	Inverse variance weighted	0.048
SCZ	Trubetskoy et al.	CNOT1	rs149165	Ext8	rs72790284	SETD6	ENSG00000103037	5	0.161	0.049	0.000934	Inverse variance weighted	0.441
SCZ	Trubetskoy et al.	CNOT1	rs149165	IN	rs111600685	CNOT1	ENSG00000125107	8	-0.165	0.077	0.0324	Inverse variance weighted	0.0367
SCZ	Trubetskoy et al.	CNOT1	rs149165	IN	rs112412326	SETD6	ENSG00000103037	4	0.122	0.059	0.0402	Inverse variance weighted	0.022
SCZ	Trubetskoy et al.	CNOT1	rs149165	IN4	rs76596578	CNOT1	ENSG00000125107	3	-0.218	0.083	0.00883	Inverse variance weighted	0.026
SCZ	Trubetskoy et al.	CNOT1	rs149165	IN4	rs149428	SETD6	ENSG00000103037	4	0.081	0.111	0.466	Inverse variance weighted	0.664
SCZ	Trubetskoy et al.	CNOT1	rs149165	IN5	rs37053	NDRG4	ENSG00000103034	4	0.102	0.049	0.0385	Inverse variance weighted	0.241
SCZ	Trubetskoy et al.	CNOT1	rs149165	IN5	rs12918221	SETD6	ENSG00000103037	4	0.135	0.057	0.0169	Inverse variance weighted	0.624
SCZ	Trubetskoy et al.	CNOT1	rs149165	IN6	rs9783796	SETD6	ENSG00000103037	4	0.163	0.057	0.00407	Inverse variance weighted	0.109
SCZ	Trubetskoy et al.	CNOT1	rs149165	IN7	rs7194153	CNOT1	ENSG00000125107	5	-0.144	0.054	0.0075	Inverse variance weighted	0.338
SCZ	Trubetskoy et al.	CNOT1	rs149165	IN7	rs9783796	SETD6	ENSG00000103037	4	0.185	0.052	0.000342	Inverse variance weighted	0.992
SCZ	Trubetskoy et al.	CNOT1	rs149165	MG	rs37034	CNOT1	ENSG00000125107	4	-0.289	0.037	9.21e-15	Inverse variance weighted	0.0199
SCZ	Trubetskoy et al.	CNOT1	rs149165	MG	rs16959814	SETD6	ENSG00000103037	4	0.155	0.089	0.0814	Inverse variance weighted	0.303
SCZ	Trubetskoy et al.	CNOT1	rs149165	OD	rs4784053	CNOT1	ENSG00000125107	5	-0.205	0.063	0.00113	Inverse variance weighted	0.00724
SCZ	Trubetskoy et al.	CNOT1	rs149165	OD	rs244908	SETD6	ENSG00000103037	5	-0.037	0.039	0.345	Inverse variance weighted	0.267
SCZ	Trubetskoy et al.	CNOT1	rs149165	OD2	rs137930146	CNOT1	ENSG00000125107	8	-0.023	0.049	0.636	Inverse variance weighted	0.0346
SCZ	Trubetskoy et al.	CNOT1	rs149165	OD3	rs9783796	CNOT1	ENSG00000125107	5	-0.222	0.09	0.0138	Inverse variance weighted	0.109
SCZ	Trubetskoy et al.	CNOT1	rs149165	OPC	rs11644906	CNOT1	ENSG00000125107	4	-0.232	0.122	0.0574	Inverse variance weighted	0.291
SCZ	Trubetskoy et al.	CNOT1	rs149165	OPC	rs149428	SETD6	ENSG00000103037	3	0.253	0.034	4.73e-14	Inverse variance weighted	0.294
SCZ	Trubetskoy et al.	CNOT1	rs149165	OPC1	rs142651521	SETD6	ENSG00000103037	6	-0.031	0.024	0.181	Inverse variance weighted	0.137
SCZ	Trubetskoy et al.	CNTN4	rs17194490	Ext	rs13061721	CNTN4	ENSG00000144619	12	-0.048	0.072	0.506	Inverse variance weighted	0.001
SCZ	Trubetskoy et al.	CREB3L1	rs12285419	Ast1	rs7926389	ARHGAP1	ENSG00000175220	3	0.204	0.056	0.000292	Inverse variance weighted	0.936
SCZ	Trubetskoy et al.	CREB3L1	rs12285419	Ext	rs2046768	ATG13	ENSG00000175224	4	0.547	0.113	1.25e-06	Inverse variance weighted	0.108
SCZ	Trubetskoy et al.	CREB3L1	rs12285419	Ext1	rs61884295	PHF21A	ENSG00000135365	6	0.308	0.14	0.0277	Inverse variance weighted	0.691
SCZ	Trubetskoy et al.	CREB3L1	rs12285419	Ext6	rs111999794	LRP4	ENSG00000134569	2	0.047	0.027	0.0852	Inverse variance weighted	NA
SCZ	Trubetskoy et al.	CREB3L1	rs12285419	Ext7	rs141013495	PHF21A	ENSG00000135365	3	0.034	0.04	0.394	Inverse variance weighted	0.0604
SCZ	Trubetskoy et al.	CREB3L1	rs12285419	IN	rs139103335	ARHGAP1	ENSG00000175220	3	-0.01	0.135	0.94	Inverse variance weighted	0.161
SCZ	Trubetskoy et al.	CREB3L1	rs12285419	IN4	rs61882674	PHF21A	ENSG00000135365	2	0.514	0.274	0.0608	Inverse variance weighted	NA
SCZ	Trubetskoy et al.	CREB3L1	rs12285419	IN6	rs61884297	ARHGAP1	ENSG00000175220	2	0.26	0.118	0.0279	Inverse variance weighted	NA
SCZ	Trubetskoy et al.	CREB3L1	rs12285419	IN6	rs187683744	CKAP5	ENSG00000175216	3	-0.396	0.039	1.84e-24	Inverse variance weighted	0.129
SCZ	Trubetskoy et al.	CREB3L1	rs12285419	MG2	rs144664323	SPI1	ENSG00000066336	3	-0.05	0.093	0.592	Inverse variance weighted	0.0904
SCZ	Trubetskoy et al.	CREB3L1	rs12285419	OPC	rs34406563	MDK	ENSG00000110492	3	0.207	0.123	0.0919	Inverse variance weighted	0.679
SCZ	Trubetskoy et al.	CSMD1	8:4180090_T_A	OPC	rs77112610	CSMD1	ENSG00000183117	10	-0.062	0.066	0.345	Inverse variance weighted	0.0904
SCZ	Trubetskoy et al.	CTNNA2	rs17016552	Ext2	rs6731589	CTNNA2	ENSG00000066032	8	-0.214	0.039	4.07e-08	Inverse variance weighted	0.939
SCZ	Trubetskoy et al.	CTNND1	rs708228	Ast	rs78956812	CTNND1	ENSG00000198561	4	-0.285	0.163	0.0797	Inverse variance weighted	0.929
SCZ	Trubetskoy et al.	CTNND1	rs708228	Ext1	rs10896636	MED19	ENSG00000156603	5	0.145	0.077	0.0599	Inverse variance weighted	0.392
SCZ	Trubetskoy et al.	CTNND1	rs708228	Ext5	rs76062648	MED19	ENSG00000156603	3	0.041	0.076	0.587	Inverse variance weighted	0.817
SCZ	Trubetskoy et al.	CTNND1	rs708228	IN6	rs74598859	GLYATL2	ENSG00000156689	2	0.038	0.146	0.794	Inverse variance weighted	NA
SCZ	Trubetskoy et al.	CTNND1	rs708228	IN6	rs12805841	LPXN	ENSG00000110031	2	0.311	0.068	4.24e-06	Inverse variance weighted	NA
SCZ	Trubetskoy et al.	CTNND1	rs708228	MG2	rs9645687	TNKS1BP1	ENSG00000149115	5	-0.257	0.048	8.13e-08	Inverse variance weighted	0.00204
SCZ	Trubetskoy et al.	CTNND1	rs708228	MiGA3	rs4939148	CLP1	ENSG00000172409	4	-0.196	0.043	5.15e-06	Inverse variance weighted	0.0318
SCZ	Trubetskoy et al.	CTNND1	rs708228	MiGA3	rs61886990	YPEL4	ENSG00000166793	6	-0.128	0.039	0.000968	Inverse variance weighted	0.0196
SCZ	Trubetskoy et al.	CTNND1	rs708228	OD2	rs7105506	ZDHHC5	ENSG00000156599	5	-0.262	0.077	0.000654	Inverse variance weighted	0.268
SCZ	Trubetskoy et al.	CUL3	rs72974238	Ast	rs72974203	CUL3	ENSG00000036257	7	0.166	0.019	2.65e-18	Inverse variance weighted	0.322
SCZ	Trubetskoy et al.	CUL3	rs72974238	Ast1	rs11694987	CUL3	ENSG00000036257	5	0.132	0.051	0.0101	Inverse variance weighted	0.0398
SCZ	Trubetskoy et al.	CUL3	rs72974238	Ast3	rs111852035	CUL3	ENSG00000036257	7	0.13	0.044	0.00324	Inverse variance weighted	0.184
SCZ	Trubetskoy et al.	CUL3	rs72974238	Ast4	rs111915841	CUL3	ENSG00000036257	5	0.093	0.04	0.0205	Inverse variance weighted	0.469
SCZ	Trubetskoy et al.	CUL3	rs72974238	Ext6	rs6436519	NYAP2	ENSG00000144460	3	0.197	0.109	0.0694	Inverse variance weighted	0.804
SCZ	Trubetskoy et al.	CUL9	rs113113059	Ast4	rs17209372	PTK7	ENSG00000112655	9	-0.04	0.024	0.105	Inverse variance weighted	0.123
SCZ	Trubetskoy et al.	CUL9	rs113113059	Ext	rs9472022	CUL9	ENSG00000112659	4	-0.225	0.037	1.09e-09	Inverse variance weighted	0.416
SCZ	Trubetskoy et al.	CUL9	rs113113059	Ext	rs75660024	DNPH1	ENSG00000112667	7	-0.213	0.058	0.000217	Inverse variance weighted	0.0335
SCZ	Trubetskoy et al.	CUL9	rs113113059	Ext	rs79630229	SRF	ENSG00000112658	4	-0.304	0.16	0.057	Inverse variance weighted	0.494
SCZ	Trubetskoy et al.	CUL9	rs113113059	Ext1	rs113108198	CUL9	ENSG00000112659	6	0.031	0.036	0.381	Inverse variance weighted	0.00156
SCZ	Trubetskoy et al.	CUL9	rs113113059	Ext1	rs45448395	DNPH1	ENSG00000112667	6	-0.218	0.04	4.93e-08	Inverse variance weighted	0.288
SCZ	Trubetskoy et al.	CUL9	rs113113059	Ext1	rs70953677	SRF	ENSG00000112658	4	0.002	0.033	0.943	Inverse variance weighted	0.264
SCZ	Trubetskoy et al.	CUL9	rs113113059	Ext2	rs75660024	DNPH1	ENSG00000112667	4	-0.025	0.143	0.859	Inverse variance weighted	0.0767
SCZ	Trubetskoy et al.	CUL9	rs113113059	Ext4	rs75187159	DNPH1	ENSG00000112667	5	-0.157	0.056	0.00487	Inverse variance weighted	0.177
SCZ	Trubetskoy et al.	CUL9	rs113113059	Ext4	rs79630229	SRF	ENSG00000112658	4	-0.206	0.125	0.0986	Inverse variance weighted	0.928
SCZ	Trubetskoy et al.	CUL9	rs113113059	Ext5	rs61021888	CUL9	ENSG00000112659	5	-0.07	0.05	0.155	Inverse variance weighted	0.832
SCZ	Trubetskoy et al.	CUL9	rs113113059	Ext6	rs9472022	DNPH1	ENSG00000112667	3	-0.216	0.035	6.06e-10	Inverse variance weighted	0.403
SCZ	Trubetskoy et al.	CUL9	rs113113059	Ext7	rs12662201	CUL9	ENSG00000112659	6	-0.05	0.05	0.317	Inverse variance weighted	0.0969
SCZ	Trubetskoy et al.	CUL9	rs113113059	Ext7	rs111342015	DNPH1	ENSG00000112667	5	-0.097	0.04	0.0148	Inverse variance weighted	0.816
SCZ	Trubetskoy et al.	CUL9	rs113113059	Ext8	rs74371173	DNPH1	ENSG00000112667	5	-0.159	0.049	0.00113	Inverse variance weighted	0.448
SCZ	Trubetskoy et al.	CUL9	rs113113059	Ext8	rs45448395	UBR2	ENSG00000024048	3	-0.269	0.074	0.00029	Inverse variance weighted	0.603
SCZ	Trubetskoy et al.	CUL9	rs113113059	IN	rs75660024	DNPH1	ENSG00000112667	5	-0.167	0.081	0.0376	Inverse variance weighted	0.307
SCZ	Trubetskoy et al.	CUL9	rs113113059	IN2	rs78903320	DNPH1	ENSG00000112667	3	-0.221	0.075	0.00328	Inverse variance weighted	0.59
SCZ	Trubetskoy et al.	CUL9	rs113113059	IN4	rs111851385	DNPH1	ENSG00000112667	3	-0.168	0.117	0.152	Inverse variance weighted	0.129
SCZ	Trubetskoy et al.	CUL9	rs113113059	IN7	rs16896322	DNPH1	ENSG00000112667	3	-0.248	0.069	0.000345	Inverse variance weighted	0.649
SCZ	Trubetskoy et al.	CUL9	rs113113059	MiGA3	rs6914964	DNPH1	ENSG00000112667	7	-0.029	0.09	0.746	Inverse variance weighted	0.384
SCZ	Trubetskoy et al.	CUL9	rs113113059	OD	rs75660024	DNPH1	ENSG00000112667	2	-0.328	0.262	0.21	Inverse variance weighted	NA
SCZ	Trubetskoy et al.	CUL9	rs113113059	OD3	rs111851385	DNPH1	ENSG00000112667	8	-0.11	0.03	0.000282	Inverse variance weighted	0.358
SCZ	Trubetskoy et al.	CXXC5/RNU6-236P	rs9687282	End	rs28421137	CD14	ENSG00000170458	2	-0.23	0.019	2.71e-33	Inverse variance weighted	NA
SCZ	Trubetskoy et al.	CXXC5/RNU6-236P	rs9687282	Ext3	rs2455154	DNAJC18	ENSG00000170464	2	-0.099	0.058	0.0884	Inverse variance weighted	NA
SCZ	Trubetskoy et al.	CXXC5/RNU6-236P	rs9687282	IN4	rs116066457	NDUFA2	ENSG00000131495	2	-0.437	0.145	0.0026	Inverse variance weighted	NA
SCZ	Trubetskoy et al.	CXXC5/RNU6-236P	rs9687282	OD1	rs36078670	PAIP2	ENSG00000120727	3	0.172	0.112	0.124	Inverse variance weighted	0.00162
SCZ	Trubetskoy et al.	CYP7B1	rs7830315	Ast	rs7842714	CYP7B1	ENSG00000172817	7	0.068	0.033	0.0382	Inverse variance weighted	0.123
SCZ	Trubetskoy et al.	CYP7B1	rs7830315	Ast1	rs7842714	CYP7B1	ENSG00000172817	3	0.021	0.009	0.0141	Inverse variance weighted	0.256
SCZ	Trubetskoy et al.	CYP7B1	rs7830315	Ext1	rs7842714	CYP7B1	ENSG00000172817	2	0.169	0.089	0.0581	Inverse variance weighted	NA
SCZ	Trubetskoy et al.	CYP7B1	rs7830315	Ext4	rs7842714	CYP7B1	ENSG00000172817	2	0.198	0.035	1.37e-08	Inverse variance weighted	NA
SCZ	Trubetskoy et al.	CYP7B1	rs7830315	Ext8	rs7842714	CYP7B1	ENSG00000172817	3	0.125	0.022	2.9e-08	Inverse variance weighted	0.507
SCZ	Trubetskoy et al.	CYP7B1	rs7830315	IN	rs7842714	CYP7B1	ENSG00000172817	5	-0.003	0.067	0.961	Inverse variance weighted	0.688
SCZ	Trubetskoy et al.	CYP7B1	rs7830315	IN4	rs7842714	CYP7B1	ENSG00000172817	3	0.099	0.065	0.125	Inverse variance weighted	0.875
SCZ	Trubetskoy et al.	CYP7B1	rs7830315	IN5	rs34237366	CYP7B1	ENSG00000172817	3	0.098	0.009	6.59e-30	Inverse variance weighted	0.709
SCZ	Trubetskoy et al.	CYP7B1	rs7830315	IN7	rs7842714	CYP7B1	ENSG00000172817	2	0.161	0.099	0.104	Inverse variance weighted	NA
SCZ	Trubetskoy et al.	CYP7B1	rs7830315	OPC1	rs7842714	CYP7B1	ENSG00000172817	2	-0.083	0.037	0.0234	Inverse variance weighted	NA
SCZ	Trubetskoy et al.	DCC	rs4632195	Ext3	rs17504372	DCC	ENSG00000187323	6	-0.111	0.038	0.00368	Inverse variance weighted	0.751
SCZ	Trubetskoy et al.	DCC	rs4632195	Ext4	rs62098012	DCC	ENSG00000187323	4	-0.266	0.057	3.16e-06	Inverse variance weighted	0.161
SCZ	Trubetskoy et al.	DGKI	rs728055	Ext5	rs7782162	PTN	ENSG00000105894	5	0.124	0.081	0.126	Inverse variance weighted	0.987
SCZ	Trubetskoy et al.	DLX2/DLX1	rs62183855	Ast4	rs2228184	HAT1	ENSG00000128708	4	-0.045	0.023	0.049	Inverse variance weighted	0.164
SCZ	Trubetskoy et al.	DPP4	rs2909457	Ext	rs4572609	SLC4A10	ENSG00000144290	3	0.879	0.247	0.000363	Inverse variance weighted	0.275
SCZ	Trubetskoy et al.	DPP4	rs2909457	Ext2	rs4340536	SLC4A10	ENSG00000144290	3	0.057	0.216	0.791	Inverse variance weighted	0.698
SCZ	Trubetskoy et al.	EFNA5	rs187557	Ext7	rs10491396	EFNA5	ENSG00000184349	4	0.075	0.044	0.0849	Inverse variance weighted	0.464
SCZ	Trubetskoy et al.	EP300-AS1	rs9607782	IN	rs7290005	LINC00634	ENSG00000205704	3	-0.252	0.075	0.00078	Inverse variance weighted	0.0138
SCZ	Trubetskoy et al.	EP300-AS1	rs9607782	MG	rs140636543	SLC25A17	ENSG00000100372	3	0.174	0.404	0.667	Inverse variance weighted	0.147
SCZ	Trubetskoy et al.	EP300-AS1	rs9607782	MG1	rs147762501	TNFRSF13C	ENSG00000159958	2	0.275	0.064	1.69e-05	Inverse variance weighted	NA
SCZ	Trubetskoy et al.	EP300-AS1	rs9607782	MG2	rs73161323	PHF5A	ENSG00000100410	3	0.185	0.048	0.000123	Inverse variance weighted	0.307
SCZ	Trubetskoy et al.	EP300-AS1	rs9607782	OD	rs13058509	SLC25A17	ENSG00000100372	3	-0.228	0.056	4.61e-05	Inverse variance weighted	0.0772
SCZ	Trubetskoy et al.	EP300-AS1	rs9607782	OD3	rs139569	CCDC134	ENSG00000100147	2	0.152	0.201	0.451	Inverse variance weighted	NA
SCZ	Trubetskoy et al.	EP300-AS1	rs9607782	OPC	rs6002277	SLC25A17	ENSG00000100372	2	-0.31	0.079	8.77e-05	Inverse variance weighted	NA
SCZ	Trubetskoy et al.	EP300-AS1	rs9607782	OPC1	rs6002277	SLC25A17	ENSG00000100372	2	-0.271	0.07	0.000103	Inverse variance weighted	NA
SCZ	Trubetskoy et al.	EPN2	rs57433322	Ast	rs4924967	EPN2	ENSG00000072134	5	-0.273	0.032	1.2e-17	Inverse variance weighted	0.614
SCZ	Trubetskoy et al.	EPN2	rs57433322	Ast1	rs59415593	EPN2	ENSG00000072134	2	-0.321	0.111	0.00393	Inverse variance weighted	NA
SCZ	Trubetskoy et al.	EPN2	rs57433322	Ext1	rs1509160	B9D1	ENSG00000108641	2	0.324	0.256	0.206	Inverse variance weighted	NA
SCZ	Trubetskoy et al.	EPN2	rs57433322	Ext2	rs139052353	B9D1	ENSG00000108641	3	0.381	0.116	0.00103	Inverse variance weighted	0.436
SCZ	Trubetskoy et al.	EPN2	rs57433322	Ext4	rs28582509	EPN2	ENSG00000072134	4	0.107	0.054	0.0464	Inverse variance weighted	0.0134
SCZ	Trubetskoy et al.	EPN2	rs57433322	Ext8	rs4924967	EPN2	ENSG00000072134	3	0.292	0.039	1.08e-13	Inverse variance weighted	0.0158
SCZ	Trubetskoy et al.	EPN2	rs57433322	IN	rs1509160	B9D1	ENSG00000108641	3	0.503	0.186	0.00689	Inverse variance weighted	0.324
SCZ	Trubetskoy et al.	EPN2	rs57433322	IN	rs12603532	EPN2	ENSG00000072134	4	0.06	0.081	0.46	Inverse variance weighted	0.845
SCZ	Trubetskoy et al.	EPN2	rs57433322	MiGA3	rs1043809	SNORD3B-2	ENSG00000262074	3	-0.079	0.069	0.257	Inverse variance weighted	0.188
SCZ	Trubetskoy et al.	EPN2	rs57433322	OPC	rs2289668	AC007952.4	ENSG00000266311	3	-0.183	0.127	0.149	Inverse variance weighted	0.901
SCZ	Trubetskoy et al.	EPN2	rs57433322	OPC	rs12601656	EPN2	ENSG00000072134	4	-0.526	0.126	2.92e-05	Inverse variance weighted	0.799
SCZ	Trubetskoy et al.	ERBB4	rs1384292	Ext	rs7559605	ERBB4	ENSG00000178568	5	-0.016	0.096	0.867	Inverse variance weighted	0.479
SCZ	Trubetskoy et al.	ERBB4	rs1384292	Ext5	rs6435711	ERBB4	ENSG00000178568	4	0.107	0.041	0.00955	Inverse variance weighted	0.584
SCZ	Trubetskoy et al.	ERBB4	rs1384292	Ext7	rs10192988	ERBB4	ENSG00000178568	8	0.061	0.012	7.97e-07	Inverse variance weighted	0.000145
SCZ	Trubetskoy et al.	ERBB4	rs1384292	OD	rs10048819	ERBB4	ENSG00000178568	9	-0.045	0.019	0.0147	Inverse variance weighted	0.114
SCZ	Trubetskoy et al.	ERBB4	rs1384292	OD1	rs10048819	ERBB4	ENSG00000178568	10	-0.042	0.013	0.00105	Inverse variance weighted	0.00741
SCZ	Trubetskoy et al.	ERBB4	rs1384292	OD2	rs1533769	ERBB4	ENSG00000178568	10	-0.045	0.014	0.00161	Inverse variance weighted	0.0232
SCZ	Trubetskoy et al.	ERBB4	rs1384292	OD3	rs1533769	ERBB4	ENSG00000178568	7	-0.056	0.023	0.0152	Inverse variance weighted	0.304
SCZ	Trubetskoy et al.	ERBB4	rs1384292	OPC	rs1402764	ERBB4	ENSG00000178568	3	0.379	0.095	6.54e-05	Inverse variance weighted	0.337
SCZ	Trubetskoy et al.	EXOC4	rs35531336	IN2	rs35542623	EXOC4	ENSG00000131558	2	-0.215	0.085	0.0117	Inverse variance weighted	NA
SCZ	Trubetskoy et al.	EXOC4	rs35531336	IN2	rs13221518	PLXNA4	ENSG00000221866	2	-0.259	0.034	5.29e-14	Inverse variance weighted	NA
SCZ	Trubetskoy et al.	EXOC4	rs35531336	OD	rs35528290	EXOC4	ENSG00000131558	5	-0.019	0.165	0.91	Inverse variance weighted	0.00467
SCZ	Trubetskoy et al.	FAM83H-AS1	rs11136325	Ast3	rs72691465	JRK	ENSG00000234616	2	-0.032	0.038	0.409	Inverse variance weighted	NA
SCZ	Trubetskoy et al.	FAM83H-AS1	rs11136325	Ext	rs4875053	SCRIB	ENSG00000180900	4	-0.169	0.05	0.00072	Inverse variance weighted	0.843
SCZ	Trubetskoy et al.	FAM83H-AS1	rs11136325	Ext1	rs4875053	SCRIB	ENSG00000180900	3	0.009	0.003	0.00174	Inverse variance weighted	0.664
SCZ	Trubetskoy et al.	FAM83H-AS1	rs11136325	Ext2	rs12677374	IQANK1	ENSG00000203499	4	-0.171	0.061	0.00522	Inverse variance weighted	0.516
SCZ	Trubetskoy et al.	FAM83H-AS1	rs11136325	Ext2	rs4875053	SCRIB	ENSG00000180900	3	0.126	0.007	1.96e-80	Inverse variance weighted	0.507
SCZ	Trubetskoy et al.	FAM83H-AS1	rs11136325	Ext8	rs7840691	IQANK1	ENSG00000203499	8	-0.073	0.009	2.72e-15	Inverse variance weighted	0.214
SCZ	Trubetskoy et al.	FOXP1	rs60135207	Ast1	rs11714415	FOXP1	ENSG00000114861	6	-0.04	0.047	0.385	Inverse variance weighted	0.765
SCZ	Trubetskoy et al.	FOXP1	rs60135207	OD	rs9837383	FOXP1	ENSG00000114861	8	0.178	0.053	0.000858	Inverse variance weighted	4.09e-05
SCZ	Trubetskoy et al.	FOXP1	rs60135207	OD1	rs62244862	FOXP1	ENSG00000114861	8	0.031	0.035	0.378	Inverse variance weighted	0.593
SCZ	Trubetskoy et al.	FOXP1	rs60135207	OD2	rs9837383	FOXP1	ENSG00000114861	8	0.162	0.035	3.79e-06	Inverse variance weighted	0.947
SCZ	Trubetskoy et al.	FOXP1	rs60135207	OD3	rs9837383	FOXP1	ENSG00000114861	8	0.12	0.04	0.00255	Inverse variance weighted	0.771
SCZ	Trubetskoy et al.	FOXP1	rs60135207	OPC	rs11718871	FOXP1	ENSG00000114861	7	-0.206	0.096	0.0319	Inverse variance weighted	0.0912
SCZ	Trubetskoy et al.	FURIN	rs4702	Ext	rs8039305	FURIN	ENSG00000140564	7	0.399	0.052	1.95e-14	Inverse variance weighted	0.0291
SCZ	Trubetskoy et al.	FURIN	rs4702	Ext1	rs8182016	FES	ENSG00000182511	4	-0.158	0.076	0.0376	Inverse variance weighted	0.261
SCZ	Trubetskoy et al.	FURIN	rs4702	Ext1	rs6224	FURIN	ENSG00000140564	10	0.261	0.058	6.51e-06	Inverse variance weighted	0.226
SCZ	Trubetskoy et al.	FURIN	rs4702	Ext2	rs1573643	FURIN	ENSG00000140564	7	0.187	0.058	0.00128	Inverse variance weighted	0.654
SCZ	Trubetskoy et al.	FURIN	rs4702	Ext4	rs6224	FURIN	ENSG00000140564	8	0.24	0.059	4.61e-05	Inverse variance weighted	0.552
SCZ	Trubetskoy et al.	FURIN	rs4702	Ext8	rs6224	FURIN	ENSG00000140564	5	0.292	0.066	1.13e-05	Inverse variance weighted	0.913
SCZ	Trubetskoy et al.	FURIN	rs4702	IN	rs8027450	FURIN	ENSG00000140564	4	0.26	0.133	0.051	Inverse variance weighted	0.141
SCZ	Trubetskoy et al.	FURIN	rs4702	IN4	rs17514846	FURIN	ENSG00000140564	5	0.359	0.078	4.4e-06	Inverse variance weighted	0.00665
SCZ	Trubetskoy et al.	FURIN	rs4702	IN6	rs6227	FURIN	ENSG00000140564	4	0.317	0.115	0.00591	Inverse variance weighted	0.584
SCZ	Trubetskoy et al.	FURIN	rs4702	IN7	rs17514846	FURIN	ENSG00000140564	7	0.166	0.079	0.0341	Inverse variance weighted	0.5
SCZ	Trubetskoy et al.	FURIN	rs4702	MiGA3	rs138682554	FES	ENSG00000182511	14	-0.107	0.07	0.126	Inverse variance weighted	0.285
SCZ	Trubetskoy et al.	FUT9	rs6925964	Ast4	rs117074560	FUT9	ENSG00000172461	4	-0.01	0.052	0.844	Inverse variance weighted	0.329
SCZ	Trubetskoy et al.	FUT9	rs6925964	IN	rs117178087	FUT9	ENSG00000172461	6	-0.16	0.166	0.335	Inverse variance weighted	0.0623
SCZ	Trubetskoy et al.	FUT9	rs6925964	IN6	rs643787	FUT9	ENSG00000172461	3	-0.24	0.077	0.00171	Inverse variance weighted	0.326
SCZ	Trubetskoy et al.	FUT9	rs6925964	IN7	rs595341	FUT9	ENSG00000172461	5	-0.154	0.053	0.0035	Inverse variance weighted	0.177
SCZ	Trubetskoy et al.	FUT9	rs6925964	OD1	rs17592255	FUT9	ENSG00000172461	4	-0.105	0.05	0.0364	Inverse variance weighted	0.214
SCZ	Trubetskoy et al.	FUT9	rs6925964	OD2	rs2386846	FUT9	ENSG00000172461	5	-0.044	0.061	0.474	Inverse variance weighted	0.108
SCZ	Trubetskoy et al.	FUT9	rs6925964	OD3	rs9498757	FUT9	ENSG00000172461	6	-0.026	0.016	0.0972	Inverse variance weighted	0.532
SCZ	Trubetskoy et al.	GABBR2	rs3824451	Ext	rs10985811	TRIM14	ENSG00000106785	7	-0.187	0.193	0.334	Inverse variance weighted	0.761
SCZ	Trubetskoy et al.	GABBR2	rs3824451	IN5	rs3780440	TDRD7	ENSG00000196116	2	-0.185	0.07	0.00776	Inverse variance weighted	NA
SCZ	Trubetskoy et al.	GABBR2	rs3824451	IN6	rs13290142	TRIM14	ENSG00000106785	5	-0.092	0.033	0.00517	Inverse variance weighted	0.632
SCZ	Trubetskoy et al.	GALNT10	rs11740474	Ast	rs707185	GALNT10	ENSG00000164574	5	-0.303	0.028	1.39e-26	Inverse variance weighted	0.408
SCZ	Trubetskoy et al.	GALNT10	rs11740474	Ast	rs707185	MFAP3	ENSG00000037749	9	-0.096	0.018	1.81e-07	Inverse variance weighted	0.132
SCZ	Trubetskoy et al.	GALNT10	rs11740474	Ast1	rs815623	GALNT10	ENSG00000164574	4	-0.161	0.025	6.77e-11	Inverse variance weighted	0.232
SCZ	Trubetskoy et al.	GALNT10	rs11740474	Ast1	rs1428122	MFAP3	ENSG00000037749	4	-0.093	0.012	9.1e-15	Inverse variance weighted	0.161
SCZ	Trubetskoy et al.	GALNT10	rs11740474	Ast2	rs10463257	GALNT10	ENSG00000164574	6	-0.166	0.08	0.0378	Inverse variance weighted	0.0538
SCZ	Trubetskoy et al.	GALNT10	rs11740474	Ast2	rs4312933	MFAP3	ENSG00000037749	2	-0.132	0.005	2.95e-182	Inverse variance weighted	NA
SCZ	Trubetskoy et al.	GALNT10	rs11740474	Ast3	rs1428122	MFAP3	ENSG00000037749	4	-0.153	0.036	2.05e-05	Inverse variance weighted	0.45
SCZ	Trubetskoy et al.	GALNT10	rs11740474	Ast4	rs13154464	MFAP3	ENSG00000037749	4	-0.054	0.058	0.345	Inverse variance weighted	0.351
SCZ	Trubetskoy et al.	GALNT10	rs11740474	Ext	rs707185	MFAP3	ENSG00000037749	6	-0.23	0.058	6.9e-05	Inverse variance weighted	0.522
SCZ	Trubetskoy et al.	GALNT10	rs11740474	Ext	rs815638	SAP30L	ENSG00000164576	3	0.207	0.208	0.32	Inverse variance weighted	0.296
SCZ	Trubetskoy et al.	GALNT10	rs11740474	Ext1	rs707182	FAM114A2	ENSG00000055147	14	0.053	0.007	3.79e-13	Inverse variance weighted	3.27e-05
SCZ	Trubetskoy et al.	GALNT10	rs11740474	Ext2	rs815631	FAM114A2	ENSG00000055147	7	0.064	0.017	0.000117	Inverse variance weighted	0.114
SCZ	Trubetskoy et al.	GALNT10	rs11740474	Ext4	rs2434375	FAM114A2	ENSG00000055147	10	0.054	0.014	8.71e-05	Inverse variance weighted	0.881
SCZ	Trubetskoy et al.	GALNT10	rs11740474	Ext5	rs707182	FAM114A2	ENSG00000055147	2	0.097	0.016	1.65e-09	Inverse variance weighted	NA
SCZ	Trubetskoy et al.	GALNT10	rs11740474	Ext6	rs707185	MFAP3	ENSG00000037749	2	-0.111	0.103	0.283	Inverse variance weighted	NA
SCZ	Trubetskoy et al.	GALNT10	rs11740474	Ext7	rs2434375	FAM114A2	ENSG00000055147	6	0.172	0.025	1.43e-11	Inverse variance weighted	0.498
SCZ	Trubetskoy et al.	GALNT10	rs11740474	Ext7	rs2560047	GALNT10	ENSG00000164574	4	-0.105	0.045	0.0185	Inverse variance weighted	0.371
SCZ	Trubetskoy et al.	GALNT10	rs11740474	Ext7	rs815625	MFAP3	ENSG00000037749	3	-0.093	0.047	0.0481	Inverse variance weighted	0.0902
SCZ	Trubetskoy et al.	GALNT10	rs11740474	Ext8	rs815620	FAM114A2	ENSG00000055147	8	0.057	0.003	2.27e-79	Inverse variance weighted	0.85
SCZ	Trubetskoy et al.	GALNT10	rs11740474	IN	rs815631	FAM114A2	ENSG00000055147	7	0.123	0.041	0.00263	Inverse variance weighted	0.232
SCZ	Trubetskoy et al.	GALNT10	rs11740474	IN	rs707185	MFAP3	ENSG00000037749	5	-0.12	0.011	1.28e-26	Inverse variance weighted	0.216
SCZ	Trubetskoy et al.	GALNT10	rs11740474	IN2	rs1428122	MFAP3	ENSG00000037749	5	-0.155	0.047	0.000958	Inverse variance weighted	0.337
SCZ	Trubetskoy et al.	GALNT10	rs11740474	IN3	rs79675756	MFAP3	ENSG00000037749	4	-0.042	0.018	0.022	Inverse variance weighted	0.328
SCZ	Trubetskoy et al.	GALNT10	rs11740474	IN4	rs815638	FAM114A2	ENSG00000055147	4	0.152	0.04	0.000136	Inverse variance weighted	0.000409
SCZ	Trubetskoy et al.	GALNT10	rs11740474	IN4	rs12523627	GALNT10	ENSG00000164574	3	-0.191	0.045	2.07e-05	Inverse variance weighted	0.18
SCZ	Trubetskoy et al.	GALNT10	rs11740474	IN4	rs815625	MFAP3	ENSG00000037749	3	-0.125	0.019	3.42e-11	Inverse variance weighted	0.255
SCZ	Trubetskoy et al.	GALNT10	rs11740474	IN6	rs4312933	MFAP3	ENSG00000037749	6	-0.135	0.034	7.8e-05	Inverse variance weighted	0.205
SCZ	Trubetskoy et al.	GALNT10	rs11740474	IN7	rs4081999	FAM114A2	ENSG00000055147	7	0.077	0.014	2.34e-08	Inverse variance weighted	0.541
SCZ	Trubetskoy et al.	GALNT10	rs11740474	MG	rs35987822	MFAP3	ENSG00000037749	5	-0.068	0.042	0.105	Inverse variance weighted	0.355
SCZ	Trubetskoy et al.	GALNT10	rs11740474	OD	rs815620	MFAP3	ENSG00000037749	3	-0.147	0.035	2.18e-05	Inverse variance weighted	0.2
SCZ	Trubetskoy et al.	GALNT10	rs11740474	OD3	rs13159430	MFAP3	ENSG00000037749	4	-0.158	0.042	0.000195	Inverse variance weighted	0.729
SCZ	Trubetskoy et al.	GALNT10	rs11740474	OPC	rs815638	MFAP3	ENSG00000037749	6	-0.129	0.013	1.06e-21	Inverse variance weighted	0.308
SCZ	Trubetskoy et al.	GALNT10	rs11740474	OPC1	rs35391150	MFAP3	ENSG00000037749	4	-0.15	0.009	2.67e-66	Inverse variance weighted	0.255
SCZ	Trubetskoy et al.	GALNT2	rs11807834	Ext1	rs61823482	PGBD5	ENSG00000177614	8	-0.152	0.101	0.134	Inverse variance weighted	0.237
SCZ	Trubetskoy et al.	GATAD2A	rs1000237	Ast	rs4808961	MAU2	ENSG00000129933	2	-0.557	0.237	0.0189	Inverse variance weighted	NA
SCZ	Trubetskoy et al.	GATAD2A	rs1000237	Ast3	rs7258508	GDF15	ENSG00000130513	3	-0.128	0.124	0.301	Inverse variance weighted	0.843
SCZ	Trubetskoy et al.	GATAD2A	rs1000237	Ext	rs2916069	GATAD2A	ENSG00000167491	12	0.167	0.012	4.85e-43	Inverse variance weighted	0.0829
SCZ	Trubetskoy et al.	GATAD2A	rs1000237	Ext	rs4808942	MAU2	ENSG00000129933	5	0.499	0.04	4.35e-35	Inverse variance weighted	0.3
SCZ	Trubetskoy et al.	GATAD2A	rs1000237	Ext	rs77616520	NDUFA13	ENSG00000186010	2	-0.704	0.102	6.18e-12	Inverse variance weighted	NA
SCZ	Trubetskoy et al.	GATAD2A	rs1000237	Ext1	rs4808959	GATAD2A	ENSG00000167491	7	0.152	0.028	5.13e-08	Inverse variance weighted	0.0156
SCZ	Trubetskoy et al.	GATAD2A	rs1000237	Ext1	rs1469713	YJEFN3	ENSG00000250067	4	0.266	0.062	1.54e-05	Inverse variance weighted	0.0941
SCZ	Trubetskoy et al.	GATAD2A	rs1000237	Ext2	rs2965185	GATAD2A	ENSG00000167491	6	0.173	0.026	2.61e-11	Inverse variance weighted	0.00135
SCZ	Trubetskoy et al.	GATAD2A	rs1000237	Ext3	rs3794993	GATAD2A	ENSG00000167491	5	0.093	0.066	0.159	Inverse variance weighted	0.288
SCZ	Trubetskoy et al.	GATAD2A	rs1000237	Ext3	rs2269873	HAPLN4	ENSG00000187664	3	-0.164	0.063	0.0096	Inverse variance weighted	0.924
SCZ	Trubetskoy et al.	GATAD2A	rs1000237	Ext4	rs4808931	GATAD2A	ENSG00000167491	5	0.161	0.03	1.27e-07	Inverse variance weighted	0.138
SCZ	Trubetskoy et al.	GATAD2A	rs1000237	Ext6	rs2074295	HAPLN4	ENSG00000187664	2	-0.175	0.023	4.2e-14	Inverse variance weighted	NA
SCZ	Trubetskoy et al.	GATAD2A	rs1000237	Ext7	rs2965185	GATAD2A	ENSG00000167491	4	0.238	0.046	1.78e-07	Inverse variance weighted	0.507
SCZ	Trubetskoy et al.	GATAD2A	rs1000237	Ext8	rs1469713	YJEFN3	ENSG00000250067	8	0.249	0.074	0.000773	Inverse variance weighted	0.213
SCZ	Trubetskoy et al.	GATAD2A	rs1000237	IN	rs2916069	GATAD2A	ENSG00000167491	4	0.701	0.101	3.67e-12	Inverse variance weighted	0.329
SCZ	Trubetskoy et al.	GATAD2A	rs1000237	IN	rs2288865	PBX4	ENSG00000105717	3	-0.164	0.146	0.259	Inverse variance weighted	0.477
SCZ	Trubetskoy et al.	GATAD2A	rs1000237	IN3	rs12610057	HAPLN4	ENSG00000187664	2	-0.073	0.013	1.68e-08	Inverse variance weighted	NA
SCZ	Trubetskoy et al.	GATAD2A	rs1000237	IN4	rs2916069	GATAD2A	ENSG00000167491	3	0.416	0.079	1.35e-07	Inverse variance weighted	0.12
SCZ	Trubetskoy et al.	GATAD2A	rs1000237	IN5	rs10401714	HAPLN4	ENSG00000187664	4	-0.21	0.059	0.000359	Inverse variance weighted	0.544
SCZ	Trubetskoy et al.	GATAD2A	rs1000237	IN5	rs4808931	PBX4	ENSG00000105717	3	-0.261	0.098	0.00735	Inverse variance weighted	0.228
SCZ	Trubetskoy et al.	GATAD2A	rs1000237	IN6	rs4808931	KXD1	ENSG00000105700	4	-0.206	0.106	0.051	Inverse variance weighted	0.317
SCZ	Trubetskoy et al.	GATAD2A	rs1000237	MG	rs11668203	YJEFN3	ENSG00000250067	2	0.624	0.157	6.71e-05	Inverse variance weighted	NA
SCZ	Trubetskoy et al.	GATAD2A	rs1000237	MG3	rs8100097	ZNF506	ENSG00000081665	3	0.055	0.064	0.389	Inverse variance weighted	0.316
SCZ	Trubetskoy et al.	GATAD2A	rs1000237	OD	rs75235904	GATAD2A	ENSG00000167491	7	0.12	0.062	0.0536	Inverse variance weighted	0.626
SCZ	Trubetskoy et al.	GATAD2A	rs1000237	OD	rs7245983	ZNF737	ENSG00000237440	3	0.408	0.264	0.122	Inverse variance weighted	0.453
SCZ	Trubetskoy et al.	GATAD2A	rs1000237	OD3	rs7254927	GATAD2A	ENSG00000167491	4	0.187	0.076	0.0137	Inverse variance weighted	0.0992
SCZ	Trubetskoy et al.	GMEB1	rs61786047	IN4	rs74841008	RCC1	ENSG00000180198	6	0.187	0.058	0.00122	Inverse variance weighted	0.601
SCZ	Trubetskoy et al.	GMEB1	rs61786047	MG	rs142840389	GMEB1	ENSG00000162419	2	-0.325	0.149	0.0294	Inverse variance weighted	NA
SCZ	Trubetskoy et al.	GMEB1	rs61786047	OPC	rs72663804	SESN2	ENSG00000130766	2	-0.287	0.103	0.00547	Inverse variance weighted	NA
SCZ	Trubetskoy et al.	GPM6A	rs2333321	Ext	rs2333326	GPM6A	ENSG00000150625	5	-0.215	0.17	0.207	Inverse variance weighted	0.568
SCZ	Trubetskoy et al.	GPM6A	rs2333321	IN5	rs34043107	GPM6A	ENSG00000150625	8	-0.114	0.025	6.54e-06	Inverse variance weighted	0.384
SCZ	Trubetskoy et al.	GRAMD1B	rs77502336	Ast2	rs1940198	ZNF202	ENSG00000166261	3	0.082	0.043	0.0568	Inverse variance weighted	0.479
SCZ	Trubetskoy et al.	GULOP	rs73229090	Ast4	rs62504286	TRIM35	ENSG00000104228	5	0.032	0.011	0.00415	Inverse variance weighted	0.849
SCZ	Trubetskoy et al.	GULOP	rs73229090	OD1	rs6558008	EPHX2	ENSG00000120915	2	0.19	0.134	0.157	Inverse variance weighted	NA
SCZ	Trubetskoy et al.	GULOP	rs73229090	OD1	rs733078	SCARA3	ENSG00000168077	4	-0.09	0.025	0.000261	Inverse variance weighted	0.783
SCZ	Trubetskoy et al.	HMGB3P24/RNF38	rs2381411	Ext	rs7042226	RNF38	ENSG00000137075	6	-0.455	0.105	1.32e-05	Inverse variance weighted	0.704
SCZ	Trubetskoy et al.	HMGB3P24/RNF38	rs2381411	MG2	rs139730852	RUSC2	ENSG00000198853	4	0.068	0.137	0.621	Inverse variance weighted	0.237
SCZ	Trubetskoy et al.	HMGB3P24/RNF38	rs2381411	OPC	rs9644880	GNE	ENSG00000159921	3	-0.277	0.072	0.00012	Inverse variance weighted	0.221
SCZ	Trubetskoy et al.	HMGB3P24/RNF38	rs2381411	OPC1	rs9644880	GNE	ENSG00000159921	4	-0.157	0.12	0.191	Inverse variance weighted	0.478
SCZ	Trubetskoy et al.	HMGB3P26/EIF5	rs12432904	Ast	rs12147741	PPP1R13B	ENSG00000088808	3	0.361	0.127	0.0046	Inverse variance weighted	0.368
SCZ	Trubetskoy et al.	HMGB3P26/EIF5	rs12432904	Ast1	rs12147741	PPP1R13B	ENSG00000088808	4	0.34	0.1	0.000626	Inverse variance weighted	0.534
SCZ	Trubetskoy et al.	HMGB3P26/EIF5	rs12432904	Ast2	rs12433009	PPP1R13B	ENSG00000088808	6	-0.065	0.023	0.00532	Inverse variance weighted	0.607
SCZ	Trubetskoy et al.	HMGB3P26/EIF5	rs12432904	Ast4	rs12892295	PPP1R13B	ENSG00000088808	3	0.21	0.035	3.02e-09	Inverse variance weighted	0.0851
SCZ	Trubetskoy et al.	HMGB3P26/EIF5	rs12432904	Ext	rs8548	PPP1R13B	ENSG00000088808	8	0.313	0.046	7.49e-12	Inverse variance weighted	0.993
SCZ	Trubetskoy et al.	HMGB3P26/EIF5	rs12432904	Ext1	rs2234137	TNFAIP2	ENSG00000185215	5	0.253	0.09	0.00489	Inverse variance weighted	0.178
SCZ	Trubetskoy et al.	HMGB3P26/EIF5	rs12432904	Ext5	rs12433109	PPP1R13B	ENSG00000088808	5	0.126	0.099	0.202	Inverse variance weighted	0.408
SCZ	Trubetskoy et al.	HMGB3P26/EIF5	rs12432904	Ext6	rs2295148	PPP1R13B	ENSG00000088808	4	0.176	0.044	5.22e-05	Inverse variance weighted	0.179
SCZ	Trubetskoy et al.	HMGB3P26/EIF5	rs12432904	Ext7	rs567818049	PPP1R13B	ENSG00000088808	2	0.38	0.172	0.027	Inverse variance weighted	NA
SCZ	Trubetskoy et al.	HMGB3P26/EIF5	rs12432904	IN	rs8548	PPP1R13B	ENSG00000088808	7	0.367	0.035	8.12e-26	Inverse variance weighted	0.291
SCZ	Trubetskoy et al.	HMGB3P26/EIF5	rs12432904	IN4	rs8548	PPP1R13B	ENSG00000088808	2	0.267	0.082	0.00115	Inverse variance weighted	NA
SCZ	Trubetskoy et al.	HMGB3P26/EIF5	rs12432904	IN6	rs729438	PPP1R13B	ENSG00000088808	5	0.217	0.038	1.48e-08	Inverse variance weighted	0.209
SCZ	Trubetskoy et al.	HMGB3P26/EIF5	rs12432904	IN7	rs8548	PPP1R13B	ENSG00000088808	2	0.231	0.087	0.00805	Inverse variance weighted	NA
SCZ	Trubetskoy et al.	HMGB3P26/EIF5	rs12432904	OD	rs8017628	COA8	ENSG00000256053	2	0.587	0.117	5.53e-07	Inverse variance weighted	NA
SCZ	Trubetskoy et al.	HMGB3P26/EIF5	rs12432904	OD2	rs4906347	COA8	ENSG00000256053	4	0.364	0.061	2.13e-09	Inverse variance weighted	0.317
SCZ	Trubetskoy et al.	HMGB3P26/EIF5	rs12432904	OPC1	rs34047180	ZFYVE21	ENSG00000100711	3	0.416	0.066	2.27e-10	Inverse variance weighted	0.0945
SCZ	Trubetskoy et al.	IGKV1OR2-3/GPAT2P2	rs7575796	Ast	rs11692435	ACTR1B	ENSG00000115073	4	0.145	0.039	0.000169	Inverse variance weighted	0.0522
SCZ	Trubetskoy et al.	IGKV1OR2-3/GPAT2P2	rs7575796	Ast1	rs11692435	ACTR1B	ENSG00000115073	2	0.155	0.037	2.5e-05	Inverse variance weighted	NA
SCZ	Trubetskoy et al.	IGKV1OR2-3/GPAT2P2	rs7575796	Ast2	rs74855351	ACTR1B	ENSG00000115073	2	0.159	0.051	0.00168	Inverse variance weighted	NA
SCZ	Trubetskoy et al.	IGKV1OR2-3/GPAT2P2	rs7575796	Ast4	rs11692435	ACTR1B	ENSG00000115073	3	0.146	0.052	0.00481	Inverse variance weighted	0.0564
SCZ	Trubetskoy et al.	IGKV1OR2-3/GPAT2P2	rs7575796	Ext	rs11692435	ACTR1B	ENSG00000115073	5	0.129	0.027	1.68e-06	Inverse variance weighted	0.659
SCZ	Trubetskoy et al.	IGKV1OR2-3/GPAT2P2	rs7575796	Ext1	rs11692435	ACTR1B	ENSG00000115073	4	0.113	0.02	2.82e-08	Inverse variance weighted	0.0234
SCZ	Trubetskoy et al.	IGKV1OR2-3/GPAT2P2	rs7575796	Ext2	rs11692435	ACTR1B	ENSG00000115073	2	0.152	0.011	4.97e-46	Inverse variance weighted	NA
SCZ	Trubetskoy et al.	IGKV1OR2-3/GPAT2P2	rs7575796	Ext3	rs11692435	ACTR1B	ENSG00000115073	3	0.145	0.044	0.00114	Inverse variance weighted	0.0238
SCZ	Trubetskoy et al.	IGKV1OR2-3/GPAT2P2	rs7575796	Ext4	rs11692435	ACTR1B	ENSG00000115073	4	0.137	0.018	8.2e-15	Inverse variance weighted	0.157
SCZ	Trubetskoy et al.	IGKV1OR2-3/GPAT2P2	rs7575796	Ext5	rs11692435	ACTR1B	ENSG00000115073	2	0.185	0.028	3.37e-11	Inverse variance weighted	NA
SCZ	Trubetskoy et al.	IGKV1OR2-3/GPAT2P2	rs7575796	Ext6	rs11692435	ACTR1B	ENSG00000115073	3	0.146	0.04	0.000271	Inverse variance weighted	0.172
SCZ	Trubetskoy et al.	IGKV1OR2-3/GPAT2P2	rs7575796	Ext7	rs11692435	ACTR1B	ENSG00000115073	2	0.215	0.034	1.49e-10	Inverse variance weighted	NA
SCZ	Trubetskoy et al.	IGKV1OR2-3/GPAT2P2	rs7575796	Ext8	rs11692435	ACTR1B	ENSG00000115073	6	0.129	0.047	0.00583	Inverse variance weighted	0.0108
SCZ	Trubetskoy et al.	IGKV1OR2-3/GPAT2P2	rs7575796	IN	rs11692435	ACTR1B	ENSG00000115073	3	0.131	0.05	0.00863	Inverse variance weighted	0.0943
SCZ	Trubetskoy et al.	IGKV1OR2-3/GPAT2P2	rs7575796	IN1	rs11692435	ACTR1B	ENSG00000115073	2	0.19	0.072	0.00815	Inverse variance weighted	NA
SCZ	Trubetskoy et al.	IGKV1OR2-3/GPAT2P2	rs7575796	IN2	rs11692435	ACTR1B	ENSG00000115073	2	0.2	0.072	0.00549	Inverse variance weighted	NA
SCZ	Trubetskoy et al.	IGKV1OR2-3/GPAT2P2	rs7575796	IN4	rs11692435	ACTR1B	ENSG00000115073	2	0.135	0.027	9.39e-07	Inverse variance weighted	NA
SCZ	Trubetskoy et al.	IGKV1OR2-3/GPAT2P2	rs7575796	IN5	rs11692435	ACTR1B	ENSG00000115073	3	0.172	0.049	0.000425	Inverse variance weighted	0.82
SCZ	Trubetskoy et al.	IGKV1OR2-3/GPAT2P2	rs7575796	IN6	rs78783493	ACTR1B	ENSG00000115073	3	0.144	0.058	0.0126	Inverse variance weighted	0.0546
SCZ	Trubetskoy et al.	IGKV1OR2-3/GPAT2P2	rs7575796	IN7	rs11692435	ACTR1B	ENSG00000115073	3	0.184	0.066	0.00539	Inverse variance weighted	0.651
SCZ	Trubetskoy et al.	IGKV1OR2-3/GPAT2P2	rs7575796	MG	rs78783493	ANKRD36	ENSG00000135976	7	0.104	0.034	0.00256	Inverse variance weighted	0.442
SCZ	Trubetskoy et al.	IGKV1OR2-3/GPAT2P2	rs7575796	MG	rs114236840	TMEM131	ENSG00000075568	2	0.075	0.17	0.659	Inverse variance weighted	NA
SCZ	Trubetskoy et al.	IGKV1OR2-3/GPAT2P2	rs7575796	MG1	rs11692435	ANKRD36	ENSG00000135976	6	0.135	0.046	0.00338	Inverse variance weighted	0.494
SCZ	Trubetskoy et al.	IGKV1OR2-3/GPAT2P2	rs7575796	MG2	rs1515030	ANKRD36	ENSG00000135976	2	0.18	0.063	0.0044	Inverse variance weighted	NA
SCZ	Trubetskoy et al.	IGKV1OR2-3/GPAT2P2	rs7575796	MG3	rs11683207	ANKRD36	ENSG00000135976	2	0.173	0.009	4.73e-76	Inverse variance weighted	NA
SCZ	Trubetskoy et al.	IGKV1OR2-3/GPAT2P2	rs7575796	MiGA3	rs78783493	ANKRD36	ENSG00000135976	3	0.243	0.076	0.0014	Inverse variance weighted	0.757
SCZ	Trubetskoy et al.	IGKV1OR2-3/GPAT2P2	rs7575796	OD	rs11692435	ACTR1B	ENSG00000115073	4	0.144	0.031	3.31e-06	Inverse variance weighted	0.14
SCZ	Trubetskoy et al.	IGKV1OR2-3/GPAT2P2	rs7575796	OD1	rs17424787	ACTR1B	ENSG00000115073	4	0.104	0.072	0.147	Inverse variance weighted	0.87
SCZ	Trubetskoy et al.	IGKV1OR2-3/GPAT2P2	rs7575796	OD2	rs11692435	ACTR1B	ENSG00000115073	5	0.112	0.037	0.0025	Inverse variance weighted	0.0356
SCZ	Trubetskoy et al.	IGKV1OR2-3/GPAT2P2	rs7575796	OPC1	rs11692435	ACTR1B	ENSG00000115073	2	0.276	0.021	5.99e-38	Inverse variance weighted	NA
SCZ	Trubetskoy et al.	IMMP2L	rs38752	IN7	rs37672	LRRN3	ENSG00000173114	2	-0.269	0.053	3.23e-07	Inverse variance weighted	NA
SCZ	Trubetskoy et al.	IMMP2L	rs7803571	IN7	rs37672	LRRN3	ENSG00000173114	2	-0.269	0.053	3.23e-07	Inverse variance weighted	NA
SCZ	Trubetskoy et al.	IRF3	rs7251	Ast1	rs55846117	IRF3	ENSG00000126456	7	0.163	0.116	0.16	Inverse variance weighted	0.0546
SCZ	Trubetskoy et al.	IRF3	rs7251	Ext	rs68046065	IRF3	ENSG00000126456	6	0.16	0.052	0.002	Inverse variance weighted	0.011
SCZ	Trubetskoy et al.	IRF3	rs7251	Ext	rs112922991	NOSIP	ENSG00000142546	4	0.125	0.037	0.000704	Inverse variance weighted	0.406
SCZ	Trubetskoy et al.	IRF3	rs7251	Ext1	rs2304204	IRF3	ENSG00000126456	6	0.139	0.055	0.0116	Inverse variance weighted	0.0202
SCZ	Trubetskoy et al.	IRF3	rs7251	Ext1	rs146753055	NOSIP	ENSG00000142546	6	0.257	0.067	0.000116	Inverse variance weighted	0.907
SCZ	Trubetskoy et al.	IRF3	rs7251	Ext1	rs12459840	SCAF1	ENSG00000126461	5	0.261	0.117	0.0261	Inverse variance weighted	0.71
SCZ	Trubetskoy et al.	IRF3	rs7251	Ext2	rs7508148	IRF3	ENSG00000126456	8	0.168	0.039	1.28e-05	Inverse variance weighted	0.0078
SCZ	Trubetskoy et al.	IRF3	rs7251	Ext3	rs2304207	IRF3	ENSG00000126456	7	0.036	0.044	0.41	Inverse variance weighted	0.879
SCZ	Trubetskoy et al.	IRF3	rs7251	Ext4	rs2304207	IRF3	ENSG00000126456	3	0.164	0.027	1.5e-09	Inverse variance weighted	0.0727
SCZ	Trubetskoy et al.	IRF3	rs7251	Ext5	rs2082481	IRF3	ENSG00000126456	4	0.114	0.091	0.209	Inverse variance weighted	0.598
SCZ	Trubetskoy et al.	IRF3	rs7251	Ext7	rs6509440	PTOV1	ENSG00000104960	2	0.433	0.025	5.81e-65	Inverse variance weighted	NA
SCZ	Trubetskoy et al.	IRF3	rs7251	Ext8	rs68046065	IRF3	ENSG00000126456	9	0.096	0.056	0.0894	Inverse variance weighted	0.125
SCZ	Trubetskoy et al.	IRF3	rs7251	IN	rs6509439	CA11	ENSG00000063180	2	-1.253	0.32	8.99e-05	Inverse variance weighted	NA
SCZ	Trubetskoy et al.	IRF3	rs7251	IN	rs10411771	IRF3	ENSG00000126456	5	0.197	0.059	0.000904	Inverse variance weighted	0.735
SCZ	Trubetskoy et al.	IRF3	rs7251	IN	rs112226575	SCAF1	ENSG00000126461	9	0.053	0.075	0.482	Inverse variance weighted	0.983
SCZ	Trubetskoy et al.	IRF3	rs7251	IN	rs112769502	SLC6A16	ENSG00000063127	3	-0.007	0.016	0.634	Inverse variance weighted	0.754
SCZ	Trubetskoy et al.	IRF3	rs7251	IN2	rs3204440	IRF3	ENSG00000126456	7	0.023	0.046	0.622	Inverse variance weighted	0.536
SCZ	Trubetskoy et al.	IRF3	rs7251	IN3	rs7047	TRPM4	ENSG00000130529	3	-0.239	0.07	0.000677	Inverse variance weighted	0.0548
SCZ	Trubetskoy et al.	IRF3	rs7251	IN4	rs1140375	IRF3	ENSG00000126456	5	0.206	0.061	0.000775	Inverse variance weighted	0.161
SCZ	Trubetskoy et al.	IRF3	rs7251	IN4	rs77415797	SCAF1	ENSG00000126461	10	-0.005	0.048	0.91	Inverse variance weighted	0.607
SCZ	Trubetskoy et al.	IRF3	rs7251	IN6	rs975484	IRF3	ENSG00000126456	9	0.169	0.041	3.34e-05	Inverse variance weighted	0.741
SCZ	Trubetskoy et al.	IRF3	rs7251	IN7	rs7508148	IRF3	ENSG00000126456	4	0.193	0.052	0.00019	Inverse variance weighted	0.343
SCZ	Trubetskoy et al.	IRF3	rs7251	IN7	rs10424777	SCAF1	ENSG00000126461	4	0.144	0.058	0.0135	Inverse variance weighted	0.482
SCZ	Trubetskoy et al.	IRF3	rs7251	MG	rs34647824	FTL	ENSG00000087086	3	0.505	0.162	0.00187	Inverse variance weighted	0.889
SCZ	Trubetskoy et al.	IRF3	rs7251	OD	rs7259683	IRF3	ENSG00000126456	4	0.181	0.179	0.313	Inverse variance weighted	0.94
SCZ	Trubetskoy et al.	IRF3	rs7251	OD2	rs2304204	IRF3	ENSG00000126456	2	0.404	0.028	1.09e-45	Inverse variance weighted	NA
SCZ	Trubetskoy et al.	IRF3	rs7251	OPC	rs2304207	IRF3	ENSG00000126456	2	0.195	0.034	8.03e-09	Inverse variance weighted	NA
SCZ	Trubetskoy et al.	IRF3	rs7251	OPC	rs11666240	PRMT1	ENSG00000126457	10	-0.009	0.084	0.913	Inverse variance weighted	0.636
SCZ	Trubetskoy et al.	IRF3	rs7251	OPC1	rs2304207	IRF3	ENSG00000126456	4	0.045	0.082	0.586	Inverse variance weighted	0.197
SCZ	Trubetskoy et al.	ITIH1	rs2710323	Ext2	rs13076033	GNL3	ENSG00000163938	3	-0.294	0.086	0.000615	Inverse variance weighted	0.597
SCZ	Trubetskoy et al.	ITIH1	rs2710323	Ext2	rs2577831	NEK4	ENSG00000114904	3	-0.408	0.138	0.00311	Inverse variance weighted	0.241
SCZ	Trubetskoy et al.	ITIH1	rs2710323	Ext2	rs10933	PBRM1	ENSG00000163939	2	0.35	0.067	2e-07	Inverse variance weighted	NA
SCZ	Trubetskoy et al.	ITIH1	rs2710323	Ext3	rs35280126	SPCS1	ENSG00000114902	5	0.183	0.028	3.46e-11	Inverse variance weighted	0.493
SCZ	Trubetskoy et al.	ITIH1	rs2710323	Ext5	rs77432708	GNL3	ENSG00000163938	5	-0.032	0.059	0.593	Inverse variance weighted	0.253
SCZ	Trubetskoy et al.	ITIH1	rs2710323	Ext6	rs2535627	SPCS1	ENSG00000114902	2	0.532	0.012	0	Inverse variance weighted	NA
SCZ	Trubetskoy et al.	ITIH1	rs2710323	Ext7	rs648514	NT5DC2	ENSG00000168268	2	-0.178	0.018	3.33e-22	Inverse variance weighted	NA
SCZ	Trubetskoy et al.	ITIH1	rs2710323	Ext8	rs1961959	SPCS1	ENSG00000114902	2	0.445	0.121	0.000225	Inverse variance weighted	NA
SCZ	Trubetskoy et al.	ITIH1	rs2710323	IN	rs34739010	GNL3	ENSG00000163938	7	-0.291	0.087	0.000792	Inverse variance weighted	0.0387
SCZ	Trubetskoy et al.	ITIH1	rs2710323	IN4	rs10933	NEK4	ENSG00000114904	3	-0.304	0.023	1.71e-40	Inverse variance weighted	0.083
SCZ	Trubetskoy et al.	ITIH1	rs2710323	IN4	rs34656997	SPCS1	ENSG00000114902	3	0.151	0.23	0.513	Inverse variance weighted	0.328
SCZ	Trubetskoy et al.	ITIH1	rs2710323	IN6	rs62257591	GNL3	ENSG00000163938	4	-0.477	0.076	3.43e-10	Inverse variance weighted	0.882
SCZ	Trubetskoy et al.	ITIH1	rs2710323	IN6	rs78931636	NT5DC2	ENSG00000168268	4	-0.243	0.106	0.0217	Inverse variance weighted	0.119
SCZ	Trubetskoy et al.	ITIH1	rs2710323	IN7	rs11718420	GNL3	ENSG00000163938	5	-0.182	0.103	0.0776	Inverse variance weighted	0.918
SCZ	Trubetskoy et al.	ITIH1	rs2710323	MG4	rs34869734	TLR9	ENSG00000239732	2	-0.104	0.06	0.0829	Inverse variance weighted	NA
SCZ	Trubetskoy et al.	ITIH1	rs2710323	MiGA3	rs66782572	PPM1M	ENSG00000164088	4	-0.435	0.084	2.55e-07	Inverse variance weighted	0.00684
SCZ	Trubetskoy et al.	KANSL1	rs2532240	Ast2	rs7225002	NSF	ENSG00000073969	2	0.702	0.067	1.91e-25	Inverse variance weighted	NA
SCZ	Trubetskoy et al.	KANSL1	rs2532240	Ext	rs2696466	LRRC37A	ENSG00000176681	14	0.061	0.005	4.35e-34	Inverse variance weighted	0.000297
SCZ	Trubetskoy et al.	KANSL1	rs2532240	Ext1	rs2532240	LRRC37A	ENSG00000176681	14	0.055	0.005	9.05e-30	Inverse variance weighted	4.7e-05
SCZ	Trubetskoy et al.	KANSL1	rs2532240	Ext1	rs2696466	LRRC37A2	ENSG00000238083	8	0.053	0.005	1.02e-30	Inverse variance weighted	0.000177
SCZ	Trubetskoy et al.	KANSL1	rs2532240	Ext2	rs7225002	LRRC37A	ENSG00000176681	14	0.057	0.004	7.04e-47	Inverse variance weighted	0.104
SCZ	Trubetskoy et al.	KANSL1	rs2532240	Ext2	rs4792835	RPRML	ENSG00000179673	3	0.056	0.076	0.463	Inverse variance weighted	0.364
SCZ	Trubetskoy et al.	KANSL1	rs2532240	Ext4	rs7225002	LRRC37A	ENSG00000176681	17	0.053	0.005	3.26e-31	Inverse variance weighted	0.000645
SCZ	Trubetskoy et al.	KANSL1	rs2532240	Ext5	rs4510068	LRRC37A	ENSG00000176681	8	0.066	0.009	1.5e-12	Inverse variance weighted	0.0544
SCZ	Trubetskoy et al.	KANSL1	rs2532240	Ext5	rs17698176	NSF	ENSG00000073969	4	0.072	0.019	0.000191	Inverse variance weighted	0.392
SCZ	Trubetskoy et al.	KANSL1	rs2532240	Ext6	rs7225002	LRRC37A	ENSG00000176681	6	0.079	0.007	6.27e-32	Inverse variance weighted	0.426
SCZ	Trubetskoy et al.	KANSL1	rs2532240	Ext6	rs2732706	LRRC37A2	ENSG00000238083	8	0.051	0.003	9.52e-85	Inverse variance weighted	0.543
SCZ	Trubetskoy et al.	KANSL1	rs2532240	Ext6	rs35732828	NSF	ENSG00000073969	3	0.098	0.078	0.21	Inverse variance weighted	0.918
SCZ	Trubetskoy et al.	KANSL1	rs2532240	Ext7	rs2696466	LRRC37A	ENSG00000176681	8	0.061	0.009	1.54e-11	Inverse variance weighted	0.00254
SCZ	Trubetskoy et al.	KANSL1	rs2532240	Ext7	rs2696466	LRRC37A2	ENSG00000238083	7	0.055	0.008	1.32e-12	Inverse variance weighted	0.00182
SCZ	Trubetskoy et al.	KANSL1	rs2532240	Ext8	rs7225002	LRRC37A	ENSG00000176681	15	0.056	0.005	1.16e-28	Inverse variance weighted	0.319
SCZ	Trubetskoy et al.	KANSL1	rs2532240	Ext8	rs17761985	LRRC37A2	ENSG00000238083	15	0.049	0.002	1.27e-172	Inverse variance weighted	0.562
SCZ	Trubetskoy et al.	KANSL1	rs2532240	Ext8	rs17698176	NSF	ENSG00000073969	3	0.096	0.023	4.16e-05	Inverse variance weighted	0.291
SCZ	Trubetskoy et al.	KANSL1	rs2532240	IN	rs2696466	LRRC37A	ENSG00000176681	15	0.064	0.006	3.08e-31	Inverse variance weighted	0.0135
SCZ	Trubetskoy et al.	KANSL1	rs2532240	IN	rs2696466	LRRC37A2	ENSG00000238083	10	0.058	0.005	2.28e-26	Inverse variance weighted	0.000412
SCZ	Trubetskoy et al.	KANSL1	rs2532240	IN1	rs4510068	LRRC37A	ENSG00000176681	11	0.086	0.01	5.47e-17	Inverse variance weighted	0.114
SCZ	Trubetskoy et al.	KANSL1	rs2532240	IN2	rs7225002	LRRC37A	ENSG00000176681	10	0.073	0.006	1.31e-35	Inverse variance weighted	0.131
SCZ	Trubetskoy et al.	KANSL1	rs2532240	IN3	rs2532240	LRRC37A	ENSG00000176681	4	0.109	0.041	0.00804	Inverse variance weighted	0.0627
SCZ	Trubetskoy et al.	KANSL1	rs2532240	IN4	rs2532240	LRRC37A	ENSG00000176681	11	0.063	0.003	4.78e-73	Inverse variance weighted	0.85
SCZ	Trubetskoy et al.	KANSL1	rs2532240	IN4	rs2696466	LRRC37A2	ENSG00000238083	10	0.053	0.004	3.16e-48	Inverse variance weighted	0.000256
SCZ	Trubetskoy et al.	KANSL1	rs2532240	IN5	rs2532240	LRRC37A	ENSG00000176681	8	0.089	0.013	2.59e-12	Inverse variance weighted	0.352
SCZ	Trubetskoy et al.	KANSL1	rs2532240	IN6	rs2696466	LRRC37A	ENSG00000176681	12	0.07	0.007	3.12e-25	Inverse variance weighted	0.000996
SCZ	Trubetskoy et al.	KANSL1	rs2532240	IN7	rs7225002	LRRC37A	ENSG00000176681	15	0.065	0.006	9.19e-25	Inverse variance weighted	0.00422
SCZ	Trubetskoy et al.	KANSL1	rs2532240	MG	rs2316955	LRRC37A	ENSG00000176681	12	0.105	0.011	4.41e-20	Inverse variance weighted	0.86
SCZ	Trubetskoy et al.	KANSL1	rs2532240	MG1	rs62060760	LRRC37A	ENSG00000176681	10	0.094	0.023	4.5e-05	Inverse variance weighted	0.0113
SCZ	Trubetskoy et al.	KANSL1	rs2532240	MG2	rs2532240	LRRC37A	ENSG00000176681	5	0.13	0.009	2.7e-48	Inverse variance weighted	0.564
SCZ	Trubetskoy et al.	KANSL1	rs2532240	MG2	rs17698176	NSF	ENSG00000073969	3	0.092	0.038	0.0148	Inverse variance weighted	0.0725
SCZ	Trubetskoy et al.	KANSL1	rs2532240	MG3	rs11653367	NSF	ENSG00000073969	3	0.213	0.044	1.17e-06	Inverse variance weighted	0.0196
SCZ	Trubetskoy et al.	KANSL1	rs2532240	MiGA3	rs62057063	LRRC37A2	ENSG00000238083	8	0.107	0.005	4.6e-114	Inverse variance weighted	0.935
SCZ	Trubetskoy et al.	KANSL1	rs2532240	OD3	rs2532240	LRRC37A	ENSG00000176681	8	0.138	0.02	2.42e-12	Inverse variance weighted	0.08
SCZ	Trubetskoy et al.	KANSL1	rs2532240	OPC	rs2532240	LRRC37A	ENSG00000176681	10	0.094	0.009	7.41e-24	Inverse variance weighted	0.00635
SCZ	Trubetskoy et al.	KANSL1	rs2532240	OPC1	rs2532240	LRRC37A	ENSG00000176681	11	0.088	0.009	6.71e-23	Inverse variance weighted	0.0421
SCZ	Trubetskoy et al.	KANSL1	rs2532240	OPC2	rs2532240	LRRC37A	ENSG00000176681	5	0.12	0.029	4.36e-05	Inverse variance weighted	0.0994
SCZ	Trubetskoy et al.	KCNB1	rs6125656	IN	rs7271624	KCNB1	ENSG00000158445	4	-0.251	0.114	0.0278	Inverse variance weighted	0.112
SCZ	Trubetskoy et al.	KCNB1	rs6125656	IN7	rs6019879	KCNB1	ENSG00000158445	7	-0.16	0.016	2.46e-24	Inverse variance weighted	0.44
SCZ	Trubetskoy et al.	KCNG2	rs11664298	IN	rs11662267	KCNG2	ENSG00000178342	2	-0.295	0.073	4.87e-05	Inverse variance weighted	NA
SCZ	Trubetskoy et al.	KIF14/ZNF281	rs7515363	Ast	rs6664603	LINC00862	ENSG00000203721	3	-0.283	0.083	0.000631	Inverse variance weighted	0.88
SCZ	Trubetskoy et al.	KIF14/ZNF281	rs7515363	Ast1	rs6664603	LINC00862	ENSG00000203721	6	-0.221	0.047	3.25e-06	Inverse variance weighted	0.396
SCZ	Trubetskoy et al.	KIF14/ZNF281	rs7515363	Ast2	rs2225986	LINC00862	ENSG00000203721	3	-0.215	0.1	0.0307	Inverse variance weighted	0.489
SCZ	Trubetskoy et al.	KIF14/ZNF281	rs7515363	Ext5	rs2808510	KIF21B	ENSG00000116852	4	-0.13	0.081	0.108	Inverse variance weighted	0.766
SCZ	Trubetskoy et al.	KIF14/ZNF281	rs7515363	OD	rs2790108	LINC00862	ENSG00000203721	6	-0.225	0.075	0.00258	Inverse variance weighted	0.0202
SCZ	Trubetskoy et al.	KIF14/ZNF281	rs7515363	OD1	rs55838263	IPO9-AS1	ENSG00000231871	2	0.196	0.113	0.0839	Inverse variance weighted	NA
SCZ	Trubetskoy et al.	KIF14/ZNF281	rs7515363	OD1	rs10919908	LINC00862	ENSG00000203721	3	-0.272	0.07	0.000111	Inverse variance weighted	0.923
SCZ	Trubetskoy et al.	KIF14/ZNF281	rs7515363	OD2	rs2790108	LINC00862	ENSG00000203721	5	-0.247	0.061	4.69e-05	Inverse variance weighted	0.374
SCZ	Trubetskoy et al.	KIF14/ZNF281	rs7515363	OD3	rs1572768	LINC00862	ENSG00000203721	5	-0.281	0.044	2.25e-10	Inverse variance weighted	0.352
SCZ	Trubetskoy et al.	KIF14/ZNF281	rs7515363	OPC	rs11583546	INAVA	ENSG00000163362	5	0.151	0.093	0.103	Inverse variance weighted	0.466
SCZ	Trubetskoy et al.	KIF14/ZNF281	rs7515363	OPC	rs2808500	LINC00862	ENSG00000203721	2	-0.146	0.014	6.83e-24	Inverse variance weighted	NA
SCZ	Trubetskoy et al.	KIF14/ZNF281	rs7515363	OPC	rs2225986	ZNF281	ENSG00000162702	4	-0.272	0.115	0.0182	Inverse variance weighted	0.381
SCZ	Trubetskoy et al.	KIF14/ZNF281	rs7515363	OPC1	rs296534	INAVA	ENSG00000163362	4	0.11	0.051	0.0326	Inverse variance weighted	0.988
SCZ	Trubetskoy et al.	KIF14/ZNF281	rs7515363	OPC1	rs2790141	LINC00862	ENSG00000203721	5	-0.103	0.026	9.57e-05	Inverse variance weighted	0.178
SCZ	Trubetskoy et al.	KIF14/ZNF281	rs7515363	OPC1	rs2808514	ZNF281	ENSG00000162702	4	-0.186	0.054	0.0005	Inverse variance weighted	0.667
SCZ	Trubetskoy et al.	KLF12	rs12877581	Ext2	rs12865628	KLF12	ENSG00000118922	8	0.063	0.049	0.196	Inverse variance weighted	0.499
SCZ	Trubetskoy et al.	KLF12	rs12877581	Ext6	rs76766117	KLF12	ENSG00000118922	8	0.103	0.033	0.00189	Inverse variance weighted	0.00335
SCZ	Trubetskoy et al.	LETM2	rs7001340	Ast	rs16887244	DDHD2	ENSG00000085788	3	0.198	0.027	1.08e-13	Inverse variance weighted	0.514
SCZ	Trubetskoy et al.	LETM2	rs7001340	Ast	rs6984464	LETM2	ENSG00000165046	3	0.062	0.183	0.732	Inverse variance weighted	0.0416
SCZ	Trubetskoy et al.	LETM2	rs7001340	Ast	rs10100894	PLPP5	ENSG00000147535	5	0.178	0.111	0.109	Inverse variance weighted	0.166
SCZ	Trubetskoy et al.	LETM2	rs7001340	Ast1	rs58279725	DDHD2	ENSG00000085788	5	0.132	0.039	0.00069	Inverse variance weighted	0.127
SCZ	Trubetskoy et al.	LETM2	rs7001340	Ast1	rs140802671	LETM2	ENSG00000165046	5	0.106	0.101	0.295	Inverse variance weighted	0.652
SCZ	Trubetskoy et al.	LETM2	rs7001340	Ast1	rs10100894	PLPP5	ENSG00000147535	8	0.068	0.063	0.281	Inverse variance weighted	0.522
SCZ	Trubetskoy et al.	LETM2	rs7001340	Ast2	rs6992943	DDHD2	ENSG00000085788	3	0.154	0.031	7.47e-07	Inverse variance weighted	0.314
SCZ	Trubetskoy et al.	LETM2	rs7001340	Ast4	rs2411256	ASH2L	ENSG00000129691	3	0.105	0.045	0.0192	Inverse variance weighted	0.134
SCZ	Trubetskoy et al.	LETM2	rs7001340	Ext	rs10113411	DDHD2	ENSG00000085788	9	0.161	0.021	2.07e-14	Inverse variance weighted	0.167
SCZ	Trubetskoy et al.	LETM2	rs7001340	Ext	rs3824289	LETM2	ENSG00000165046	6	0.21	0.077	0.00662	Inverse variance weighted	0.486
SCZ	Trubetskoy et al.	LETM2	rs7001340	Ext	rs2304000	PLPP5	ENSG00000147535	5	0.141	0.04	0.00043	Inverse variance weighted	0.0195
SCZ	Trubetskoy et al.	LETM2	rs7001340	Ext1	rs55736052	BAG4	ENSG00000156735	3	0.118	0.255	0.643	Inverse variance weighted	0.538
SCZ	Trubetskoy et al.	LETM2	rs7001340	Ext1	rs9643870	DDHD2	ENSG00000085788	3	0.151	0.03	6.52e-07	Inverse variance weighted	0.213
SCZ	Trubetskoy et al.	LETM2	rs7001340	Ext1	rs2304000	PLPP5	ENSG00000147535	4	0.136	0.06	0.0234	Inverse variance weighted	0.438
SCZ	Trubetskoy et al.	LETM2	rs7001340	Ext2	rs72644724	BAG4	ENSG00000156735	7	0.024	0.086	0.777	Inverse variance weighted	0.236
SCZ	Trubetskoy et al.	LETM2	rs7001340	Ext2	rs12682626	DDHD2	ENSG00000085788	7	0.126	0.022	1.28e-08	Inverse variance weighted	0.0265
SCZ	Trubetskoy et al.	LETM2	rs7001340	Ext2	rs2304000	PLPP5	ENSG00000147535	2	0.132	0.038	0.000552	Inverse variance weighted	NA
SCZ	Trubetskoy et al.	LETM2	rs7001340	Ext3	rs7012844	DDHD2	ENSG00000085788	3	0.128	0.044	0.00387	Inverse variance weighted	0.826
SCZ	Trubetskoy et al.	LETM2	rs7001340	Ext3	rs3824289	PLPP5	ENSG00000147535	4	0.131	0.089	0.14	Inverse variance weighted	0.358
SCZ	Trubetskoy et al.	LETM2	rs7001340	Ext4	rs55736052	BAG4	ENSG00000156735	3	0.4	0.042	1.33e-21	Inverse variance weighted	0.0388
SCZ	Trubetskoy et al.	LETM2	rs7001340	Ext4	rs2304000	PLPP5	ENSG00000147535	5	0.159	0.043	0.000236	Inverse variance weighted	0.289
SCZ	Trubetskoy et al.	LETM2	rs7001340	Ext5	rs72644720	DDHD2	ENSG00000085788	3	0.123	0.07	0.0791	Inverse variance weighted	0.19
SCZ	Trubetskoy et al.	LETM2	rs7001340	Ext6	rs55703821	DDHD2	ENSG00000085788	3	0.105	0.086	0.221	Inverse variance weighted	0.351
SCZ	Trubetskoy et al.	LETM2	rs7001340	Ext7	rs11777811	DDHD2	ENSG00000085788	6	0.142	0.027	8.09e-08	Inverse variance weighted	0.133
SCZ	Trubetskoy et al.	LETM2	rs7001340	IN	rs12056698	DDHD2	ENSG00000085788	6	0.157	0.009	1.65e-66	Inverse variance weighted	0.104
SCZ	Trubetskoy et al.	LETM2	rs7001340	IN	rs2304000	PLPP5	ENSG00000147535	4	0.18	0.024	3.73e-14	Inverse variance weighted	0.25
SCZ	Trubetskoy et al.	LETM2	rs7001340	IN1	rs28756099	DDHD2	ENSG00000085788	2	0.269	0.039	3.79e-12	Inverse variance weighted	NA
SCZ	Trubetskoy et al.	LETM2	rs7001340	IN2	rs60530611	DDHD2	ENSG00000085788	3	0.185	0.027	1.46e-11	Inverse variance weighted	0.394
SCZ	Trubetskoy et al.	LETM2	rs7001340	IN4	rs10100090	DDHD2	ENSG00000085788	3	0.154	0.031	7.05e-07	Inverse variance weighted	0.231
SCZ	Trubetskoy et al.	LETM2	rs7001340	IN5	rs7815496	DDHD2	ENSG00000085788	6	0.107	0.018	5.66e-09	Inverse variance weighted	0.0694
SCZ	Trubetskoy et al.	LETM2	rs7001340	IN7	rs60527016	DDHD2	ENSG00000085788	9	0.116	0.022	2.41e-07	Inverse variance weighted	0.0109
SCZ	Trubetskoy et al.	LETM2	rs7001340	MG2	rs11774769	DDHD2	ENSG00000085788	7	0.029	0.047	0.547	Inverse variance weighted	0.877
SCZ	Trubetskoy et al.	LETM2	rs7001340	MiGA3	rs16887244	BAG4	ENSG00000156735	2	-0.324	0.058	2.1e-08	Inverse variance weighted	NA
SCZ	Trubetskoy et al.	LETM2	rs7001340	OD	rs6992943	BAG4	ENSG00000156735	4	0.25	0.018	4.69e-46	Inverse variance weighted	0.752
SCZ	Trubetskoy et al.	LETM2	rs7001340	OD	rs6992943	DDHD2	ENSG00000085788	9	0.182	0.013	1.61e-46	Inverse variance weighted	0.0773
SCZ	Trubetskoy et al.	LETM2	rs7001340	OD	rs57984710	LSM1	ENSG00000175324	4	0.222	0.069	0.00132	Inverse variance weighted	0.717
SCZ	Trubetskoy et al.	LETM2	rs7001340	OD	rs28460372	PLPP5	ENSG00000147535	3	0.416	0.181	0.0217	Inverse variance weighted	0.0238
SCZ	Trubetskoy et al.	LETM2	rs7001340	OD1	rs10113411	DDHD2	ENSG00000085788	3	0.172	0.04	1.59e-05	Inverse variance weighted	0.17
SCZ	Trubetskoy et al.	LETM2	rs7001340	OD1	rs10958700	PLEKHA2	ENSG00000169499	3	0.164	0.043	0.00014	Inverse variance weighted	0.112
SCZ	Trubetskoy et al.	LETM2	rs7001340	OD2	rs4647903	BAG4	ENSG00000156735	5	0.212	0.052	4.47e-05	Inverse variance weighted	0.81
SCZ	Trubetskoy et al.	LETM2	rs7001340	OD2	rs1488934	DDHD2	ENSG00000085788	5	0.18	0.015	1.68e-34	Inverse variance weighted	0.526
SCZ	Trubetskoy et al.	LETM2	rs7001340	OD2	rs2304000	PLPP5	ENSG00000147535	3	0.25	0.063	7.62e-05	Inverse variance weighted	0.135
SCZ	Trubetskoy et al.	LETM2	rs7001340	OD3	rs11777969	DDHD2	ENSG00000085788	7	0.125	0.043	0.00334	Inverse variance weighted	0.539
SCZ	Trubetskoy et al.	LETM2	rs7001340	OPC	rs9643870	DDHD2	ENSG00000085788	3	0.251	0.087	0.00382	Inverse variance weighted	0.605
SCZ	Trubetskoy et al.	LETM2	rs7001340	OPC1	rs9643870	DDHD2	ENSG00000085788	5	0.252	0.031	1e-15	Inverse variance weighted	0.251
SCZ	Trubetskoy et al.	LETM2	rs7001340	OPC1	rs62503938	FGFR1	ENSG00000077782	4	-0.074	0.028	0.00893	Inverse variance weighted	0.2
SCZ	Trubetskoy et al.	LINC01756/LINC01648	rs56335113	Ext	rs72658984	PTPRU	ENSG00000060656	8	0.125	0.051	0.0146	Inverse variance weighted	0.663
SCZ	Trubetskoy et al.	LINC02033	rs9876421	Ast	rs72619988	MLH1	ENSG00000076242	3	0.039	0.11	0.72	Inverse variance weighted	0.314
SCZ	Trubetskoy et al.	LINC02033	rs9876421	Ext1	rs4678915	DCLK3	ENSG00000163673	3	0.193	0.026	8.02e-14	Inverse variance weighted	0.842
SCZ	Trubetskoy et al.	LINC02033	rs9876421	Ext4	rs9820240	EPM2AIP1	ENSG00000178567	3	-0.08	0.112	0.476	Inverse variance weighted	0.42
SCZ	Trubetskoy et al.	LINC02033	rs9876421	Ext5	rs73068054	GOLGA4	ENSG00000144674	2	-0.116	0.129	0.367	Inverse variance weighted	NA
SCZ	Trubetskoy et al.	LINC02033	rs9876421	Ext6	rs4425211	TRANK1	ENSG00000168016	4	0.225	0.055	3.86e-05	Inverse variance weighted	0.106
SCZ	Trubetskoy et al.	LINC02033	rs9876421	Ext7	rs4678915	EPM2AIP1	ENSG00000178567	4	0.187	0.023	4.74e-16	Inverse variance weighted	0.727
SCZ	Trubetskoy et al.	LINC02210-CRHR1	rs35076622	Ast2	rs7225002	NSF	ENSG00000073969	2	0.702	0.067	1.91e-25	Inverse variance weighted	NA
SCZ	Trubetskoy et al.	LINC02210-CRHR1	rs35076622	Ext	rs2696466	LRRC37A	ENSG00000176681	9	0.061	0.006	9.56e-28	Inverse variance weighted	0.00122
SCZ	Trubetskoy et al.	LINC02210-CRHR1	rs35076622	Ext1	rs2532240	LRRC37A	ENSG00000176681	9	0.055	0.006	4.46e-23	Inverse variance weighted	0.000322
SCZ	Trubetskoy et al.	LINC02210-CRHR1	rs35076622	Ext1	rs2696466	LRRC37A2	ENSG00000238083	6	0.053	0.005	1.08e-23	Inverse variance weighted	0.00225
SCZ	Trubetskoy et al.	LINC02210-CRHR1	rs35076622	Ext2	rs7225002	LRRC37A	ENSG00000176681	8	0.059	0.003	3.67e-122	Inverse variance weighted	0.344
SCZ	Trubetskoy et al.	LINC02210-CRHR1	rs35076622	Ext4	rs7225002	LRRC37A	ENSG00000176681	9	0.055	0.004	7.89e-42	Inverse variance weighted	0.0141
SCZ	Trubetskoy et al.	LINC02210-CRHR1	rs35076622	Ext5	rs4510068	LRRC37A	ENSG00000176681	6	0.069	0.008	5.18e-19	Inverse variance weighted	0.0109
SCZ	Trubetskoy et al.	LINC02210-CRHR1	rs35076622	Ext6	rs7225002	LRRC37A	ENSG00000176681	3	0.081	0.007	9.4e-29	Inverse variance weighted	0.0808
SCZ	Trubetskoy et al.	LINC02210-CRHR1	rs35076622	Ext6	rs2732706	LRRC37A2	ENSG00000238083	8	0.051	0.003	1.42e-54	Inverse variance weighted	0.693
SCZ	Trubetskoy et al.	LINC02210-CRHR1	rs35076622	Ext7	rs2696466	LRRC37A	ENSG00000176681	6	0.066	0.007	5.21e-22	Inverse variance weighted	0.0597
SCZ	Trubetskoy et al.	LINC02210-CRHR1	rs35076622	Ext7	rs2696466	LRRC37A2	ENSG00000238083	4	0.057	0.01	3.69e-08	Inverse variance weighted	0.00506
SCZ	Trubetskoy et al.	LINC02210-CRHR1	rs35076622	Ext8	rs7225002	LRRC37A	ENSG00000176681	8	0.059	0.004	1.29e-52	Inverse variance weighted	0.505
SCZ	Trubetskoy et al.	LINC02210-CRHR1	rs35076622	Ext8	rs17761985	LRRC37A2	ENSG00000238083	14	0.048	0.002	2.85e-158	Inverse variance weighted	0.655
SCZ	Trubetskoy et al.	LINC02210-CRHR1	rs35076622	IN	rs2696466	LRRC37A	ENSG00000176681	8	0.065	0.006	1.23e-27	Inverse variance weighted	0.000855
SCZ	Trubetskoy et al.	LINC02210-CRHR1	rs35076622	IN	rs2696466	LRRC37A2	ENSG00000238083	6	0.058	0.007	2.09e-17	Inverse variance weighted	0.00131
SCZ	Trubetskoy et al.	LINC02210-CRHR1	rs35076622	IN1	rs4510068	LRRC37A	ENSG00000176681	7	0.088	0.01	8.87e-19	Inverse variance weighted	0.051
SCZ	Trubetskoy et al.	LINC02210-CRHR1	rs35076622	IN2	rs7225002	LRRC37A	ENSG00000176681	8	0.074	0.005	1.51e-53	Inverse variance weighted	0.688
SCZ	Trubetskoy et al.	LINC02210-CRHR1	rs35076622	IN3	rs2532240	LRRC37A	ENSG00000176681	2	0.127	0.011	2.93e-33	Inverse variance weighted	NA
SCZ	Trubetskoy et al.	LINC02210-CRHR1	rs35076622	IN4	rs2532240	LRRC37A	ENSG00000176681	6	0.063	0.001	0	Inverse variance weighted	0.724
SCZ	Trubetskoy et al.	LINC02210-CRHR1	rs35076622	IN4	rs2696466	LRRC37A2	ENSG00000238083	7	0.053	0.004	4.47e-36	Inverse variance weighted	0.00162
SCZ	Trubetskoy et al.	LINC02210-CRHR1	rs35076622	IN5	rs2532240	LRRC37A	ENSG00000176681	6	0.095	0.011	1.24e-16	Inverse variance weighted	0.436
SCZ	Trubetskoy et al.	LINC02210-CRHR1	rs35076622	IN6	rs2696466	LRRC37A	ENSG00000176681	7	0.071	0.007	4.8e-23	Inverse variance weighted	0.0909
SCZ	Trubetskoy et al.	LINC02210-CRHR1	rs35076622	IN7	rs7225002	LRRC37A	ENSG00000176681	9	0.069	0.005	3.75e-46	Inverse variance weighted	0.00175
SCZ	Trubetskoy et al.	LINC02210-CRHR1	rs35076622	MG	rs2316955	LRRC37A	ENSG00000176681	10	0.107	0.01	2.49e-25	Inverse variance weighted	0.993
SCZ	Trubetskoy et al.	LINC02210-CRHR1	rs35076622	MG1	rs62060760	LRRC37A	ENSG00000176681	7	0.118	0.016	3.46e-13	Inverse variance weighted	0.482
SCZ	Trubetskoy et al.	LINC02210-CRHR1	rs35076622	MG2	rs2532240	LRRC37A	ENSG00000176681	3	0.133	0.007	2.1e-71	Inverse variance weighted	0.332
SCZ	Trubetskoy et al.	LINC02210-CRHR1	rs35076622	MG3	rs11653367	NSF	ENSG00000073969	2	0.228	0.018	9.2e-38	Inverse variance weighted	NA
SCZ	Trubetskoy et al.	LINC02210-CRHR1	rs35076622	MiGA3	rs62057063	LRRC37A2	ENSG00000238083	4	0.107	0.006	3.06e-63	Inverse variance weighted	0.491
SCZ	Trubetskoy et al.	LINC02210-CRHR1	rs35076622	OD3	rs2532240	LRRC37A	ENSG00000176681	5	0.138	0.026	7.76e-08	Inverse variance weighted	0.0444
SCZ	Trubetskoy et al.	LINC02210-CRHR1	rs35076622	OPC	rs2532240	LRRC37A	ENSG00000176681	8	0.096	0.009	1.23e-26	Inverse variance weighted	0.00321
SCZ	Trubetskoy et al.	LINC02210-CRHR1	rs35076622	OPC1	rs2532240	LRRC37A	ENSG00000176681	9	0.089	0.009	2.2e-24	Inverse variance weighted	0.00348
SCZ	Trubetskoy et al.	LINC02497	rs11941714	IN	rs13141110	PCDH7	ENSG00000169851	3	0.477	0.072	3.75e-11	Inverse variance weighted	0.00693
SCZ	Trubetskoy et al.	LINC02497	rs11941714	IN4	rs13141110	PCDH7	ENSG00000169851	2	0.263	0.03	5.82e-19	Inverse variance weighted	NA
SCZ	Trubetskoy et al.	LINC02730/IGSF9B	rs4936215	Ext6	rs7122746	GLB1L2	ENSG00000149328	3	-0.153	0.085	0.0712	Inverse variance weighted	0.437
SCZ	Trubetskoy et al.	LINC02730/IGSF9B	rs4936215	OPC1	rs592960	IGSF9B	ENSG00000080854	8	0.176	0.033	1.19e-07	Inverse variance weighted	0.976
SCZ	Trubetskoy et al.	LOC105370274	rs2484345	Ext	rs2760102	NDFIP2	ENSG00000102471	6	0.393	0.081	1.23e-06	Inverse variance weighted	0.0778
SCZ	Trubetskoy et al.	LOC105370274	rs2484345	Ext1	rs9545097	NDFIP2	ENSG00000102471	5	0.319	0.048	2.23e-11	Inverse variance weighted	0.364
SCZ	Trubetskoy et al.	LOC105370274	rs2484345	Ext2	rs75157753	RBM26	ENSG00000139746	5	-0.229	0.092	0.0126	Inverse variance weighted	0.0092
SCZ	Trubetskoy et al.	LOC105370274	rs2484345	Ext4	rs7334344	NDFIP2	ENSG00000102471	4	0.215	0.075	0.00402	Inverse variance weighted	0.791
SCZ	Trubetskoy et al.	LOC105370274	rs2484345	Ext8	rs2783125	NDFIP2	ENSG00000102471	4	0.332	0.041	5.43e-16	Inverse variance weighted	0.75
SCZ	Trubetskoy et al.	LOC105370274	rs2484345	IN	rs4283117	NDFIP2	ENSG00000102471	5	0.259	0.201	0.198	Inverse variance weighted	0.959
SCZ	Trubetskoy et al.	LOC105370274	rs2484345	IN	rs9545113	RBM26	ENSG00000139746	3	-0.485	0.015	2.12e-219	Inverse variance weighted	0.178
SCZ	Trubetskoy et al.	LOC105370274	rs2484345	IN7	rs1335368	RBM26	ENSG00000139746	3	-0.237	0.077	0.00207	Inverse variance weighted	0.771
SCZ	Trubetskoy et al.	LOC105370274	rs2484345	OD	rs36152718	RBM26	ENSG00000139746	6	-0.392	0.232	0.0912	Inverse variance weighted	0.38
SCZ	Trubetskoy et al.	LOC105370274	rs2484345	OPC	rs9545087	RBM26	ENSG00000139746	6	-0.223	0.157	0.157	Inverse variance weighted	0.863
SCZ	Trubetskoy et al.	locus_11_rs11027839	rs11027839	IN5	rs1025883	LUZP2	ENSG00000187398	7	0.084	0.037	0.0223	Inverse variance weighted	0.039
SCZ	Trubetskoy et al.	locus_13_rs2455415	rs2455415	IN1	rs79596262	LINC00571	ENSG00000223685	4	-0.062	0.041	0.126	Inverse variance weighted	0.687
SCZ	Trubetskoy et al.	locus_13_rs2455415	rs2455415	OD3	rs61947649	UFM1	ENSG00000120686	7	-0.226	0.069	0.00114	Inverse variance weighted	0.741
SCZ	Trubetskoy et al.	locus_2_rs3963519	rs3963519	OPC1	rs62180064	PLCL1	ENSG00000115896	2	0.538	0.119	6.29e-06	Inverse variance weighted	NA
SCZ	Trubetskoy et al.	locus_2_rs3963519	rs3963519	OPC1	rs80100661	SPATS2L	ENSG00000196141	2	0.483	0.115	2.81e-05	Inverse variance weighted	NA
SCZ	Trubetskoy et al.	MAD1L1	rs12154473	OD3	rs11764212	IQCE	ENSG00000106012	3	-0.396	0.214	0.0645	Inverse variance weighted	0.705
SCZ	Trubetskoy et al.	MAIP1	rs11687313	Ast	rs78954994	FTCDNL1	ENSG00000226124	6	0.211	0.084	0.0123	Inverse variance weighted	0.0858
SCZ	Trubetskoy et al.	MAIP1	rs11687313	Ast1	rs203769	FTCDNL1	ENSG00000226124	2	0.334	0.104	0.00133	Inverse variance weighted	NA
SCZ	Trubetskoy et al.	MAIP1	rs11687313	Ast4	rs78954994	NDUFB3	ENSG00000119013	4	-0.204	0.014	4.65e-45	Inverse variance weighted	0.388
SCZ	Trubetskoy et al.	MAIP1	rs11687313	Ext	rs11693528	FTCDNL1	ENSG00000226124	7	0.197	0.031	1.77e-10	Inverse variance weighted	0.52
SCZ	Trubetskoy et al.	MAIP1	rs11687313	Ext	rs11693528	LINC01877	ENSG00000238217	5	0.305	0.11	0.00565	Inverse variance weighted	0.931
SCZ	Trubetskoy et al.	MAIP1	rs11687313	Ext1	rs11693528	FTCDNL1	ENSG00000226124	6	0.22	0.05	1.32e-05	Inverse variance weighted	0.718
SCZ	Trubetskoy et al.	MAIP1	rs11687313	Ext1	rs12613687	LINC01877	ENSG00000238217	3	0.345	0.151	0.0225	Inverse variance weighted	0.157
SCZ	Trubetskoy et al.	MAIP1	rs11687313	Ext2	rs35594306	FTCDNL1	ENSG00000226124	4	0.212	0.065	0.00115	Inverse variance weighted	0.786
SCZ	Trubetskoy et al.	MAIP1	rs11687313	Ext2	rs994280	LINC01877	ENSG00000238217	3	0.306	0.129	0.0178	Inverse variance weighted	0.0451
SCZ	Trubetskoy et al.	MAIP1	rs11687313	Ext3	rs76568708	FTCDNL1	ENSG00000226124	3	0.168	0.029	1.07e-08	Inverse variance weighted	0.458
SCZ	Trubetskoy et al.	MAIP1	rs11687313	Ext4	rs11693528	FTCDNL1	ENSG00000226124	5	0.175	0.04	1.19e-05	Inverse variance weighted	0.593
SCZ	Trubetskoy et al.	MAIP1	rs11687313	Ext5	rs35594306	FTCDNL1	ENSG00000226124	5	0.122	0.064	0.059	Inverse variance weighted	0.419
SCZ	Trubetskoy et al.	MAIP1	rs11687313	Ext6	rs10445792	FTCDNL1	ENSG00000226124	3	0.128	0.095	0.179	Inverse variance weighted	0.517
SCZ	Trubetskoy et al.	MAIP1	rs11687313	Ext6	rs11687313	LINC01877	ENSG00000238217	2	0.42	0.218	0.0545	Inverse variance weighted	NA
SCZ	Trubetskoy et al.	MAIP1	rs11687313	Ext7	rs11690371	FTCDNL1	ENSG00000226124	3	0.178	0.059	0.0027	Inverse variance weighted	0.7
SCZ	Trubetskoy et al.	MAIP1	rs11687313	Ext8	rs13029537	FTCDNL1	ENSG00000226124	5	0.199	0.038	1.74e-07	Inverse variance weighted	0.302
SCZ	Trubetskoy et al.	MAIP1	rs11687313	Ext8	rs12620298	LINC01877	ENSG00000238217	2	0.373	0.161	0.0206	Inverse variance weighted	NA
SCZ	Trubetskoy et al.	MAIP1	rs11687313	IN	rs11693528	FTCDNL1	ENSG00000226124	8	0.132	0.02	1.07e-10	Inverse variance weighted	0.351
SCZ	Trubetskoy et al.	MAIP1	rs11687313	IN	rs2881593	LINC01877	ENSG00000238217	6	0.122	0.044	0.00602	Inverse variance weighted	0.769
SCZ	Trubetskoy et al.	MAIP1	rs11687313	IN1	rs11680723	FTCDNL1	ENSG00000226124	5	0.167	0.066	0.0113	Inverse variance weighted	0.0327
SCZ	Trubetskoy et al.	MAIP1	rs11687313	IN2	rs203768	FTCDNL1	ENSG00000226124	3	0.259	0.033	3.56e-15	Inverse variance weighted	0.584
SCZ	Trubetskoy et al.	MAIP1	rs11687313	IN4	rs76568708	FTCDNL1	ENSG00000226124	3	0.121	0.034	0.000412	Inverse variance weighted	0.94
SCZ	Trubetskoy et al.	MAIP1	rs11687313	IN4	rs75216379	LINC01877	ENSG00000238217	2	0.124	0.1	0.212	Inverse variance weighted	NA
SCZ	Trubetskoy et al.	MAIP1	rs11687313	IN5	rs4673491	FTCDNL1	ENSG00000226124	2	0.169	0.036	2.36e-06	Inverse variance weighted	NA
SCZ	Trubetskoy et al.	MAIP1	rs11687313	IN6	rs11693528	FTCDNL1	ENSG00000226124	3	0.151	0.043	0.000488	Inverse variance weighted	0.813
SCZ	Trubetskoy et al.	MAIP1	rs11687313	IN6	rs11693528	TYW5	ENSG00000162971	3	0.321	0.044	1.96e-13	Inverse variance weighted	0.135
SCZ	Trubetskoy et al.	MAIP1	rs11687313	IN7	rs56216998	FTCDNL1	ENSG00000226124	5	0.126	0.043	0.00345	Inverse variance weighted	0.831
SCZ	Trubetskoy et al.	MAIP1	rs11687313	MG	rs71424239	FTCDNL1	ENSG00000226124	3	0.483	0.096	4.4e-07	Inverse variance weighted	0.607
SCZ	Trubetskoy et al.	MAIP1	rs11687313	MG1	rs77089299	FTCDNL1	ENSG00000226124	3	0.145	0.171	0.396	Inverse variance weighted	0.754
SCZ	Trubetskoy et al.	MAIP1	rs11687313	MG1	rs6708345	SPATS2L	ENSG00000196141	6	0.213	0.026	6.35e-17	Inverse variance weighted	0.00353
SCZ	Trubetskoy et al.	MAIP1	rs11687313	MG2	rs13035874	SPATS2L	ENSG00000196141	3	0.2	0.06	0.000928	Inverse variance weighted	0.257
SCZ	Trubetskoy et al.	MAIP1	rs11687313	OD	rs71424239	FTCDNL1	ENSG00000226124	7	0.232	0.048	1.52e-06	Inverse variance weighted	0.796
SCZ	Trubetskoy et al.	MAIP1	rs11687313	OD	rs10931888	TYW5	ENSG00000162971	4	0.294	0.076	0.000108	Inverse variance weighted	0.926
SCZ	Trubetskoy et al.	MAIP1	rs11687313	OD1	rs11691873	FTCDNL1	ENSG00000226124	5	0.189	0.04	2.13e-06	Inverse variance weighted	0.887
SCZ	Trubetskoy et al.	MAIP1	rs11687313	OD1	rs10931889	TYW5	ENSG00000162971	6	0.206	0.105	0.0493	Inverse variance weighted	0.808
SCZ	Trubetskoy et al.	MAIP1	rs11687313	OD2	rs78954994	FTCDNL1	ENSG00000226124	5	0.23	0.033	3.47e-12	Inverse variance weighted	0.618
SCZ	Trubetskoy et al.	MAIP1	rs11687313	OD2	rs2881593	TYW5	ENSG00000162971	3	0.251	0.071	0.000424	Inverse variance weighted	0.323
SCZ	Trubetskoy et al.	MAIP1	rs11687313	OD3	rs72932280	FTCDNL1	ENSG00000226124	3	0.222	0.018	1.44e-34	Inverse variance weighted	0.5
SCZ	Trubetskoy et al.	MAIP1	rs11687313	OPC	rs11693528	FTCDNL1	ENSG00000226124	6	0.16	0.053	0.00257	Inverse variance weighted	0.373
SCZ	Trubetskoy et al.	MAIP1	rs11687313	OPC	rs74340199	MAIP1	ENSG00000162972	3	-0.242	0.38	0.524	Inverse variance weighted	0.568
SCZ	Trubetskoy et al.	MAIP1	rs11687313	OPC	rs17531061	SPATS2L	ENSG00000196141	2	0.247	0.065	0.000139	Inverse variance weighted	NA
SCZ	Trubetskoy et al.	MAIP1	rs11687313	OPC1	rs11693528	FTCDNL1	ENSG00000226124	6	0.179	0.038	3.39e-06	Inverse variance weighted	0.815
SCZ	Trubetskoy et al.	MAIP1	rs11687313	OPC2	rs55985986	FTCDNL1	ENSG00000226124	5	0.11	0.033	0.000834	Inverse variance weighted	0.53
SCZ	Trubetskoy et al.	MAP7D1	rs11263861	OD3	rs72661605	TRAPPC3	ENSG00000054116	3	0.232	0.101	0.0209	Inverse variance weighted	0.151
SCZ	Trubetskoy et al.	MEF2C-AS1	rs16867571	IN	rs10070532	MBLAC2	ENSG00000176055	2	0.196	0.45	0.663	Inverse variance weighted	NA
SCZ	Trubetskoy et al.	MEF2C-AS1	rs16867571	IN6	rs10066156	MBLAC2	ENSG00000176055	2	0.274	0.084	0.00108	Inverse variance weighted	NA
SCZ	Trubetskoy et al.	METTL15	rs4636654	End	rs10767727	BDNF	ENSG00000176697	2	-0.208	0.056	0.000221	Inverse variance weighted	NA
SCZ	Trubetskoy et al.	MPHOSPH9	rs1615350	Ast	rs11609798	ABCB9	ENSG00000150967	2	-0.196	0.142	0.168	Inverse variance weighted	NA
SCZ	Trubetskoy et al.	MPHOSPH9	rs1615350	Ast	rs10773000	KMT5A	ENSG00000183955	5	0.161	0.05	0.00118	Inverse variance weighted	0.388
SCZ	Trubetskoy et al.	MPHOSPH9	rs1615350	Ast1	rs7306755	KMT5A	ENSG00000183955	3	0.232	0.028	3.82e-16	Inverse variance weighted	0.62
SCZ	Trubetskoy et al.	MPHOSPH9	rs1615350	Ast3	rs7306755	KMT5A	ENSG00000183955	2	0.141	0.089	0.116	Inverse variance weighted	NA
SCZ	Trubetskoy et al.	MPHOSPH9	rs1615350	Ext	rs12824685	KMT5A	ENSG00000183955	3	0.432	0.285	0.13	Inverse variance weighted	0.207
SCZ	Trubetskoy et al.	MPHOSPH9	rs1615350	Ext	rs7299943	OGFOD2	ENSG00000111325	5	-0.242	0.018	1.69e-42	Inverse variance weighted	0.149
SCZ	Trubetskoy et al.	MPHOSPH9	rs1615350	Ext	rs117210587	PITPNM2	ENSG00000090975	4	-0.594	0.131	5.5e-06	Inverse variance weighted	0.0609
SCZ	Trubetskoy et al.	MPHOSPH9	rs1615350	Ext1	rs117107860	MPHOSPH9	ENSG00000051825	6	0.23	0.08	0.00429	Inverse variance weighted	0.000457
SCZ	Trubetskoy et al.	MPHOSPH9	rs1615350	Ext1	rs28413626	OGFOD2	ENSG00000111325	2	-0.21	0.012	5.92e-64	Inverse variance weighted	NA
SCZ	Trubetskoy et al.	MPHOSPH9	rs1615350	Ext1	rs28377694	SBNO1	ENSG00000139697	4	0.17	0.046	0.000239	Inverse variance weighted	0.59
SCZ	Trubetskoy et al.	MPHOSPH9	rs1615350	Ext2	rs28715490	HIP1R	ENSG00000130787	4	-0.051	0.093	0.582	Inverse variance weighted	0.39
SCZ	Trubetskoy et al.	MPHOSPH9	rs1615350	Ext2	rs28377694	KMT5A	ENSG00000183955	2	0.432	0.316	0.172	Inverse variance weighted	NA
SCZ	Trubetskoy et al.	MPHOSPH9	rs1615350	Ext2	rs28377694	OGFOD2	ENSG00000111325	2	-0.166	0.015	3.06e-30	Inverse variance weighted	NA
SCZ	Trubetskoy et al.	MPHOSPH9	rs1615350	Ext4	rs61955191	MLXIP	ENSG00000175727	2	-0.477	0.155	0.00207	Inverse variance weighted	NA
SCZ	Trubetskoy et al.	MPHOSPH9	rs1615350	Ext4	rs7299943	OGFOD2	ENSG00000111325	3	-0.182	0.085	0.0316	Inverse variance weighted	0.128
SCZ	Trubetskoy et al.	MPHOSPH9	rs1615350	Ext5	rs4148864	C12orf65	ENSG00000130921	5	-0.157	0.026	2.05e-09	Inverse variance weighted	0.0129
SCZ	Trubetskoy et al.	MPHOSPH9	rs1615350	Ext8	rs28377694	SBNO1	ENSG00000139697	2	0.215	0.023	1.25e-20	Inverse variance weighted	NA
SCZ	Trubetskoy et al.	MPHOSPH9	rs1615350	IN	rs2154	CCDC62	ENSG00000130783	4	0.15	0.039	9.7e-05	Inverse variance weighted	0.662
SCZ	Trubetskoy et al.	MPHOSPH9	rs1615350	IN1	rs1716183	MPHOSPH9	ENSG00000051825	2	0.32	0.087	0.000243	Inverse variance weighted	NA
SCZ	Trubetskoy et al.	MPHOSPH9	rs1615350	IN2	rs7299943	MPHOSPH9	ENSG00000051825	3	0.317	0.065	1.12e-06	Inverse variance weighted	0.0404
SCZ	Trubetskoy et al.	MPHOSPH9	rs1615350	IN3	rs28413626	MPHOSPH9	ENSG00000051825	2	0.176	0.056	0.00163	Inverse variance weighted	NA
SCZ	Trubetskoy et al.	MPHOSPH9	rs1615350	IN7	rs10773000	C12orf65	ENSG00000130921	3	-0.168	0.049	0.000627	Inverse variance weighted	0.365
SCZ	Trubetskoy et al.	MPHOSPH9	rs1615350	IN7	rs28715490	MPHOSPH9	ENSG00000051825	3	0.111	0.119	0.353	Inverse variance weighted	0.513
SCZ	Trubetskoy et al.	MPHOSPH9	rs1615350	MG	rs11059724	ABCB9	ENSG00000150967	3	-0.174	0.162	0.283	Inverse variance weighted	0.18
SCZ	Trubetskoy et al.	MPHOSPH9	rs1615350	OD	rs7975763	ABCB9	ENSG00000150967	4	-0.213	0.02	2.44e-26	Inverse variance weighted	0.00626
SCZ	Trubetskoy et al.	MPHOSPH9	rs1615350	OD	rs28625019	MPHOSPH9	ENSG00000051825	2	-0.384	0.08	1.51e-06	Inverse variance weighted	NA
SCZ	Trubetskoy et al.	MPHOSPH9	rs1615350	OD1	rs79247594	KMT5A	ENSG00000183955	3	0.326	0.03	6.96e-27	Inverse variance weighted	0.075
SCZ	Trubetskoy et al.	MPHOSPH9	rs1615350	OD2	rs7975763	ABCB9	ENSG00000150967	4	-0.149	0.06	0.0136	Inverse variance weighted	0.261
SCZ	Trubetskoy et al.	MPHOSPH9	rs1615350	OD2	rs10773000	KMT5A	ENSG00000183955	3	0.096	0.073	0.189	Inverse variance weighted	0.251
SCZ	Trubetskoy et al.	MPHOSPH9	rs1615350	OD3	rs7975763	ABCB9	ENSG00000150967	4	-0.204	0.009	4.21e-108	Inverse variance weighted	0.373
SCZ	Trubetskoy et al.	MPHOSPH9	rs1615350	OD3	rs10773000	KMT5A	ENSG00000183955	2	0.096	0.233	0.68	Inverse variance weighted	NA
SCZ	Trubetskoy et al.	MPHOSPH9	rs1615350	OD3	rs7299943	MPHOSPH9	ENSG00000051825	4	-0.216	0.117	0.065	Inverse variance weighted	0.865
SCZ	Trubetskoy et al.	MPHOSPH9	rs1615350	OPC	rs10773000	KMT5A	ENSG00000183955	3	0.174	0.062	0.00524	Inverse variance weighted	0.657
SCZ	Trubetskoy et al.	MPHOSPH9	rs1615350	OPC1	rs10773000	KMT5A	ENSG00000183955	2	0.16	0.081	0.0479	Inverse variance weighted	NA
SCZ	Trubetskoy et al.	MPHOSPH9	rs1615350	OPC1	rs2682433	TMED2	ENSG00000086598	3	-0.371	0.033	1.06e-28	Inverse variance weighted	0.571
SCZ	Trubetskoy et al.	MPHOSPH9	rs1615350	OPC2	rs77983490	KNTC1	ENSG00000184445	2	0.062	0.026	0.0178	Inverse variance weighted	NA
SCZ	Trubetskoy et al.	MYT1L	rs6715366	Ext	rs138138648	MYT1L	ENSG00000186487	5	0.049	0.056	0.387	Inverse variance weighted	0.471
SCZ	Trubetskoy et al.	MYT1L	rs6715366	Ext5	rs13419191	MYT1L	ENSG00000186487	4	0.118	0.13	0.364	Inverse variance weighted	0.941
SCZ	Trubetskoy et al.	MYT1L	rs6715366	OPC	rs3749053	MYT1L	ENSG00000186487	7	-0.101	0.048	0.0351	Inverse variance weighted	0.00914
SCZ	Trubetskoy et al.	MYT1L	rs6715366	OPC1	rs3749053	MYT1L	ENSG00000186487	7	-0.106	0.018	5.98e-09	Inverse variance weighted	0.00381
SCZ	Trubetskoy et al.	NEGR1	rs7540134	OD2	rs12117216	NEGR1	ENSG00000172260	2	-0.331	0.038	2.19e-18	Inverse variance weighted	NA
SCZ	Trubetskoy et al.	NEK1	rs61405217	Ext7	rs4579080	SH3RF1	ENSG00000154447	2	0.094	0.024	6.87e-05	Inverse variance weighted	NA
SCZ	Trubetskoy et al.	NEK1	rs61405217	MG	rs4579080	SH3RF1	ENSG00000154447	7	0.035	0.029	0.226	Inverse variance weighted	0.218
SCZ	Trubetskoy et al.	NEK1	rs61405217	MG2	rs17626533	SH3RF1	ENSG00000154447	6	-0.152	0.023	2.14e-11	Inverse variance weighted	0.775
SCZ	Trubetskoy et al.	NEK1	rs61405217	MG3	rs2013478	SH3RF1	ENSG00000154447	6	-0.145	0.032	5.51e-06	Inverse variance weighted	0.102
SCZ	Trubetskoy et al.	NEK1	rs61405217	MG4	rs2013478	SH3RF1	ENSG00000154447	4	-0.165	0.011	1.46e-47	Inverse variance weighted	0.571
SCZ	Trubetskoy et al.	NEK1	rs61405217	MiGA3	rs1112821	SH3RF1	ENSG00000154447	9	-0.126	0.033	0.000162	Inverse variance weighted	0.0981
SCZ	Trubetskoy et al.	NEK1	rs61405217	OD	rs11933931	CLCN3	ENSG00000109572	4	-0.375	0.089	2.64e-05	Inverse variance weighted	0.0581
SCZ	Trubetskoy et al.	NEK1	rs61405217	OD2	rs114205482	CLCN3	ENSG00000109572	4	-0.234	0.09	0.00936	Inverse variance weighted	0.593
SCZ	Trubetskoy et al.	NFU1P2	rs1198588	Ast2	rs61787827	DPYD	ENSG00000188641	6	0.125	0.052	0.0164	Inverse variance weighted	0.0415
SCZ	Trubetskoy et al.	NFU1P2	rs1198588	Ast3	rs61787827	DPYD	ENSG00000188641	4	0.22	0.118	0.063	Inverse variance weighted	0.329
SCZ	Trubetskoy et al.	NFU1P2	rs1198588	Ast4	rs78246936	DPYD	ENSG00000188641	6	0.151	0.044	0.000647	Inverse variance weighted	0.944
SCZ	Trubetskoy et al.	NFU1P2	rs1198588	IN7	rs4506495	DPYD	ENSG00000188641	5	-0.165	0.152	0.278	Inverse variance weighted	0.209
SCZ	Trubetskoy et al.	NFU1P2	rs1198588	OD	rs56732321	DPYD-AS1	ENSG00000232878	3	-0.861	0.407	0.0343	Inverse variance weighted	0.658
SCZ	Trubetskoy et al.	NFU1P2	rs1198588	OPC1	rs61787828	DPYD	ENSG00000188641	5	0.21	0.036	3.93e-09	Inverse variance weighted	0.321
SCZ	Trubetskoy et al.	NFU1P2	rs1198588	OPC2	rs4506495	DPYD-AS1	ENSG00000232878	3	0.033	0.064	0.606	Inverse variance weighted	0.128
SCZ	Trubetskoy et al.	NT5C2	rs11191580	Ext6	rs72841270	NT5C2	ENSG00000076685	2	0.339	0.074	4.97e-06	Inverse variance weighted	NA
SCZ	Trubetskoy et al.	NT5C2	rs11191580	Ext7	rs117639302	WBP1L	ENSG00000166272	4	0.067	0.041	0.102	Inverse variance weighted	0.22
SCZ	Trubetskoy et al.	NT5C2	rs11191580	IN	rs35125602	WBP1L	ENSG00000166272	3	-0.698	0.094	1.17e-13	Inverse variance weighted	0.325
SCZ	Trubetskoy et al.	NT5C2	rs11191580	IN1	rs12771681	AS3MT	ENSG00000214435	2	-0.84	0.134	3.58e-10	Inverse variance weighted	NA
SCZ	Trubetskoy et al.	NT5C2	rs11191580	IN5	rs11191587	SFR1	ENSG00000156384	3	-0.282	0.128	0.0273	Inverse variance weighted	0.247
SCZ	Trubetskoy et al.	NT5C2	rs11191580	IN6	rs478126	WBP1L	ENSG00000166272	3	-0.2	0.166	0.226	Inverse variance weighted	0.381
SCZ	Trubetskoy et al.	NT5C2	rs11191580	MG	rs999867	NPM3	ENSG00000107833	2	0.349	0.138	0.0113	Inverse variance weighted	NA
SCZ	Trubetskoy et al.	NTM/RN7SL167P	rs10894308	Ext8	rs10894307	NTM	ENSG00000182667	8	0.118	0.019	4.39e-10	Inverse variance weighted	0.205
SCZ	Trubetskoy et al.	NTM/RN7SL167P	rs10894308	MiGA3	rs57336947	SNX19	ENSG00000120451	13	-0.121	0.037	0.00101	Inverse variance weighted	0.00279
SCZ	Trubetskoy et al.	NTM/RN7SL167P	rs10894308	OPC2	rs2113928	AP003025.2	ENSG00000237654	4	0.085	0.058	0.142	Inverse variance weighted	0.92
SCZ	Trubetskoy et al.	NTM/RN7SL167P	rs10894308	OPC2	rs7130842	NTM-AS1	ENSG00000224795	4	0.114	0.028	6.07e-05	Inverse variance weighted	0.0961
SCZ	Trubetskoy et al.	OPCML	rs3016386	Ast2	rs11222998	AP003025.2	ENSG00000237654	3	0.132	0.209	0.526	Inverse variance weighted	0.934
SCZ	Trubetskoy et al.	PAK6	rs56205728	Ast1	rs2619680	RAD51-AS1	ENSG00000245849	2	-0.095	0.204	0.64	Inverse variance weighted	NA
SCZ	Trubetskoy et al.	PAK6	rs56205728	MiGA3	rs3743138	RP11-133K1.12	ENSG00000273855	5	0.175	0.012	2.5e-50	Inverse variance weighted	0.452
SCZ	Trubetskoy et al.	PAK6	rs56205728	OD2	rs33999280	RMDN3	ENSG00000137824	5	0.19	0.129	0.139	Inverse variance weighted	0.00612
SCZ	Trubetskoy et al.	PCCB	rs684195	Ast	rs12488721	PCCB	ENSG00000114054	4	-0.195	0.056	0.0005	Inverse variance weighted	0.248
SCZ	Trubetskoy et al.	PCCB	rs684195	Ast1	rs1279949	PCCB	ENSG00000114054	2	-0.098	0.04	0.0142	Inverse variance weighted	NA
SCZ	Trubetskoy et al.	PCCB	rs684195	Ext	rs12488721	PCCB	ENSG00000114054	9	-0.161	0.015	3.7e-28	Inverse variance weighted	0.676
SCZ	Trubetskoy et al.	PCCB	rs684195	Ext1	rs12488721	PCCB	ENSG00000114054	5	-0.158	0.025	1.19e-10	Inverse variance weighted	0.305
SCZ	Trubetskoy et al.	PCCB	rs684195	Ext1	rs6772454	PPP2R3A	ENSG00000073711	3	-0.127	0.045	0.00524	Inverse variance weighted	0.532
SCZ	Trubetskoy et al.	PCCB	rs684195	Ext2	rs12488721	PCCB	ENSG00000114054	3	-0.158	0.006	4.8e-135	Inverse variance weighted	0.195
SCZ	Trubetskoy et al.	PCCB	rs684195	Ext2	rs10935182	PPP2R3A	ENSG00000073711	2	-0.302	0.021	2.22e-46	Inverse variance weighted	NA
SCZ	Trubetskoy et al.	PCCB	rs684195	Ext4	rs12488721	PCCB	ENSG00000114054	4	-0.154	0.023	2.23e-11	Inverse variance weighted	0.538
SCZ	Trubetskoy et al.	PCCB	rs684195	Ext7	rs12488721	PCCB	ENSG00000114054	2	-0.19	0.033	1.05e-08	Inverse variance weighted	NA
SCZ	Trubetskoy et al.	PCCB	rs684195	Ext8	rs12488721	PCCB	ENSG00000114054	6	-0.136	0.021	1.23e-10	Inverse variance weighted	0.0765
SCZ	Trubetskoy et al.	PCCB	rs684195	IN	rs12488721	PCCB	ENSG00000114054	6	-0.156	0.016	1.17e-21	Inverse variance weighted	0.0391
SCZ	Trubetskoy et al.	PCCB	rs684195	IN1	rs12488721	PCCB	ENSG00000114054	4	-0.191	0.047	5.15e-05	Inverse variance weighted	0.507
SCZ	Trubetskoy et al.	PCCB	rs684195	IN2	rs711975	PCCB	ENSG00000114054	4	-0.164	0.031	2.02e-07	Inverse variance weighted	0.0275
SCZ	Trubetskoy et al.	PCCB	rs684195	IN4	rs12488721	PCCB	ENSG00000114054	5	-0.17	0.018	4.76e-21	Inverse variance weighted	0.292
SCZ	Trubetskoy et al.	PCCB	rs684195	IN6	rs711977	PCCB	ENSG00000114054	6	-0.201	0.02	9.41e-25	Inverse variance weighted	0.481
SCZ	Trubetskoy et al.	PCCB	rs684195	IN7	rs1279831	PCCB	ENSG00000114054	3	-0.151	0.071	0.0323	Inverse variance weighted	0.259
SCZ	Trubetskoy et al.	PCCB	rs684195	MG	rs34799319	NCK1-DT	ENSG00000239213	2	-0.291	0.113	0.0101	Inverse variance weighted	NA
SCZ	Trubetskoy et al.	PCCB	rs684195	MiGA3	rs711972	PCCB	ENSG00000114054	3	0.254	0.039	8.46e-11	Inverse variance weighted	0.24
SCZ	Trubetskoy et al.	PCCB	rs684195	OD	rs56235965	PCCB	ENSG00000114054	7	-0.208	0.02	2.29e-26	Inverse variance weighted	0.242
SCZ	Trubetskoy et al.	PCCB	rs684195	OD1	rs56235965	PCCB	ENSG00000114054	3	-0.212	0.043	6.73e-07	Inverse variance weighted	0.466
SCZ	Trubetskoy et al.	PCCB	rs684195	OD2	rs11717954	PCCB	ENSG00000114054	6	-0.152	0.025	9.68e-10	Inverse variance weighted	0.663
SCZ	Trubetskoy et al.	PCCB	rs684195	OD3	rs864437	PCCB	ENSG00000114054	3	-0.294	0.022	1.04e-39	Inverse variance weighted	0.568
SCZ	Trubetskoy et al.	PCCB	rs684195	OPC	rs10935184	PCCB	ENSG00000114054	6	-0.215	0.051	2.67e-05	Inverse variance weighted	0.315
SCZ	Trubetskoy et al.	PCCB	rs684195	OPC1	rs834304	PCCB	ENSG00000114054	2	-0.226	0.07	0.00129	Inverse variance weighted	NA
SCZ	Trubetskoy et al.	PCCB	rs684195	OPC2	rs10935177	PCCB	ENSG00000114054	3	-0.155	0.02	1.08e-14	Inverse variance weighted	0.995
SCZ	Trubetskoy et al.	PCDH7	rs13145415	IN	rs13141110	PCDH7	ENSG00000169851	3	0.477	0.072	3.75e-11	Inverse variance weighted	0.00693
SCZ	Trubetskoy et al.	PCDH7	rs13145415	IN4	rs13141110	PCDH7	ENSG00000169851	2	0.263	0.03	5.82e-19	Inverse variance weighted	NA
SCZ	Trubetskoy et al.	PCDHA1	rs246024	Ast2	rs17286787	PCDHA10	ENSG00000250120	3	-0.078	0.033	0.0196	Inverse variance weighted	0.17
SCZ	Trubetskoy et al.	PCDHA1	rs246024	Ast3	rs2563293	SRA1	ENSG00000213523	4	0.178	0.011	4.91e-64	Inverse variance weighted	0.382
SCZ	Trubetskoy et al.	PCDHA1	rs246024	End	rs113720830	PCDHB5	ENSG00000113209	2	-0.201	0.1	0.0435	Inverse variance weighted	NA
SCZ	Trubetskoy et al.	PCDHA1	rs246024	Ext	rs34282994	IK	ENSG00000113141	4	-0.046	0.122	0.708	Inverse variance weighted	0.257
SCZ	Trubetskoy et al.	PCDHA1	rs246024	Ext	rs778594	NDUFA2	ENSG00000131495	3	0.864	0.248	0.000483	Inverse variance weighted	0.355
SCZ	Trubetskoy et al.	PCDHA1	rs246024	Ext	rs2530240	ZMAT2	ENSG00000146007	6	-0.338	0.043	2.4e-15	Inverse variance weighted	0.0278
SCZ	Trubetskoy et al.	PCDHA1	rs246024	Ext1	rs11749712	ZMAT2	ENSG00000146007	2	0.125	0.029	2.17e-05	Inverse variance weighted	NA
SCZ	Trubetskoy et al.	PCDHA1	rs246024	Ext4	rs61093427	ZMAT2	ENSG00000146007	2	-0.35	0.044	9.54e-16	Inverse variance weighted	NA
SCZ	Trubetskoy et al.	PCDHA1	rs246024	Ext7	rs2262568	ZMAT2	ENSG00000146007	2	-0.206	0.173	0.236	Inverse variance weighted	NA
SCZ	Trubetskoy et al.	PCDHA1	rs246024	Ext8	rs11749712	ZMAT2	ENSG00000146007	2	-0.225	0.227	0.321	Inverse variance weighted	NA
SCZ	Trubetskoy et al.	PCDHA1	rs246024	OD1	rs251377	PCDHGA6	ENSG00000253731	2	-0.223	0.073	0.00216	Inverse variance weighted	NA
SCZ	Trubetskoy et al.	PCDHA1	rs246024	OD3	rs2531347	PCDHA10	ENSG00000250120	2	-0.211	0.016	6.5e-38	Inverse variance weighted	NA
SCZ	Trubetskoy et al.	PCGF3	rs35734242	Ext	rs76848809	DGKQ	ENSG00000145214	6	0.087	0.036	0.0161	Inverse variance weighted	0.19
SCZ	Trubetskoy et al.	PCGF3	rs35734242	Ext7	rs113752796	CPLX1	ENSG00000168993	5	-0.105	0.023	5.62e-06	Inverse variance weighted	0.792
SCZ	Trubetskoy et al.	PCGF3	rs35734242	IN2	rs10004172	MAEA	ENSG00000090316	3	0.185	0.025	2.26e-13	Inverse variance weighted	0.154
SCZ	Trubetskoy et al.	PGAM1P1/PLK2	rs39967	Ext2	rs17433413	GPBP1	ENSG00000062194	2	0.329	0.1	0.00103	Inverse variance weighted	NA
SCZ	Trubetskoy et al.	PLCH2	rs6673880	Ext	rs16824398	PLCH2	ENSG00000149527	8	-0.193	0.091	0.0338	Inverse variance weighted	0.453
SCZ	Trubetskoy et al.	PLCH2	rs6673880	Ext1	rs75509160	PLCH2	ENSG00000149527	7	-0.096	0.046	0.0372	Inverse variance weighted	0.377
SCZ	Trubetskoy et al.	PLCH2	rs6673880	Ext2	rs4648846	PLCH2	ENSG00000149527	3	-0.192	0.075	0.011	Inverse variance weighted	0.632
SCZ	Trubetskoy et al.	PLCH2	rs6673880	IN1	rs138038983	TNFRSF14	ENSG00000157873	4	0.036	0.024	0.13	Inverse variance weighted	0.0406
SCZ	Trubetskoy et al.	PLCH2	rs6673880	IN6	rs6669420	CFAP74	ENSG00000142609	5	0.209	0.065	0.00123	Inverse variance weighted	0.8
SCZ	Trubetskoy et al.	PLCH2	rs6673880	IN7	rs3814298	PLCH2	ENSG00000149527	5	-0.064	0.078	0.415	Inverse variance weighted	0.966
SCZ	Trubetskoy et al.	PLCH2	rs6673880	OPC2	rs12725334	ATAD3A	ENSG00000197785	5	-0.004	0.024	0.881	Inverse variance weighted	0.207
SCZ	Trubetskoy et al.	PLCL1	rs1451488	OPC1	rs62180064	PLCL1	ENSG00000115896	2	0.538	0.119	6.29e-06	Inverse variance weighted	NA
SCZ	Trubetskoy et al.	PLCL1	rs1451488	OPC1	rs80100661	SPATS2L	ENSG00000196141	2	0.504	0.128	8.06e-05	Inverse variance weighted	NA
SCZ	Trubetskoy et al.	PPDPF	rs113264400	MG3	rs41278236	SLC2A4RG	ENSG00000125520	5	-0.064	0.036	0.0707	Inverse variance weighted	0.047
SCZ	Trubetskoy et al.	PPDPF	rs113264400	OD	rs427230	TCEA2	ENSG00000171703	2	0.487	0.25	0.0512	Inverse variance weighted	NA
SCZ	Trubetskoy et al.	PPDPF	rs113264400	OPC	rs149640359	STMN3	ENSG00000197457	5	0.184	0.092	0.046	Inverse variance weighted	0.961
SCZ	Trubetskoy et al.	PPIP5K1	rs2255663	Ast	rs2467742	TUBGCP4	ENSG00000137822	3	-0.274	0.054	4.35e-07	Inverse variance weighted	0.166
SCZ	Trubetskoy et al.	PPIP5K1	rs2255663	Ast	rs6493084	ZSCAN29	ENSG00000140265	4	-0.188	0.022	2.49e-18	Inverse variance weighted	0.477
SCZ	Trubetskoy et al.	PPIP5K1	rs2255663	Ast1	rs2899077	LCMT2	ENSG00000168806	4	-0.126	0.011	7.24e-31	Inverse variance weighted	0.325
SCZ	Trubetskoy et al.	PPIP5K1	rs2255663	Ast1	rs118014806	TUBGCP4	ENSG00000137822	2	-0.344	0.076	6.8e-06	Inverse variance weighted	NA
SCZ	Trubetskoy et al.	PPIP5K1	rs2255663	Ast1	rs572837	ZSCAN29	ENSG00000140265	2	-0.251	0.081	0.00193	Inverse variance weighted	NA
SCZ	Trubetskoy et al.	PPIP5K1	rs2255663	Ast2	rs72714305	CATSPER2	ENSG00000166762	2	-0.051	0.011	2.14e-06	Inverse variance weighted	NA
SCZ	Trubetskoy et al.	PPIP5K1	rs2255663	Ast2	rs2584700	ZSCAN29	ENSG00000140265	3	-0.22	0.04	3.58e-08	Inverse variance weighted	0.128
SCZ	Trubetskoy et al.	PPIP5K1	rs2255663	Ext	rs2927071	STRC	ENSG00000242866	10	0.103	0.005	1.29e-109	Inverse variance weighted	0.771
SCZ	Trubetskoy et al.	PPIP5K1	rs2255663	Ext	rs1814324	TUBGCP4	ENSG00000137822	4	-0.334	0.084	7.01e-05	Inverse variance weighted	0.047
SCZ	Trubetskoy et al.	PPIP5K1	rs2255663	Ext	rs686666	WDR76	ENSG00000092470	3	0.251	0.049	3.22e-07	Inverse variance weighted	0.582
SCZ	Trubetskoy et al.	PPIP5K1	rs2255663	Ext1	rs1095389	TP53BP1	ENSG00000067369	2	0.252	0.014	6.66e-70	Inverse variance weighted	NA
SCZ	Trubetskoy et al.	PPIP5K1	rs2255663	Ext1	rs76977591	TUBGCP4	ENSG00000137822	3	-0.106	0.036	0.00327	Inverse variance weighted	0.801
SCZ	Trubetskoy et al.	PPIP5K1	rs2255663	Ext2	rs2584701	TUBGCP4	ENSG00000137822	2	-0.319	0.059	5.96e-08	Inverse variance weighted	NA
SCZ	Trubetskoy et al.	PPIP5K1	rs2255663	Ext3	rs3099045	STRC	ENSG00000242866	4	0.226	0.025	3.02e-19	Inverse variance weighted	0.727
SCZ	Trubetskoy et al.	PPIP5K1	rs2255663	Ext4	rs2447210	STRC	ENSG00000242866	8	0.123	0.008	1.59e-48	Inverse variance weighted	0.264
SCZ	Trubetskoy et al.	PPIP5K1	rs2255663	Ext4	rs478028	TUBGCP4	ENSG00000137822	4	-0.239	0.089	0.00722	Inverse variance weighted	0.334
SCZ	Trubetskoy et al.	PPIP5K1	rs2255663	Ext5	rs2927085	CATSPER2	ENSG00000166762	3	0.472	0.111	2e-05	Inverse variance weighted	0.0984
SCZ	Trubetskoy et al.	PPIP5K1	rs2255663	Ext5	rs2957639	STRC	ENSG00000242866	2	0.139	0.039	0.000439	Inverse variance weighted	NA
SCZ	Trubetskoy et al.	PPIP5K1	rs2255663	Ext6	rs686666	CATSPER2	ENSG00000166762	2	0.225	0.003	0	Inverse variance weighted	NA
SCZ	Trubetskoy et al.	PPIP5K1	rs2255663	Ext6	rs2927085	STRC	ENSG00000242866	2	0.189	0.049	0.000101	Inverse variance weighted	NA
SCZ	Trubetskoy et al.	PPIP5K1	rs2255663	Ext8	rs667476	FRMD5	ENSG00000171877	2	0.276	0.095	0.00367	Inverse variance weighted	NA
SCZ	Trubetskoy et al.	PPIP5K1	rs2255663	Ext8	rs2927071	STRC	ENSG00000242866	3	0.129	0.023	1.87e-08	Inverse variance weighted	0.953
SCZ	Trubetskoy et al.	PPIP5K1	rs2255663	IN	rs2957582	CATSPER2	ENSG00000166762	7	0.214	0.035	5.78e-10	Inverse variance weighted	0.657
SCZ	Trubetskoy et al.	PPIP5K1	rs2255663	IN	rs2927071	STRC	ENSG00000242866	11	0.108	0.007	7.43e-58	Inverse variance weighted	0.163
SCZ	Trubetskoy et al.	PPIP5K1	rs2255663	IN	rs493377	TUBGCP4	ENSG00000137822	2	-0.274	0.021	1.98e-39	Inverse variance weighted	NA
SCZ	Trubetskoy et al.	PPIP5K1	rs2255663	IN	rs523156	ZSCAN29	ENSG00000140265	4	-0.255	0.061	2.82e-05	Inverse variance weighted	0.378
SCZ	Trubetskoy et al.	PPIP5K1	rs2255663	IN1	rs28823973	CATSPER2	ENSG00000166762	4	0.092	0.027	0.000778	Inverse variance weighted	0.174
SCZ	Trubetskoy et al.	PPIP5K1	rs2255663	IN2	rs2470120	STRC	ENSG00000242866	2	0.137	0.007	5.19e-82	Inverse variance weighted	NA
SCZ	Trubetskoy et al.	PPIP5K1	rs2255663	IN4	rs686666	CATSPER2	ENSG00000166762	2	0.202	0.027	5.51e-14	Inverse variance weighted	NA
SCZ	Trubetskoy et al.	PPIP5K1	rs2255663	IN4	rs2927071	STRC	ENSG00000242866	8	0.093	0.009	1.66e-25	Inverse variance weighted	0.0126
SCZ	Trubetskoy et al.	PPIP5K1	rs2255663	IN4	rs493377	TUBGCP4	ENSG00000137822	4	-0.2	0.019	5.57e-26	Inverse variance weighted	0.952
SCZ	Trubetskoy et al.	PPIP5K1	rs2255663	IN4	rs28702649	ZSCAN29	ENSG00000140265	3	-0.304	0.077	8.32e-05	Inverse variance weighted	0.0313
SCZ	Trubetskoy et al.	PPIP5K1	rs2255663	IN5	rs2927071	STRC	ENSG00000242866	2	0.202	0.017	7.04e-31	Inverse variance weighted	NA
SCZ	Trubetskoy et al.	PPIP5K1	rs2255663	IN6	rs686666	CATSPER2	ENSG00000166762	5	0.208	0.014	3.3e-51	Inverse variance weighted	0.033
SCZ	Trubetskoy et al.	PPIP5K1	rs2255663	IN7	rs9944216	CATSPER2	ENSG00000166762	4	0.165	0.035	2.94e-06	Inverse variance weighted	0.423
SCZ	Trubetskoy et al.	PPIP5K1	rs2255663	IN7	rs2927071	STRC	ENSG00000242866	4	0.15	0.013	1.21e-31	Inverse variance weighted	0.0242
SCZ	Trubetskoy et al.	PPIP5K1	rs2255663	MG2	rs57938858	TMEM62	ENSG00000137842	2	-0.212	0.118	0.0714	Inverse variance weighted	NA
SCZ	Trubetskoy et al.	PPIP5K1	rs2255663	MiGA3	rs538238	AC011330.5	ENSG00000249839	6	-0.055	0.003	4.76e-67	Inverse variance weighted	0.296
SCZ	Trubetskoy et al.	PPIP5K1	rs2255663	OD	rs2929278	CATSPER2	ENSG00000166762	4	0.259	0.043	2.47e-09	Inverse variance weighted	0.709
SCZ	Trubetskoy et al.	PPIP5K1	rs2255663	OD	rs472385	PDIA3	ENSG00000167004	2	-0.429	0.038	9.55e-30	Inverse variance weighted	NA
SCZ	Trubetskoy et al.	PPIP5K1	rs2255663	OD	rs117842849	SPG11	ENSG00000104133	3	0.334	0.109	0.00223	Inverse variance weighted	0.345
SCZ	Trubetskoy et al.	PPIP5K1	rs2255663	OPC	rs2244746	ZSCAN29	ENSG00000140265	3	-0.315	0.037	3.64e-17	Inverse variance weighted	0.0789
SCZ	Trubetskoy et al.	PPIP5K1	rs2255663	OPC1	rs117888823	TUBGCP4	ENSG00000137822	2	-0.126	0.023	2.33e-08	Inverse variance weighted	NA
SCZ	Trubetskoy et al.	PPP1R13B	rs10873538	Ast	rs12147741	PPP1R13B	ENSG00000088808	3	0.361	0.127	0.0046	Inverse variance weighted	0.368
SCZ	Trubetskoy et al.	PPP1R13B	rs10873538	Ast2	rs12433009	PPP1R13B	ENSG00000088808	8	-0.064	0.016	5.84e-05	Inverse variance weighted	0.592
SCZ	Trubetskoy et al.	PPP1R13B	rs10873538	Ext	rs8548	PPP1R13B	ENSG00000088808	10	0.309	0.048	1.4e-10	Inverse variance weighted	0.625
SCZ	Trubetskoy et al.	PPP1R13B	rs10873538	Ext1	rs12892189	PPP1R13B	ENSG00000088808	6	0.341	0.047	3.86e-13	Inverse variance weighted	0.773
SCZ	Trubetskoy et al.	PPP1R13B	rs10873538	Ext2	rs12892189	PPP1R13B	ENSG00000088808	5	0.289	0.07	3.93e-05	Inverse variance weighted	0.122
SCZ	Trubetskoy et al.	PPP1R13B	rs10873538	Ext4	rs12879686	PPP1R13B	ENSG00000088808	3	0.236	0.055	1.68e-05	Inverse variance weighted	0.364
SCZ	Trubetskoy et al.	PPP1R13B	rs10873538	Ext5	rs12433109	PPP1R13B	ENSG00000088808	6	0.126	0.088	0.154	Inverse variance weighted	0.34
SCZ	Trubetskoy et al.	PPP1R13B	rs10873538	Ext6	rs2295148	PPP1R13B	ENSG00000088808	4	0.176	0.044	5.22e-05	Inverse variance weighted	0.179
SCZ	Trubetskoy et al.	PPP1R13B	rs10873538	Ext8	rs8548	PPP1R13B	ENSG00000088808	2	0.387	0.071	4.52e-08	Inverse variance weighted	NA
SCZ	Trubetskoy et al.	PPP1R13B	rs10873538	IN	rs8548	PPP1R13B	ENSG00000088808	9	0.362	0.039	4.63e-20	Inverse variance weighted	0.0914
SCZ	Trubetskoy et al.	PPP1R13B	rs10873538	IN4	rs8548	PPP1R13B	ENSG00000088808	2	0.289	0.063	4.72e-06	Inverse variance weighted	NA
SCZ	Trubetskoy et al.	PPP1R13B	rs10873538	IN6	rs729438	PPP1R13B	ENSG00000088808	5	0.217	0.038	1.48e-08	Inverse variance weighted	0.209
SCZ	Trubetskoy et al.	PPP1R13B	rs10873538	IN7	rs8548	PPP1R13B	ENSG00000088808	2	0.231	0.087	0.00805	Inverse variance weighted	NA
SCZ	Trubetskoy et al.	PPP1R13B	rs10873538	MG2	rs72708829	TECPR2	ENSG00000196663	2	0.247	0.036	6.54e-12	Inverse variance weighted	NA
SCZ	Trubetskoy et al.	PPP1R13B	rs10873538	OD	rs8017628	COA8	ENSG00000256053	3	0.561	0.115	1.11e-06	Inverse variance weighted	0.273
SCZ	Trubetskoy et al.	PPP1R13B	rs10873538	OD2	rs4906347	COA8	ENSG00000256053	4	0.364	0.061	2.13e-09	Inverse variance weighted	0.317
SCZ	Trubetskoy et al.	PPP1R16B	rs4812325	Ext	rs2425368	ACTR5	ENSG00000101442	2	-0.176	0.227	0.437	Inverse variance weighted	NA
SCZ	Trubetskoy et al.	PPP1R16B	rs4812325	Ext4	rs13040787	PPP1R16B	ENSG00000101445	5	-0.083	0.09	0.358	Inverse variance weighted	0.349
SCZ	Trubetskoy et al.	PPP1R16B	rs4812325	Ext6	rs68089660	PPP1R16B	ENSG00000101445	4	0.116	0.024	1.06e-06	Inverse variance weighted	0.444
SCZ	Trubetskoy et al.	PPP1R16B	rs4812325	IN	rs2748673	ACTR5	ENSG00000101442	4	-0.275	0.057	1.21e-06	Inverse variance weighted	0.0702
SCZ	Trubetskoy et al.	PPP1R16B	rs4812325	IN1	rs2757521	ACTR5	ENSG00000101442	6	-0.137	0.04	0.000677	Inverse variance weighted	0.363
SCZ	Trubetskoy et al.	PPP1R16B	rs4812325	IN1	rs2263753	PPP1R16B	ENSG00000101445	4	-0.256	0.037	2.62e-12	Inverse variance weighted	0.0828
SCZ	Trubetskoy et al.	PPP1R16B	rs4812325	IN2	rs2748663	ACTR5	ENSG00000101442	5	-0.146	0.034	2.18e-05	Inverse variance weighted	0.0212
SCZ	Trubetskoy et al.	PPP1R16B	rs4812325	IN2	rs2757518	PPP1R16B	ENSG00000101445	4	-0.198	0.032	6.43e-10	Inverse variance weighted	0.623
SCZ	Trubetskoy et al.	PPP1R16B	rs4812325	IN5	rs2244925	PPP1R16B	ENSG00000101445	6	0.143	0.055	0.00913	Inverse variance weighted	0.853
SCZ	Trubetskoy et al.	PPP1R16B	rs4812325	IN6	rs6101226	PPP1R16B	ENSG00000101445	3	0.369	0.039	6.85e-21	Inverse variance weighted	0.291
SCZ	Trubetskoy et al.	PPP1R16B	rs4812325	IN7	rs74864440	ACTR5	ENSG00000101442	2	-0.268	0.203	0.186	Inverse variance weighted	NA
SCZ	Trubetskoy et al.	PPP1R16B	rs4812325	OD	rs2425368	ACTR5	ENSG00000101442	4	-0.183	0.049	0.000213	Inverse variance weighted	0.146
SCZ	Trubetskoy et al.	PPP1R16B	rs4812325	OD2	rs2244925	ACTR5	ENSG00000101442	4	-0.189	0.057	0.000895	Inverse variance weighted	0.929
SCZ	Trubetskoy et al.	PPP1R16B	rs4812325	OD3	rs2254382	ACTR5	ENSG00000101442	3	-0.166	0.064	0.00975	Inverse variance weighted	0.309
SCZ	Trubetskoy et al.	PRKG1-AS1	rs12771371	IN4	rs13499	PRKG1-AS1	ENSG00000236671	3	-0.206	0.037	2.15e-08	Inverse variance weighted	0.902
SCZ	Trubetskoy et al.	PSMD6	rs9879045	Ast4	rs116594598	ADAMTS9-AS2	ENSG00000241684	4	0.077	0.029	0.00859	Inverse variance weighted	0.895
SCZ	Trubetskoy et al.	PSMD6	rs9879045	Ext2	rs73119022	PSMD6	ENSG00000163636	3	0.161	0.059	0.00622	Inverse variance weighted	0.474
SCZ	Trubetskoy et al.	PSMD6	rs9879045	Ext6	rs35837	PSMD6	ENSG00000163636	2	-0.181	0.009	1.13e-99	Inverse variance weighted	NA
SCZ	Trubetskoy et al.	PSMD6	rs9879045	Ext6	rs12108177	SYNPR-AS1	ENSG00000241359	3	-0.097	0.062	0.118	Inverse variance weighted	0.419
SCZ	Trubetskoy et al.	PSMD6	rs9879045	Ext7	rs17068891	THOC7	ENSG00000163634	5	0.024	0.041	0.554	Inverse variance weighted	0.00567
SCZ	Trubetskoy et al.	PSMD6	rs9879045	IN	rs831692	PSMD6	ENSG00000163636	2	0.33	0.044	4.02e-14	Inverse variance weighted	NA
SCZ	Trubetskoy et al.	PSMD6	rs9879045	IN	rs73119022	THOC7	ENSG00000163634	5	0.15	0.049	0.00226	Inverse variance weighted	0.603
SCZ	Trubetskoy et al.	PSMD6	rs9879045	IN2	rs59971314	SYNPR-AS1	ENSG00000241359	4	-0.168	0.056	0.00249	Inverse variance weighted	0.67
SCZ	Trubetskoy et al.	PSMD6	rs9879045	IN4	rs2888013	PSMD6	ENSG00000163636	4	0.124	0.071	0.0819	Inverse variance weighted	0.563
SCZ	Trubetskoy et al.	PSMD6	rs9879045	IN4	rs113386200	THOC7	ENSG00000163634	4	0.196	0.088	0.0261	Inverse variance weighted	0.899
SCZ	Trubetskoy et al.	PSMD6	rs9879045	IN5	rs55634039	SYNPR	ENSG00000163630	8	-0.146	0.053	0.00557	Inverse variance weighted	0.853
SCZ	Trubetskoy et al.	PSMD6	rs9879045	MiGA3	rs854622	THOC7	ENSG00000163634	6	0.267	0.133	0.0446	Inverse variance weighted	0.708
SCZ	Trubetskoy et al.	PSMD6	rs9879045	OD	rs55917937	PSMD6	ENSG00000163636	5	0.278	0.039	8.32e-13	Inverse variance weighted	0.958
SCZ	Trubetskoy et al.	PSMD6	rs9879045	OD	rs9879045	THOC7	ENSG00000163634	6	0.192	0.134	0.153	Inverse variance weighted	0.861
SCZ	Trubetskoy et al.	PSMD6	rs9879045	OD2	rs2888013	PSMD6	ENSG00000163636	4	0.111	0.016	1.61e-11	Inverse variance weighted	0.433
SCZ	Trubetskoy et al.	PSMD6	rs9879045	OD2	rs116705022	THOC7	ENSG00000163634	4	-0.016	0.066	0.814	Inverse variance weighted	0.228
SCZ	Trubetskoy et al.	PTPRF/KDM4A	rs11210892	Ext3	rs673253	CCDC24	ENSG00000159214	2	0.278	0.015	3.21e-81	Inverse variance weighted	NA
SCZ	Trubetskoy et al.	PTPRF/KDM4A	rs11210892	IN	rs78656836	ARMH1	ENSG00000198520	2	-0.106	0.202	0.599	Inverse variance weighted	NA
SCZ	Trubetskoy et al.	PTPRF/KDM4A	rs11210892	IN	rs3000761	ST3GAL3	ENSG00000126091	5	-0.195	0.117	0.0972	Inverse variance weighted	0.0391
SCZ	Trubetskoy et al.	PTPRF/KDM4A	rs11210892	IN1	rs37455	ARMH1	ENSG00000198520	4	0.201	0.138	0.145	Inverse variance weighted	0.00406
SCZ	Trubetskoy et al.	PTPRF/KDM4A	rs11210892	OD3	rs839766	PPCS	ENSG00000127125	3	-0.205	0.091	0.0244	Inverse variance weighted	0.685
SCZ	Trubetskoy et al.	PTPRF/KDM4A	rs11210892	OPC	rs783301	PTPRF	ENSG00000142949	4	-0.057	0.026	0.0274	Inverse variance weighted	0.454
SCZ	Trubetskoy et al.	PTPRF/KDM4A	rs11210892	OPC1	rs783301	PTPRF	ENSG00000142949	3	-0.082	0.03	0.00635	Inverse variance weighted	0.176
SCZ	Trubetskoy et al.	PTPRT	rs926288	MG	rs62224800	IFT52	ENSG00000101052	6	-0.04	0.074	0.585	Inverse variance weighted	0.16
SCZ	Trubetskoy et al.	PTPRT	rs926288	OPC	rs6030680	PTPRT	ENSG00000196090	10	-0.257	0.074	0.000552	Inverse variance weighted	0.361
SCZ	Trubetskoy et al.	QPCT	rs3770754	Ast	rs7560904	PRKD3	ENSG00000115825	3	-0.173	0.078	0.0268	Inverse variance weighted	0.348
SCZ	Trubetskoy et al.	QPCT	rs3770754	Ext	rs11124569	NDUFAF7	ENSG00000003509	5	0.315	0.109	0.00392	Inverse variance weighted	0.374
SCZ	Trubetskoy et al.	QPCT	rs3770754	Ext	rs3770754	QPCT	ENSG00000115828	7	-0.253	0.091	0.00531	Inverse variance weighted	0.242
SCZ	Trubetskoy et al.	QPCT	rs3770754	Ext1	rs3770754	QPCT	ENSG00000115828	6	-0.141	0.126	0.264	Inverse variance weighted	0.255
SCZ	Trubetskoy et al.	QPCT	rs3770754	Ext2	rs2302651	QPCT	ENSG00000115828	6	-0.056	0.075	0.454	Inverse variance weighted	0.95
SCZ	Trubetskoy et al.	QPCT	rs3770754	Ext4	rs12992047	PRKD3	ENSG00000115825	5	0.071	0.05	0.16	Inverse variance weighted	0.0983
SCZ	Trubetskoy et al.	QPCT	rs3770754	Ext4	rs4384764	QPCT	ENSG00000115828	7	-0.113	0.061	0.0654	Inverse variance weighted	0.00302
SCZ	Trubetskoy et al.	QPCT	rs3770754	Ext6	rs2302651	QPCT	ENSG00000115828	2	-0.105	0.005	1.06e-81	Inverse variance weighted	NA
SCZ	Trubetskoy et al.	QPCT	rs3770754	IN	rs112280548	PRKD3	ENSG00000115825	7	0.044	0.047	0.35	Inverse variance weighted	0.556
SCZ	Trubetskoy et al.	QPCT	rs3770754	IN	rs11903018	QPCT	ENSG00000115828	6	-0.061	0.042	0.144	Inverse variance weighted	0.993
SCZ	Trubetskoy et al.	QPCT	rs3770754	IN1	rs62133143	CEBPZOS	ENSG00000218739	5	-0.023	0.036	0.518	Inverse variance weighted	0.188
SCZ	Trubetskoy et al.	QPCT	rs3770754	IN2	rs13030789	PRKD3	ENSG00000115825	2	-0.204	0.056	0.000292	Inverse variance weighted	NA
SCZ	Trubetskoy et al.	QPCT	rs3770754	IN4	rs7563610	PRKD3	ENSG00000115825	5	-0.196	0.118	0.0964	Inverse variance weighted	0.567
SCZ	Trubetskoy et al.	QPCT	rs3770754	IN4	rs3770754	QPCT	ENSG00000115828	5	-0.16	0.021	4.09e-14	Inverse variance weighted	0.34
SCZ	Trubetskoy et al.	QPCT	rs3770754	IN6	rs144589267	PRKD3	ENSG00000115825	6	0.124	0.041	0.00271	Inverse variance weighted	0.00995
SCZ	Trubetskoy et al.	QPCT	rs3770754	IN7	rs1974690	PRKD3	ENSG00000115825	3	-0.166	0.125	0.186	Inverse variance weighted	0.0936
SCZ	Trubetskoy et al.	QPCT	rs3770754	MG	rs11683872	PRKD3	ENSG00000115825	3	-0.266	0.033	4.15e-16	Inverse variance weighted	0.42
SCZ	Trubetskoy et al.	QPCT	rs3770754	MG1	rs1137453	PRKD3	ENSG00000115825	8	-0.127	0.036	0.000392	Inverse variance weighted	0.782
SCZ	Trubetskoy et al.	QPCT	rs3770754	MG2	rs11683872	PRKD3	ENSG00000115825	2	-0.168	0.164	0.304	Inverse variance weighted	NA
SCZ	Trubetskoy et al.	QPCT	rs3770754	MiGA3	rs12712528	PRKD3	ENSG00000115825	13	-0.088	0.021	3.75e-05	Inverse variance weighted	0.471
SCZ	Trubetskoy et al.	QPCT	rs3770754	OD	rs3770754	CEBPZ	ENSG00000115816	5	-0.208	0.076	0.00621	Inverse variance weighted	0.453
SCZ	Trubetskoy et al.	QPCT	rs3770754	OD2	rs13021288	CEBPZ	ENSG00000115816	7	-0.123	0.056	0.0286	Inverse variance weighted	0.42
SCZ	Trubetskoy et al.	QPCT	rs3770754	OD3	rs3770754	CEBPZ	ENSG00000115816	5	-0.199	0.069	0.00402	Inverse variance weighted	0.742
SCZ	Trubetskoy et al.	QPCT	rs3770754	OPC	rs12466001	CEBPZ	ENSG00000115816	2	-0.258	0.243	0.289	Inverse variance weighted	NA
SCZ	Trubetskoy et al.	R3HDM2	rs61937595	Ast1	rs3024983	R3HDM2	ENSG00000179912	5	0.233	0.083	0.00498	Inverse variance weighted	0.515
SCZ	Trubetskoy et al.	R3HDM2	rs61937595	Ast3	rs144106147	RAB5B	ENSG00000111540	3	0.057	0.059	0.337	Inverse variance weighted	0.261
SCZ	Trubetskoy et al.	R3HDM2	rs61937595	Ext7	rs75991289	ATP5F1B	ENSG00000110955	2	0.121	0.012	1.11e-25	Inverse variance weighted	NA
SCZ	Trubetskoy et al.	R3HDM2	rs61937595	IN3	rs117943989	SHMT2	ENSG00000182199	2	0.071	0.015	3.5e-06	Inverse variance weighted	NA
SCZ	Trubetskoy et al.	R3HDM2	rs61937595	IN4	rs2277324	SLC26A10	ENSG00000135502	3	-0.03	0.141	0.832	Inverse variance weighted	0.0298
SCZ	Trubetskoy et al.	RBM26	rs9318627	Ext	rs2760102	NDFIP2	ENSG00000102471	6	0.397	0.079	5.88e-07	Inverse variance weighted	0.066
SCZ	Trubetskoy et al.	RBM26	rs9318627	Ext1	rs9545097	NDFIP2	ENSG00000102471	5	0.319	0.048	2.23e-11	Inverse variance weighted	0.364
SCZ	Trubetskoy et al.	RBM26	rs9318627	Ext2	rs75157753	RBM26	ENSG00000139746	5	-0.229	0.092	0.0126	Inverse variance weighted	0.0092
SCZ	Trubetskoy et al.	RBM26	rs9318627	Ext4	rs7334344	NDFIP2	ENSG00000102471	4	0.215	0.075	0.00402	Inverse variance weighted	0.791
SCZ	Trubetskoy et al.	RBM26	rs9318627	Ext8	rs2783125	NDFIP2	ENSG00000102471	4	0.332	0.041	5.43e-16	Inverse variance weighted	0.75
SCZ	Trubetskoy et al.	RBM26	rs9318627	IN	rs4283117	NDFIP2	ENSG00000102471	5	0.259	0.201	0.198	Inverse variance weighted	0.959
SCZ	Trubetskoy et al.	RBM26	rs9318627	IN	rs9545113	RBM26	ENSG00000139746	3	-0.485	0.015	2.12e-219	Inverse variance weighted	0.178
SCZ	Trubetskoy et al.	RBM26	rs9318627	IN7	rs1335368	RBM26	ENSG00000139746	3	-0.237	0.077	0.00207	Inverse variance weighted	0.771
SCZ	Trubetskoy et al.	RBM26	rs9318627	OD	rs36152718	RBM26	ENSG00000139746	6	-0.392	0.232	0.0912	Inverse variance weighted	0.38
SCZ	Trubetskoy et al.	RBM26	rs9318627	OPC	rs9545087	RBM26	ENSG00000139746	6	-0.223	0.157	0.157	Inverse variance weighted	0.863
SCZ	Trubetskoy et al.	RBMS3	rs6549963	OD	rs2016201	RBMS3	ENSG00000144642	2	0.731	0.142	2.56e-07	Inverse variance weighted	NA
SCZ	Trubetskoy et al.	RERE	rs3795310	Ast	rs301792	RERE	ENSG00000142599	7	-0.12	0.012	5.28e-22	Inverse variance weighted	0.054
SCZ	Trubetskoy et al.	RERE	rs3795310	Ast1	rs301792	RERE	ENSG00000142599	7	-0.099	0.008	3.1e-34	Inverse variance weighted	0.152
SCZ	Trubetskoy et al.	RERE	rs3795310	Ast2	rs301818	RERE	ENSG00000142599	5	-0.13	0.01	2.04e-42	Inverse variance weighted	0.663
SCZ	Trubetskoy et al.	RERE	rs3795310	Ast3	rs301808	RERE	ENSG00000142599	4	-0.171	0.019	5.09e-19	Inverse variance weighted	0.0107
SCZ	Trubetskoy et al.	RERE	rs3795310	Ast4	rs12733412	RERE	ENSG00000142599	3	0.008	0.025	0.743	Inverse variance weighted	0.202
SCZ	Trubetskoy et al.	RERE	rs3795310	End	rs1058791	RERE	ENSG00000142599	3	-0.116	0.046	0.0124	Inverse variance weighted	0.211
SCZ	Trubetskoy et al.	RERE	rs3795310	Ext1	rs1055236	SLC45A1	ENSG00000162426	4	0.153	0.078	0.0496	Inverse variance weighted	0.389
SCZ	Trubetskoy et al.	RERE	rs3795310	Ext2	rs138601087	SLC45A1	ENSG00000162426	8	0.125	0.067	0.0609	Inverse variance weighted	0.921
SCZ	Trubetskoy et al.	RERE	rs3795310	Ext4	rs141355527	PARK7	ENSG00000116288	3	-0.392	0.191	0.0404	Inverse variance weighted	0.797
SCZ	Trubetskoy et al.	RERE	rs3795310	IN	rs35167234	SLC45A1	ENSG00000162426	6	0.198	0.06	0.000918	Inverse variance weighted	0.63
SCZ	Trubetskoy et al.	RERE	rs3795310	IN2	rs116650221	PARK7	ENSG00000116288	2	-0.034	0.063	0.592	Inverse variance weighted	NA
SCZ	Trubetskoy et al.	RERE	rs3795310	IN4	rs35167234	SLC45A1	ENSG00000162426	2	0.22	0.104	0.0343	Inverse variance weighted	NA
SCZ	Trubetskoy et al.	RF00019	rs713692	Ast	rs12163404	LMF2	ENSG00000100258	5	-0.173	0.078	0.0264	Inverse variance weighted	0.0473
SCZ	Trubetskoy et al.	RF00019	rs713692	Ext4	rs74846043	CRELD2	ENSG00000184164	3	0.082	0.163	0.614	Inverse variance weighted	0.0441
SCZ	Trubetskoy et al.	RF00019	rs713692	IN7	rs60708277	ZBED4	ENSG00000100426	3	0.188	0.119	0.113	Inverse variance weighted	0.17
SCZ	Trubetskoy et al.	RF00019	rs713692	MG1	rs141511494	CRELD2	ENSG00000184164	2	-0.179	0.067	0.0074	Inverse variance weighted	NA
SCZ	Trubetskoy et al.	RF00019	rs713692	OD2	rs62241211	PLXNB2	ENSG00000196576	3	-0.065	0.154	0.674	Inverse variance weighted	0.412
SCZ	Trubetskoy et al.	RF00019	rs713692	OPC	rs73891288	ZBED4	ENSG00000100426	4	0.296	0.021	1.19e-43	Inverse variance weighted	0.0888
SCZ	Trubetskoy et al.	RFPL4AP3	rs215412	Ext	rs215412	PPARGC1A	ENSG00000109819	6	-0.235	0.144	0.103	Inverse variance weighted	0.697
SCZ	Trubetskoy et al.	RFPL4AP3	rs215412	Ext8	rs57256690	PPARGC1A	ENSG00000109819	4	-0.315	0.115	0.00593	Inverse variance weighted	0.407
SCZ	Trubetskoy et al.	RGS6	rs2332700	Ext	rs17104975	RGS6	ENSG00000182732	6	0.534	0.212	0.0117	Inverse variance weighted	0.105
SCZ	Trubetskoy et al.	RGS6	rs2332700	IN	rs36340	RGS6	ENSG00000182732	4	-0.357	0.103	0.000537	Inverse variance weighted	0.0188
SCZ	Trubetskoy et al.	RIMS1	rs2815731	Ext	rs1413537	KCNQ5	ENSG00000185760	5	-0.761	0.401	0.0577	Inverse variance weighted	0.216
SCZ	Trubetskoy et al.	RIMS1	rs2815731	Ext1	rs1413537	KCNQ5	ENSG00000185760	5	-0.506	0.085	3.3e-09	Inverse variance weighted	0.0989
SCZ	Trubetskoy et al.	RIMS1	rs2815731	IN	rs2789588	KCNQ5	ENSG00000185760	4	0.293	0.094	0.0017	Inverse variance weighted	0.0298
SCZ	Trubetskoy et al.	RIMS1	rs2815731	IN4	rs2789588	KCNQ5	ENSG00000185760	5	0.113	0.07	0.104	Inverse variance weighted	0.0261
SCZ	Trubetskoy et al.	RIMS1	rs2815731	IN7	rs9360557	KCNQ5	ENSG00000185760	3	0.22	0.142	0.121	Inverse variance weighted	0.557
SCZ	Trubetskoy et al.	RN7SKP19	rs12129573	End	rs6684541	NEGR1	ENSG00000172260	2	-0.579	0.02	1.51e-190	Inverse variance weighted	NA
SCZ	Trubetskoy et al.	RNA5SP267	rs6984242	End	rs2170278	CA8	ENSG00000178538	4	0.148	0.012	7.82e-36	Inverse variance weighted	0.522
SCZ	Trubetskoy et al.	RNA5SP267	rs6984242	Ext2	rs12680681	TOX	ENSG00000198846	3	0.404	0.166	0.0149	Inverse variance weighted	0.835
SCZ	Trubetskoy et al.	RNA5SP94/MIR4432HG	rs4672366	End	rs13415334	PEX13	ENSG00000162928	3	0.182	0.042	1.79e-05	Inverse variance weighted	0.437
SCZ	Trubetskoy et al.	RNU6-546P/LINC01876	rs1881046	IN4	rs185194146	KCNJ3	ENSG00000162989	2	-0.392	0.122	0.00128	Inverse variance weighted	NA
SCZ	Trubetskoy et al.	RNU6-740P/LINC00502	rs61857878	IN5	rs56393513	PCGF5	ENSG00000180628	4	-0.115	0.11	0.294	Inverse variance weighted	0.927
SCZ	Trubetskoy et al.	SEPTIN3	rs5751191	Ast	rs5758619	NAGA	ENSG00000198951	3	-0.277	0.043	1.17e-10	Inverse variance weighted	0.407
SCZ	Trubetskoy et al.	SEPTIN3	rs5751191	Ast	rs133324	WBP2NL	ENSG00000183066	11	-0.091	0.008	1.18e-33	Inverse variance weighted	0.36
SCZ	Trubetskoy et al.	SEPTIN3	rs5751191	Ast1	rs4822069	NAGA	ENSG00000198951	3	-0.167	0.111	0.131	Inverse variance weighted	0.375
SCZ	Trubetskoy et al.	SEPTIN3	rs5751191	Ast1	rs133347	WBP2NL	ENSG00000183066	6	-0.079	0.032	0.0148	Inverse variance weighted	0.0884
SCZ	Trubetskoy et al.	SEPTIN3	rs5751191	Ast3	rs133346	WBP2NL	ENSG00000183066	5	-0.138	0.014	9.78e-23	Inverse variance weighted	0.347
SCZ	Trubetskoy et al.	SEPTIN3	rs5751191	Ext	rs78870601	LINC00634	ENSG00000205704	12	-0.046	0.031	0.129	Inverse variance weighted	0.9
SCZ	Trubetskoy et al.	SEPTIN3	rs5751191	Ext	rs5758537	WBP2NL	ENSG00000183066	13	-0.102	0.009	4.6e-32	Inverse variance weighted	0.0204
SCZ	Trubetskoy et al.	SEPTIN3	rs5751191	Ext1	rs133328	LINC00634	ENSG00000205704	4	-0.179	0.097	0.0652	Inverse variance weighted	0.352
SCZ	Trubetskoy et al.	SEPTIN3	rs5751191	Ext1	rs36141542	TEF	ENSG00000167074	3	0.283	0.034	5.18e-17	Inverse variance weighted	0.00693
SCZ	Trubetskoy et al.	SEPTIN3	rs5751191	Ext1	rs133324	WBP2NL	ENSG00000183066	10	-0.092	0.009	4.84e-27	Inverse variance weighted	0.453
SCZ	Trubetskoy et al.	SEPTIN3	rs5751191	Ext2	rs133321	WBP2NL	ENSG00000183066	10	-0.108	0.01	8.64e-29	Inverse variance weighted	0.93
SCZ	Trubetskoy et al.	SEPTIN3	rs5751191	Ext3	rs133324	WBP2NL	ENSG00000183066	2	-0.179	0	0	Inverse variance weighted	NA
SCZ	Trubetskoy et al.	SEPTIN3	rs5751191	Ext4	rs133336	WBP2NL	ENSG00000183066	8	-0.096	0.01	6.09e-22	Inverse variance weighted	0.467
SCZ	Trubetskoy et al.	SEPTIN3	rs5751191	Ext5	rs133323	WBP2NL	ENSG00000183066	2	-0.143	0.021	2.63e-11	Inverse variance weighted	NA
SCZ	Trubetskoy et al.	SEPTIN3	rs5751191	Ext7	rs133336	WBP2NL	ENSG00000183066	6	-0.137	0.015	7.1e-19	Inverse variance weighted	0.462
SCZ	Trubetskoy et al.	SEPTIN3	rs5751191	Ext8	rs139043947	NDUFA6	ENSG00000184983	3	-0.171	0.129	0.184	Inverse variance weighted	0.863
SCZ	Trubetskoy et al.	SEPTIN3	rs5751191	Ext8	rs6002681	TEF	ENSG00000167074	2	0.29	0.022	7.64e-41	Inverse variance weighted	NA
SCZ	Trubetskoy et al.	SEPTIN3	rs5751191	Ext8	rs133324	WBP2NL	ENSG00000183066	11	-0.096	0.008	6.14e-30	Inverse variance weighted	0.952
SCZ	Trubetskoy et al.	SEPTIN3	rs5751191	IN	rs5758537	WBP2NL	ENSG00000183066	12	-0.109	0.01	6.87e-26	Inverse variance weighted	0.0267
SCZ	Trubetskoy et al.	SEPTIN3	rs5751191	IN1	rs5751191	SERHL2	ENSG00000183569	2	-0.264	0.139	0.0572	Inverse variance weighted	NA
SCZ	Trubetskoy et al.	SEPTIN3	rs5751191	IN1	rs5751191	SHISA8	ENSG00000234965	3	0.244	0.072	0.000681	Inverse variance weighted	0.756
SCZ	Trubetskoy et al.	SEPTIN3	rs5751191	IN1	rs5758619	SREBF2	ENSG00000198911	3	0.223	0.101	0.027	Inverse variance weighted	0.419
SCZ	Trubetskoy et al.	SEPTIN3	rs5751191	IN1	rs4822079	WBP2NL	ENSG00000183066	6	-0.1	0.024	3.4e-05	Inverse variance weighted	0.557
SCZ	Trubetskoy et al.	SEPTIN3	rs5751191	IN2	rs133324	WBP2NL	ENSG00000183066	5	-0.119	0.035	0.000725	Inverse variance weighted	0.255
SCZ	Trubetskoy et al.	SEPTIN3	rs5751191	IN4	rs719440	SREBF2	ENSG00000198911	2	0.223	0.013	6.35e-65	Inverse variance weighted	NA
SCZ	Trubetskoy et al.	SEPTIN3	rs5751191	IN4	rs9611766	TTLL1	ENSG00000100271	4	0.14	0.053	0.00779	Inverse variance weighted	0.931
SCZ	Trubetskoy et al.	SEPTIN3	rs5751191	IN4	rs133324	WBP2NL	ENSG00000183066	10	-0.109	0.011	1.26e-21	Inverse variance weighted	0.983
SCZ	Trubetskoy et al.	SEPTIN3	rs5751191	IN5	rs139063190	CYP2D6	ENSG00000100197	2	0.186	0.055	0.00082	Inverse variance weighted	NA
SCZ	Trubetskoy et al.	SEPTIN3	rs5751191	IN5	rs739292	SHISA8	ENSG00000234965	4	0.343	0.075	4.22e-06	Inverse variance weighted	0.0107
SCZ	Trubetskoy et al.	SEPTIN3	rs5751191	IN5	rs129855	WBP2NL	ENSG00000183066	3	-0.166	0.016	7.3e-25	Inverse variance weighted	0.36
SCZ	Trubetskoy et al.	SEPTIN3	rs5751191	IN6	rs10154700	LINC00634	ENSG00000205704	2	-0.017	0.009	0.0662	Inverse variance weighted	NA
SCZ	Trubetskoy et al.	SEPTIN3	rs5751191	IN6	rs133326	WBP2NL	ENSG00000183066	7	-0.112	0.01	1.64e-29	Inverse variance weighted	0.315
SCZ	Trubetskoy et al.	SEPTIN3	rs5751191	IN7	rs117150568	NDUFA6	ENSG00000184983	4	-0.234	0.067	0.000467	Inverse variance weighted	0.0424
SCZ	Trubetskoy et al.	SEPTIN3	rs5751191	IN7	rs9611711	WBP2NL	ENSG00000183066	7	-0.079	0.023	0.000625	Inverse variance weighted	0.713
SCZ	Trubetskoy et al.	SEPTIN3	rs5751191	MG	rs181281616	TNFRSF13C	ENSG00000159958	2	0.412	0.1	3.82e-05	Inverse variance weighted	NA
SCZ	Trubetskoy et al.	SEPTIN3	rs5751191	MG1	rs147762501	TNFRSF13C	ENSG00000159958	5	0.195	0.058	0.000756	Inverse variance weighted	0.135
SCZ	Trubetskoy et al.	SEPTIN3	rs5751191	MG2	rs73161323	PHF5A	ENSG00000100410	3	0.197	0.03	5.57e-11	Inverse variance weighted	0.116
SCZ	Trubetskoy et al.	SEPTIN3	rs5751191	MG3	rs6002536	WBP2NL	ENSG00000183066	3	-0.103	0.023	1.18e-05	Inverse variance weighted	0.846
SCZ	Trubetskoy et al.	SEPTIN3	rs5751191	OD3	rs139569	CCDC134	ENSG00000100147	2	0.152	0.201	0.451	Inverse variance weighted	NA
SCZ	Trubetskoy et al.	SF3B1	rs699318	Ast	rs13026569	SF3B1	ENSG00000115524	2	-0.281	0.256	0.273	Inverse variance weighted	NA
SCZ	Trubetskoy et al.	SF3B1	rs699318	Ast1	rs59757315	HSPD1	ENSG00000144381	3	-0.277	0.058	1.72e-06	Inverse variance weighted	0.0475
SCZ	Trubetskoy et al.	SF3B1	rs699318	Ext	rs12621129	HSPD1	ENSG00000144381	4	-0.506	0.045	1.33e-29	Inverse variance weighted	0.834
SCZ	Trubetskoy et al.	SF3B1	rs699318	Ext	rs12621129	SF3B1	ENSG00000115524	5	-0.258	0.04	1.02e-10	Inverse variance weighted	0.915
SCZ	Trubetskoy et al.	SF3B1	rs699318	Ext1	rs12621129	HSPD1	ENSG00000144381	4	-0.39	0.072	5.65e-08	Inverse variance weighted	0.106
SCZ	Trubetskoy et al.	SF3B1	rs699318	Ext1	rs12621129	SF3B1	ENSG00000115524	2	-0.243	0.069	0.000442	Inverse variance weighted	NA
SCZ	Trubetskoy et al.	SF3B1	rs699318	Ext2	rs11694913	SF3B1	ENSG00000115524	5	-0.212	0.072	0.00327	Inverse variance weighted	0.898
SCZ	Trubetskoy et al.	SF3B1	rs699318	Ext4	rs13032495	HSPD1	ENSG00000144381	5	-0.323	0.086	0.000183	Inverse variance weighted	0.111
SCZ	Trubetskoy et al.	SF3B1	rs699318	Ext4	rs12621129	SF3B1	ENSG00000115524	2	-0.297	0.064	3.71e-06	Inverse variance weighted	NA
SCZ	Trubetskoy et al.	SF3B1	rs699318	Ext5	rs12621129	SF3B1	ENSG00000115524	2	-0.24	0.092	0.00947	Inverse variance weighted	NA
SCZ	Trubetskoy et al.	SF3B1	rs699318	Ext8	rs7422899	HSPD1	ENSG00000144381	2	-0.425	0.155	0.00614	Inverse variance weighted	NA
SCZ	Trubetskoy et al.	SF3B1	rs699318	Ext8	rs12621129	SF3B1	ENSG00000115524	3	-0.279	0.067	3.17e-05	Inverse variance weighted	0.873
SCZ	Trubetskoy et al.	SF3B1	rs699318	IN	rs13013049	HSPD1	ENSG00000144381	5	-0.363	0.047	1.57e-14	Inverse variance weighted	0.0655
SCZ	Trubetskoy et al.	SF3B1	rs699318	IN	rs12621129	SF3B1	ENSG00000115524	5	-0.188	0.093	0.0434	Inverse variance weighted	0.286
SCZ	Trubetskoy et al.	SF3B1	rs699318	IN2	rs12621129	SF3B1	ENSG00000115524	4	-0.248	0.074	0.000834	Inverse variance weighted	0.83
SCZ	Trubetskoy et al.	SF3B1	rs699318	IN4	rs13013049	HSPD1	ENSG00000144381	5	-0.255	0.143	0.0735	Inverse variance weighted	0.85
SCZ	Trubetskoy et al.	SF3B1	rs699318	IN4	rs11694913	SF3B1	ENSG00000115524	4	-0.178	0.034	2.32e-07	Inverse variance weighted	0.0535
SCZ	Trubetskoy et al.	SF3B1	rs699318	IN5	rs6759834	ANKRD44	ENSG00000065413	2	0.212	0.077	0.00602	Inverse variance weighted	NA
SCZ	Trubetskoy et al.	SF3B1	rs699318	IN5	rs186535521	SF3B1	ENSG00000115524	5	-0.164	0.042	0.000111	Inverse variance weighted	0.00414
SCZ	Trubetskoy et al.	SF3B1	rs699318	IN7	rs12621129	SF3B1	ENSG00000115524	5	-0.225	0.037	1.3e-09	Inverse variance weighted	0.301
SCZ	Trubetskoy et al.	SF3B1	rs699318	MG	rs12151726	HSPD1	ENSG00000144381	2	-0.723	0.175	3.53e-05	Inverse variance weighted	NA
SCZ	Trubetskoy et al.	SF3B1	rs699318	MG2	rs2565154	HSPD1	ENSG00000144381	2	-0.07	0.155	0.652	Inverse variance weighted	NA
SCZ	Trubetskoy et al.	SF3B1	rs699318	OD	rs12621129	HSPD1	ENSG00000144381	4	-0.637	0.025	5.8e-148	Inverse variance weighted	0.11
SCZ	Trubetskoy et al.	SF3B1	rs699318	OD	rs7575389	RFTN2	ENSG00000162944	2	0.664	0.134	7.91e-07	Inverse variance weighted	NA
SCZ	Trubetskoy et al.	SF3B1	rs699318	OD	rs12621129	SF3B1	ENSG00000115524	7	-0.307	0.037	9.7e-17	Inverse variance weighted	0.0654
SCZ	Trubetskoy et al.	SF3B1	rs699318	OD2	rs12621129	SF3B1	ENSG00000115524	2	-0.317	0.051	6.87e-10	Inverse variance weighted	NA
SCZ	Trubetskoy et al.	SF3B1	rs699318	OD3	rs12621129	SF3B1	ENSG00000115524	4	-0.296	0.052	9.47e-09	Inverse variance weighted	0.0816
SCZ	Trubetskoy et al.	SF3B1	rs699318	OPC	rs12621129	HSPD1	ENSG00000144381	4	-0.345	0.057	1.51e-09	Inverse variance weighted	0.16
SCZ	Trubetskoy et al.	SF3B1	rs699318	OPC	rs12621129	SF3B1	ENSG00000115524	3	-0.199	0.058	0.000666	Inverse variance weighted	0.14
SCZ	Trubetskoy et al.	SF3B1	rs699318	OPC1	rs34555121	ANKRD44	ENSG00000065413	3	0.276	0.094	0.00333	Inverse variance weighted	0.379
SCZ	Trubetskoy et al.	SF3B1	rs699318	OPC1	rs12621129	HSPD1	ENSG00000144381	3	-0.327	0.03	6.43e-28	Inverse variance weighted	0.0316
SCZ	Trubetskoy et al.	SF3B1	rs699318	OPC1	rs12621129	SF3B1	ENSG00000115524	3	-0.231	0.012	1.82e-84	Inverse variance weighted	0.683
SCZ	Trubetskoy et al.	SFMBT1	rs2564930	Ext2	rs13076033	GNL3	ENSG00000163938	3	-0.294	0.086	0.000615	Inverse variance weighted	0.597
SCZ	Trubetskoy et al.	SFMBT1	rs2564930	Ext2	rs2577831	NEK4	ENSG00000114904	2	-0.489	0.057	1.07e-17	Inverse variance weighted	NA
SCZ	Trubetskoy et al.	SFMBT1	rs2564930	Ext2	rs10933	PBRM1	ENSG00000163939	2	0.35	0.067	2e-07	Inverse variance weighted	NA
SCZ	Trubetskoy et al.	SFMBT1	rs2564930	Ext3	rs35280126	SPCS1	ENSG00000114902	5	0.183	0.028	3.46e-11	Inverse variance weighted	0.493
SCZ	Trubetskoy et al.	SFMBT1	rs2564930	Ext5	rs77432708	GNL3	ENSG00000163938	4	-0.157	0.074	0.0346	Inverse variance weighted	0.666
SCZ	Trubetskoy et al.	SFMBT1	rs2564930	Ext6	rs2535627	SPCS1	ENSG00000114902	2	0.532	0.012	0	Inverse variance weighted	NA
SCZ	Trubetskoy et al.	SFMBT1	rs2564930	Ext8	rs1961959	SPCS1	ENSG00000114902	2	0.445	0.121	0.000225	Inverse variance weighted	NA
SCZ	Trubetskoy et al.	SFMBT1	rs2564930	IN	rs34739010	GNL3	ENSG00000163938	5	-0.309	0.103	0.00259	Inverse variance weighted	0.0656
SCZ	Trubetskoy et al.	SFMBT1	rs2564930	IN4	rs10933	NEK4	ENSG00000114904	3	-0.304	0.023	1.71e-40	Inverse variance weighted	0.083
SCZ	Trubetskoy et al.	SFMBT1	rs2564930	IN6	rs78931636	NT5DC2	ENSG00000168268	4	-0.243	0.106	0.0217	Inverse variance weighted	0.119
SCZ	Trubetskoy et al.	SFMBT1	rs2564930	IN7	rs11718420	GNL3	ENSG00000163938	5	-0.182	0.103	0.0776	Inverse variance weighted	0.918
SCZ	Trubetskoy et al.	SFMBT1	rs2564930	MG4	rs34869734	TLR9	ENSG00000239732	2	-0.104	0.06	0.0829	Inverse variance weighted	NA
SCZ	Trubetskoy et al.	SFMBT1	rs2564930	MiGA3	rs66782572	PPM1M	ENSG00000164088	3	-0.464	0.079	5.13e-09	Inverse variance weighted	0.0932
SCZ	Trubetskoy et al.	SLCO6A1	rs1901512	Ext	rs709372	SLCO4C1	ENSG00000173930	5	0.117	0.006	6.56e-89	Inverse variance weighted	0.168
SCZ	Trubetskoy et al.	SLCO6A1	rs1901512	Ext1	rs709372	SLCO4C1	ENSG00000173930	5	0.088	0.002	0	Inverse variance weighted	0.0969
SCZ	Trubetskoy et al.	SLCO6A1	rs1901512	Ext3	rs1394819	PAM	ENSG00000145730	3	0.061	0.05	0.225	Inverse variance weighted	0.358
SCZ	Trubetskoy et al.	SLCO6A1	rs1901512	Ext4	rs709372	SLCO4C1	ENSG00000173930	4	0.19	0.004	0	Inverse variance weighted	0.363
SCZ	Trubetskoy et al.	SLCO6A1	rs1901512	Ext5	rs709372	SLCO4C1	ENSG00000173930	2	0.173	0.023	3.62e-14	Inverse variance weighted	NA
SCZ	Trubetskoy et al.	SLCO6A1	rs1901512	Ext6	rs11242471	SLCO4C1	ENSG00000173930	2	0.152	0.014	9.08e-28	Inverse variance weighted	NA
SCZ	Trubetskoy et al.	SLCO6A1	rs1901512	Ext8	rs3114661	SLCO4C1	ENSG00000173930	2	0.132	0.02	3.86e-11	Inverse variance weighted	NA
SCZ	Trubetskoy et al.	SNAP91	rs217336	OD	rs28610893	SNAP91	ENSG00000065609	8	-0.351	0.045	3.96e-15	Inverse variance weighted	0.52
SCZ	Trubetskoy et al.	SNAP91	rs217336	OD2	rs2924667	SNAP91	ENSG00000065609	10	-0.194	0.034	1.37e-08	Inverse variance weighted	0.0295
SCZ	Trubetskoy et al.	SNAP91	rs217336	OD3	rs2207944	SNAP91	ENSG00000065609	3	-0.436	0.074	3.89e-09	Inverse variance weighted	0.705
SCZ	Trubetskoy et al.	SNORC	rs778371	Ext	rs13411660	ATG16L1	ENSG00000085978	2	0.482	0.29	0.0959	Inverse variance weighted	NA
SCZ	Trubetskoy et al.	SNORC	rs778371	Ext2	rs778352	SNORC	ENSG00000182600	10	-0.184	0.135	0.171	Inverse variance weighted	0.0366
SCZ	Trubetskoy et al.	SNORC	rs778371	Ext7	rs11687379	PTMA	ENSG00000187514	3	0.375	0.097	0.000103	Inverse variance weighted	0.931
SCZ	Trubetskoy et al.	SNORC	rs778371	IN1	rs4973564	ATG16L1	ENSG00000085978	2	0.335	0.13	0.0097	Inverse variance weighted	NA
SCZ	Trubetskoy et al.	SNORC	rs778371	MG	rs1078323	GIGYF2	ENSG00000204120	4	-0.244	0.176	0.167	Inverse variance weighted	0.559
SCZ	Trubetskoy et al.	SNORC	rs778371	MG	rs12694915	PDE6D	ENSG00000156973	3	0.303	0.121	0.0121	Inverse variance weighted	0.337
SCZ	Trubetskoy et al.	SNORC	rs778371	OD	rs4973563	GIGYF2	ENSG00000204120	3	-0.903	0.263	0.000594	Inverse variance weighted	0.304
SCZ	Trubetskoy et al.	SORCS3	rs7900775	IN1	rs790640	SORCS3	ENSG00000156395	2	-0.037	0.011	0.000799	Inverse variance weighted	NA
SCZ	Trubetskoy et al.	SOX2-OT	rs6762456	IN	rs13086883	SOX2-OT	ENSG00000242808	3	-0.275	0.104	0.00817	Inverse variance weighted	0.398
SCZ	Trubetskoy et al.	SOX2-OT	rs7647398	IN	rs13086883	SOX2-OT	ENSG00000242808	2	-0.289	0.137	0.0349	Inverse variance weighted	NA
SCZ	Trubetskoy et al.	SOX2-OT	rs6762456	IN2	rs1878874	SOX2-OT	ENSG00000242808	2	-0.163	0.099	0.0982	Inverse variance weighted	NA
SCZ	Trubetskoy et al.	SOX2-OT	rs7647398	IN2	rs1878874	SOX2-OT	ENSG00000242808	2	-0.163	0.099	0.0982	Inverse variance weighted	NA
SCZ	Trubetskoy et al.	SPG7	rs4575535	Ast2	rs7195066	FANCA	ENSG00000187741	2	0.185	0.021	1.64e-19	Inverse variance weighted	NA
SCZ	Trubetskoy et al.	SPG7	rs4575535	Ext1	rs12709099	GALNS	ENSG00000141012	3	0.194	0.194	0.317	Inverse variance weighted	0.613
SCZ	Trubetskoy et al.	SPG7	rs4575535	Ext7	rs1800285	ZNF276	ENSG00000158805	3	0.126	0.109	0.248	Inverse variance weighted	0.591
SCZ	Trubetskoy et al.	SPG7	rs4575535	IN1	rs7195066	SPIRE2	ENSG00000204991	3	0.158	0.018	5.08e-19	Inverse variance weighted	0.0652
SCZ	Trubetskoy et al.	SPG7	rs4575535	MG	rs1006548	SPIRE2	ENSG00000204991	2	0.112	0.085	0.185	Inverse variance weighted	NA
SCZ	Trubetskoy et al.	SPG7	rs4575535	MG1	rs1006548	SPIRE2	ENSG00000204991	3	0.137	0.017	5.38e-16	Inverse variance weighted	0.253
SCZ	Trubetskoy et al.	SPG7	rs4575535	OD1	rs60724534	MVD	ENSG00000167508	4	0.179	0.033	5.14e-08	Inverse variance weighted	0.0493
SCZ	Trubetskoy et al.	SPG7	rs4575535	OPC2	rs7201321	SPIRE2	ENSG00000204991	4	0.095	0.031	0.00237	Inverse variance weighted	0.505
SCZ	Trubetskoy et al.	SRPK2	rs12705308	Ast	rs113945035	KMT2E	ENSG00000005483	4	-0.042	0.104	0.682	Inverse variance weighted	0.812
SCZ	Trubetskoy et al.	SRPK2	rs12705308	Ast	rs7784126	LINC01004	ENSG00000228393	4	0.039	0.036	0.29	Inverse variance weighted	0.193
SCZ	Trubetskoy et al.	SRPK2	rs12705308	Ast1	rs113664952	LINC01004	ENSG00000228393	2	0.181	0.273	0.508	Inverse variance weighted	NA
SCZ	Trubetskoy et al.	SRPK2	rs12705308	Ext	rs1142	KMT2E	ENSG00000005483	3	-0.563	0.142	7.5e-05	Inverse variance weighted	0.133
SCZ	Trubetskoy et al.	SRPK2	rs12705308	Ext2	rs11978532	KMT2E	ENSG00000005483	8	-0.158	0.061	0.00996	Inverse variance weighted	0.654
SCZ	Trubetskoy et al.	SRPK2	rs12705308	IN	rs41563	KMT2E	ENSG00000005483	6	-0.336	0.035	9.19e-22	Inverse variance weighted	0.951
SCZ	Trubetskoy et al.	SRPK2	rs12705308	IN1	rs36091127	KMT2E	ENSG00000005483	4	-0.227	0.089	0.011	Inverse variance weighted	0.334
SCZ	Trubetskoy et al.	SRPK2	rs12705308	IN6	rs10266287	KMT2E	ENSG00000005483	7	-0.252	0.045	2.91e-08	Inverse variance weighted	0.0259
SCZ	Trubetskoy et al.	SRPK2	rs12705308	IN7	rs41563	KMT2E	ENSG00000005483	4	-0.243	0.08	0.00252	Inverse variance weighted	0.481
SCZ	Trubetskoy et al.	SRPK2	rs12705308	MG	rs7800928	KMT2E	ENSG00000005483	2	-0.6	0.093	1.26e-10	Inverse variance weighted	NA
SCZ	Trubetskoy et al.	SRPK2	rs12705308	OD	rs10227302	KMT2E	ENSG00000005483	5	-0.509	0.093	4.27e-08	Inverse variance weighted	0.000951
SCZ	Trubetskoy et al.	SRPK2	rs12705308	OD	rs6955349	SRPK2	ENSG00000135250	7	0.548	0.144	0.000138	Inverse variance weighted	0.262
SCZ	Trubetskoy et al.	SRPK2	rs12705308	OD1	rs6980244	SRPK2	ENSG00000135250	5	0.258	0.122	0.0337	Inverse variance weighted	0.0174
SCZ	Trubetskoy et al.	SRPK2	rs12705308	OD2	rs7797912	KMT2E	ENSG00000005483	8	-0.3	0.101	0.00306	Inverse variance weighted	0.264
SCZ	Trubetskoy et al.	SRPK2	rs12705308	OD2	rs1011468	LINC01004	ENSG00000228393	2	-0.365	0.142	0.0102	Inverse variance weighted	NA
SCZ	Trubetskoy et al.	SRPK2	rs12705308	OPC	rs6950620	KMT2E	ENSG00000005483	4	-0.368	0.121	0.00239	Inverse variance weighted	0.12
SCZ	Trubetskoy et al.	SRPK2	rs12705308	OPC1	rs10266287	KMT2E	ENSG00000005483	2	-0.468	0.119	8.22e-05	Inverse variance weighted	NA
SCZ	Trubetskoy et al.	STAG1	rs7634476	Ast	rs12488721	PCCB	ENSG00000114054	4	-0.195	0.056	0.0005	Inverse variance weighted	0.248
SCZ	Trubetskoy et al.	STAG1	rs7634476	Ast1	rs1279949	PCCB	ENSG00000114054	2	-0.098	0.04	0.0142	Inverse variance weighted	NA
SCZ	Trubetskoy et al.	STAG1	rs7634476	Ext	rs12488721	PCCB	ENSG00000114054	10	-0.162	0.016	1.9e-25	Inverse variance weighted	0.595
SCZ	Trubetskoy et al.	STAG1	rs7634476	Ext1	rs12488721	PCCB	ENSG00000114054	4	-0.15	0.025	1.2e-09	Inverse variance weighted	0.806
SCZ	Trubetskoy et al.	STAG1	rs7634476	Ext1	rs6772454	PPP2R3A	ENSG00000073711	3	-0.127	0.045	0.00524	Inverse variance weighted	0.532
SCZ	Trubetskoy et al.	STAG1	rs7634476	Ext2	rs12488721	PCCB	ENSG00000114054	3	-0.133	0.044	0.00231	Inverse variance weighted	0.102
SCZ	Trubetskoy et al.	STAG1	rs7634476	Ext2	rs10935182	PPP2R3A	ENSG00000073711	2	-0.302	0.021	2.22e-46	Inverse variance weighted	NA
SCZ	Trubetskoy et al.	STAG1	rs7634476	Ext4	rs12488721	PCCB	ENSG00000114054	4	-0.154	0.023	2.23e-11	Inverse variance weighted	0.538
SCZ	Trubetskoy et al.	STAG1	rs7634476	Ext8	rs12488721	PCCB	ENSG00000114054	4	-0.148	0.015	7.5e-22	Inverse variance weighted	0.229
SCZ	Trubetskoy et al.	STAG1	rs7634476	IN	rs12488721	PCCB	ENSG00000114054	6	-0.167	0.02	4.97e-17	Inverse variance weighted	0.799
SCZ	Trubetskoy et al.	STAG1	rs7634476	IN1	rs12488721	PCCB	ENSG00000114054	3	-0.209	0.049	1.9e-05	Inverse variance weighted	0.922
SCZ	Trubetskoy et al.	STAG1	rs7634476	IN2	rs711975	PCCB	ENSG00000114054	4	-0.17	0.031	3.31e-08	Inverse variance weighted	0.676
SCZ	Trubetskoy et al.	STAG1	rs7634476	IN4	rs12488721	PCCB	ENSG00000114054	4	-0.146	0.029	5.28e-07	Inverse variance weighted	0.253
SCZ	Trubetskoy et al.	STAG1	rs7634476	IN6	rs711977	PCCB	ENSG00000114054	4	-0.21	0.021	1.34e-22	Inverse variance weighted	0.0629
SCZ	Trubetskoy et al.	STAG1	rs7634476	IN7	rs1279831	PCCB	ENSG00000114054	3	-0.151	0.071	0.0323	Inverse variance weighted	0.259
SCZ	Trubetskoy et al.	STAG1	rs7634476	MG	rs34799319	NCK1-DT	ENSG00000239213	2	-0.291	0.113	0.0101	Inverse variance weighted	NA
SCZ	Trubetskoy et al.	STAG1	rs7634476	MiGA3	rs711972	PCCB	ENSG00000114054	2	0.256	0.047	5.14e-08	Inverse variance weighted	NA
SCZ	Trubetskoy et al.	STAG1	rs7634476	OD	rs56235965	PCCB	ENSG00000114054	7	-0.208	0.02	2.29e-26	Inverse variance weighted	0.242
SCZ	Trubetskoy et al.	STAG1	rs7634476	OD1	rs56235965	PCCB	ENSG00000114054	2	-0.219	0.043	4.16e-07	Inverse variance weighted	NA
SCZ	Trubetskoy et al.	STAG1	rs7634476	OD2	rs11717954	PCCB	ENSG00000114054	6	-0.152	0.025	9.68e-10	Inverse variance weighted	0.663
SCZ	Trubetskoy et al.	STAG1	rs7634476	OD3	rs864437	PCCB	ENSG00000114054	3	-0.247	0.067	0.00023	Inverse variance weighted	0.692
SCZ	Trubetskoy et al.	STAG1	rs7634476	OPC	rs10935184	PCCB	ENSG00000114054	4	-0.229	0.044	2.66e-07	Inverse variance weighted	0.905
SCZ	Trubetskoy et al.	STAG1	rs7634476	OPC1	rs834304	PCCB	ENSG00000114054	2	-0.226	0.07	0.00129	Inverse variance weighted	NA
SCZ	Trubetskoy et al.	STAG1	rs7634476	OPC2	rs10935177	PCCB	ENSG00000114054	2	-0.161	0.01	4.23e-55	Inverse variance weighted	NA
SCZ	Trubetskoy et al.	TAOK2	rs3814881	Ast	rs4788197	ASPHD1	ENSG00000174939	2	-0.382	0.059	7.11e-11	Inverse variance weighted	NA
SCZ	Trubetskoy et al.	TAOK2	rs3814883	Ast	rs4788197	ASPHD1	ENSG00000174939	2	-0.382	0.059	7.11e-11	Inverse variance weighted	NA
SCZ	Trubetskoy et al.	TAOK2	rs3814881	Ast	rs8056535	INO80E	ENSG00000169592	4	-0.242	0.045	6.37e-08	Inverse variance weighted	0.337
SCZ	Trubetskoy et al.	TAOK2	rs3814883	Ast	rs8056535	INO80E	ENSG00000169592	4	-0.242	0.045	6.37e-08	Inverse variance weighted	0.337
SCZ	Trubetskoy et al.	TAOK2	rs3814881	Ast	rs3814883	KCTD13	ENSG00000174943	3	-0.245	0.009	1.51e-170	Inverse variance weighted	0.161
SCZ	Trubetskoy et al.	TAOK2	rs3814883	Ast	rs3814883	KCTD13	ENSG00000174943	3	-0.245	0.009	1.51e-170	Inverse variance weighted	0.161
SCZ	Trubetskoy et al.	TAOK2	rs3814881	Ast	rs11866084	TAOK2	ENSG00000149930	2	-0.086	0.095	0.365	Inverse variance weighted	NA
SCZ	Trubetskoy et al.	TAOK2	rs3814883	Ast	rs11866084	TAOK2	ENSG00000149930	2	-0.086	0.095	0.365	Inverse variance weighted	NA
SCZ	Trubetskoy et al.	TAOK2	rs3814883	Ast	rs11866084	TAOK2	ENSG00000149930	2	-0.086	0.095	0.365	Inverse variance weighted	NA
SCZ	Trubetskoy et al.	TAOK2	rs3814881	Ast	rs3814883	TMEM219	ENSG00000149932	2	-0.426	0.057	7.1e-14	Inverse variance weighted	NA
SCZ	Trubetskoy et al.	TAOK2	rs3814883	Ast	rs3814883	TMEM219	ENSG00000149932	2	-0.426	0.057	7.1e-14	Inverse variance weighted	NA
SCZ	Trubetskoy et al.	TAOK2	rs3814881	Ast1	rs3814883	KCTD13	ENSG00000174943	4	-0.198	0.033	1.17e-09	Inverse variance weighted	0.164
SCZ	Trubetskoy et al.	TAOK2	rs3814883	Ast1	rs3814883	KCTD13	ENSG00000174943	4	-0.198	0.033	1.17e-09	Inverse variance weighted	0.164
SCZ	Trubetskoy et al.	TAOK2	rs3814881	Ast1	rs3814883	TMEM219	ENSG00000149932	3	-0.278	0.065	2.16e-05	Inverse variance weighted	0.199
SCZ	Trubetskoy et al.	TAOK2	rs3814883	Ast1	rs3814883	TMEM219	ENSG00000149932	3	-0.278	0.065	2.16e-05	Inverse variance weighted	0.199
SCZ	Trubetskoy et al.	TAOK2	rs3814881	Ast2	rs9924686	ASPHD1	ENSG00000174939	2	-0.336	0.054	3.98e-10	Inverse variance weighted	NA
SCZ	Trubetskoy et al.	TAOK2	rs3814883	Ast2	rs9924686	ASPHD1	ENSG00000174939	2	-0.336	0.054	3.98e-10	Inverse variance weighted	NA
SCZ	Trubetskoy et al.	TAOK2	rs3814881	Ast2	rs8054556	INO80E	ENSG00000169592	3	-0.294	0.084	0.000496	Inverse variance weighted	0.507
SCZ	Trubetskoy et al.	TAOK2	rs3814883	Ast2	rs8054556	INO80E	ENSG00000169592	3	-0.294	0.084	0.000496	Inverse variance weighted	0.507
SCZ	Trubetskoy et al.	TAOK2	rs3814881	Ast2	rs3814880	TMEM219	ENSG00000149932	2	-0.431	0.117	0.000229	Inverse variance weighted	NA
SCZ	Trubetskoy et al.	TAOK2	rs3814883	Ast2	rs3814880	TMEM219	ENSG00000149932	2	-0.431	0.117	0.000229	Inverse variance weighted	NA
SCZ	Trubetskoy et al.	TAOK2	rs3814881	Ast3	rs147196365	RNF40	ENSG00000103549	2	0.01	0.104	0.925	Inverse variance weighted	NA
SCZ	Trubetskoy et al.	TAOK2	rs3814883	Ast3	rs147196365	RNF40	ENSG00000103549	2	0.01	0.104	0.925	Inverse variance weighted	NA
SCZ	Trubetskoy et al.	TAOK2	rs3814881	Ext	rs9932466	CORO1A	ENSG00000102879	3	-0.768	0.177	1.38e-05	Inverse variance weighted	0.62
SCZ	Trubetskoy et al.	TAOK2	rs3814883	Ext	rs9932466	CORO1A	ENSG00000102879	3	-0.768	0.177	1.38e-05	Inverse variance weighted	0.62
SCZ	Trubetskoy et al.	TAOK2	rs3814881	Ext	rs35105141	DOC2A	ENSG00000149927	2	-0.393	0.047	9.74e-17	Inverse variance weighted	NA
SCZ	Trubetskoy et al.	TAOK2	rs3814883	Ext	rs35105141	DOC2A	ENSG00000149927	2	-0.393	0.047	9.74e-17	Inverse variance weighted	NA
SCZ	Trubetskoy et al.	TAOK2	rs3814881	Ext	rs3814884	INO80E	ENSG00000169592	5	-0.018	0.056	0.744	Inverse variance weighted	0.0426
SCZ	Trubetskoy et al.	TAOK2	rs3814883	Ext	rs3814884	INO80E	ENSG00000169592	5	-0.018	0.056	0.744	Inverse variance weighted	0.0426
SCZ	Trubetskoy et al.	TAOK2	rs3814881	Ext	rs4787486	TAOK2	ENSG00000149930	3	-0.117	0.264	0.658	Inverse variance weighted	0.00429
SCZ	Trubetskoy et al.	TAOK2	rs3814883	Ext	rs4787486	TAOK2	ENSG00000149930	3	-0.117	0.264	0.658	Inverse variance weighted	0.00429
SCZ	Trubetskoy et al.	TAOK2	rs3814881	Ext2	rs12598856	DOC2A	ENSG00000149927	3	-0.434	0.04	8.65e-28	Inverse variance weighted	0.91
SCZ	Trubetskoy et al.	TAOK2	rs3814883	Ext2	rs12598856	DOC2A	ENSG00000149927	3	-0.434	0.04	8.65e-28	Inverse variance weighted	0.91
SCZ	Trubetskoy et al.	TAOK2	rs3814881	Ext2	rs111230245	TAOK2	ENSG00000149930	2	-0.081	0.025	0.001	Inverse variance weighted	NA
SCZ	Trubetskoy et al.	TAOK2	rs3814883	Ext2	rs111230245	TAOK2	ENSG00000149930	2	-0.081	0.025	0.001	Inverse variance weighted	NA
SCZ	Trubetskoy et al.	TAOK2	rs3814881	Ext4	rs7191849	INO80E	ENSG00000169592	2	-0.144	0.028	2.79e-07	Inverse variance weighted	NA
SCZ	Trubetskoy et al.	TAOK2	rs3814883	Ext4	rs7191849	INO80E	ENSG00000169592	2	-0.144	0.028	2.79e-07	Inverse variance weighted	NA
SCZ	Trubetskoy et al.	TAOK2	rs3814881	Ext5	rs12444973	INO80E	ENSG00000169592	3	0.008	0.038	0.842	Inverse variance weighted	0.271
SCZ	Trubetskoy et al.	TAOK2	rs3814883	Ext5	rs12444973	INO80E	ENSG00000169592	3	0.008	0.038	0.842	Inverse variance weighted	0.271
SCZ	Trubetskoy et al.	TAOK2	rs3814881	Ext7	rs4788202	ASPHD1	ENSG00000174939	2	-0.364	0.238	0.127	Inverse variance weighted	NA
SCZ	Trubetskoy et al.	TAOK2	rs3814883	Ext7	rs4788202	ASPHD1	ENSG00000174939	2	-0.364	0.238	0.127	Inverse variance weighted	NA
SCZ	Trubetskoy et al.	TAOK2	rs3814881	Ext7	rs11150582	DOC2A	ENSG00000149927	2	-0.183	0.152	0.23	Inverse variance weighted	NA
SCZ	Trubetskoy et al.	TAOK2	rs3814883	Ext7	rs11150582	DOC2A	ENSG00000149927	2	-0.183	0.152	0.23	Inverse variance weighted	NA
SCZ	Trubetskoy et al.	TAOK2	rs3814881	Ext8	rs11150576	INO80E	ENSG00000169592	3	-0.174	0.029	1.9e-09	Inverse variance weighted	0.277
SCZ	Trubetskoy et al.	TAOK2	rs3814883	Ext8	rs11150576	INO80E	ENSG00000169592	3	-0.174	0.029	1.9e-09	Inverse variance weighted	0.277
SCZ	Trubetskoy et al.	TAOK2	rs3814881	IN	rs9924686	INO80E	ENSG00000169592	3	-0.212	0.045	2.34e-06	Inverse variance weighted	0.449
SCZ	Trubetskoy et al.	TAOK2	rs3814883	IN	rs9924686	INO80E	ENSG00000169592	3	-0.212	0.045	2.34e-06	Inverse variance weighted	0.449
SCZ	Trubetskoy et al.	TAOK2	rs3814881	IN2	rs9924686	INO80E	ENSG00000169592	3	-0.293	0.02	4.42e-47	Inverse variance weighted	0.379
SCZ	Trubetskoy et al.	TAOK2	rs3814883	IN2	rs9924686	INO80E	ENSG00000169592	3	-0.293	0.02	4.42e-47	Inverse variance weighted	0.379
SCZ	Trubetskoy et al.	TAOK2	rs3814881	IN6	rs9924686	INO80E	ENSG00000169592	4	-0.286	0.029	2.57e-23	Inverse variance weighted	0.0184
SCZ	Trubetskoy et al.	TAOK2	rs3814883	IN6	rs9924686	INO80E	ENSG00000169592	4	-0.286	0.029	2.57e-23	Inverse variance weighted	0.0184
SCZ	Trubetskoy et al.	TAOK2	rs3814881	IN6	rs9932702	TAOK2	ENSG00000149930	2	-0.309	0.202	0.127	Inverse variance weighted	NA
SCZ	Trubetskoy et al.	TAOK2	rs3814883	IN6	rs9932702	TAOK2	ENSG00000149930	2	-0.309	0.202	0.127	Inverse variance weighted	NA
SCZ	Trubetskoy et al.	TAOK2	rs3814881	IN7	rs34049928	DOC2A	ENSG00000149927	2	-0.14	0.015	1.75e-20	Inverse variance weighted	NA
SCZ	Trubetskoy et al.	TAOK2	rs3814883	IN7	rs34049928	DOC2A	ENSG00000149927	2	-0.14	0.015	1.75e-20	Inverse variance weighted	NA
SCZ	Trubetskoy et al.	TAOK2	rs3814881	MG	rs12933575	DOC2A	ENSG00000149927	3	-0.518	0.142	0.000269	Inverse variance weighted	0.0597
SCZ	Trubetskoy et al.	TAOK2	rs3814883	MG	rs12933575	DOC2A	ENSG00000149927	3	-0.518	0.142	0.000269	Inverse variance weighted	0.0597
SCZ	Trubetskoy et al.	TAOK2	rs3814881	MG2	rs4788203	INO80E	ENSG00000169592	3	-0.198	0.102	0.0512	Inverse variance weighted	0.879
SCZ	Trubetskoy et al.	TAOK2	rs3814883	MG2	rs4788203	INO80E	ENSG00000169592	3	-0.198	0.102	0.0512	Inverse variance weighted	0.879
SCZ	Trubetskoy et al.	TAOK2	rs3814881	MG3	rs139356318	CTF1	ENSG00000150281	2	0.082	0.019	1.4e-05	Inverse variance weighted	NA
SCZ	Trubetskoy et al.	TAOK2	rs3814883	MG3	rs139356318	CTF1	ENSG00000150281	2	0.082	0.019	1.4e-05	Inverse variance weighted	NA
SCZ	Trubetskoy et al.	TAOK2	rs3814881	MiGA3	rs8054556	INO80E	ENSG00000169592	3	-0.32	0.179	0.0734	Inverse variance weighted	0.101
SCZ	Trubetskoy et al.	TAOK2	rs3814883	MiGA3	rs8054556	INO80E	ENSG00000169592	3	-0.32	0.179	0.0734	Inverse variance weighted	0.101
SCZ	Trubetskoy et al.	TAOK2	rs3814881	OD	rs3814883	ASPHD1	ENSG00000174939	6	0.191	0.016	1.29e-32	Inverse variance weighted	0.634
SCZ	Trubetskoy et al.	TAOK2	rs3814883	OD	rs3814883	ASPHD1	ENSG00000174939	6	0.191	0.016	1.29e-32	Inverse variance weighted	0.634
SCZ	Trubetskoy et al.	TAOK2	rs3814881	OD	rs8056535	INO80E	ENSG00000169592	2	-0.188	0.018	7.03e-27	Inverse variance weighted	NA
SCZ	Trubetskoy et al.	TAOK2	rs3814883	OD	rs8056535	INO80E	ENSG00000169592	2	-0.188	0.018	7.03e-27	Inverse variance weighted	NA
SCZ	Trubetskoy et al.	TAOK2	rs3814881	OD	rs8056535	KCTD13	ENSG00000174943	6	0.164	0.025	2.87e-11	Inverse variance weighted	0.0749
SCZ	Trubetskoy et al.	TAOK2	rs3814883	OD	rs8056535	KCTD13	ENSG00000174943	6	0.164	0.025	2.87e-11	Inverse variance weighted	0.0749
SCZ	Trubetskoy et al.	TAOK2	rs3814881	OD	rs11150576	SEZ6L2	ENSG00000174938	5	0.352	0.133	0.00791	Inverse variance weighted	0.0254
SCZ	Trubetskoy et al.	TAOK2	rs3814883	OD	rs11150576	SEZ6L2	ENSG00000174938	5	0.352	0.133	0.00791	Inverse variance weighted	0.0254
SCZ	Trubetskoy et al.	TAOK2	rs3814881	OD1	rs3809624	ASPHD1	ENSG00000174939	3	0.234	0.066	0.000412	Inverse variance weighted	0.0508
SCZ	Trubetskoy et al.	TAOK2	rs3814883	OD1	rs3809624	ASPHD1	ENSG00000174939	3	0.234	0.066	0.000412	Inverse variance weighted	0.0508
SCZ	Trubetskoy et al.	TAOK2	rs3814881	OD1	rs4788204	INO80E	ENSG00000169592	2	-0.271	0.133	0.0417	Inverse variance weighted	NA
SCZ	Trubetskoy et al.	TAOK2	rs3814883	OD1	rs4788204	INO80E	ENSG00000169592	2	-0.271	0.133	0.0417	Inverse variance weighted	NA
SCZ	Trubetskoy et al.	TAOK2	rs3814881	OD2	rs3814883	ASPHD1	ENSG00000174939	4	0.146	0.023	2.32e-10	Inverse variance weighted	0.0171
SCZ	Trubetskoy et al.	TAOK2	rs3814883	OD2	rs3814883	ASPHD1	ENSG00000174939	4	0.146	0.023	2.32e-10	Inverse variance weighted	0.0171
SCZ	Trubetskoy et al.	TAOK2	rs3814881	OD2	rs8056535	INO80E	ENSG00000169592	2	-0.151	0.064	0.0191	Inverse variance weighted	NA
SCZ	Trubetskoy et al.	TAOK2	rs3814883	OD2	rs8056535	INO80E	ENSG00000169592	2	-0.151	0.064	0.0191	Inverse variance weighted	NA
SCZ	Trubetskoy et al.	TAOK2	rs3814881	OD2	rs7190185	KCTD13	ENSG00000174943	4	0.161	0.029	1.88e-08	Inverse variance weighted	0.0633
SCZ	Trubetskoy et al.	TAOK2	rs3814883	OD2	rs7190185	KCTD13	ENSG00000174943	4	0.161	0.029	1.88e-08	Inverse variance weighted	0.0633
SCZ	Trubetskoy et al.	TAOK2	rs3814881	OD2	rs11150576	SEZ6L2	ENSG00000174938	4	0.308	0.086	0.00032	Inverse variance weighted	0.079
SCZ	Trubetskoy et al.	TAOK2	rs3814883	OD2	rs11150576	SEZ6L2	ENSG00000174938	4	0.308	0.086	0.00032	Inverse variance weighted	0.079
SCZ	Trubetskoy et al.	TAOK2	rs3814881	OD2	rs4788219	YPEL3	ENSG00000090238	2	0.396	0.125	0.00155	Inverse variance weighted	NA
SCZ	Trubetskoy et al.	TAOK2	rs3814883	OD2	rs4788219	YPEL3	ENSG00000090238	2	0.396	0.125	0.00155	Inverse variance weighted	NA
SCZ	Trubetskoy et al.	TAOK2	rs3814881	OD3	rs3814883	ASPHD1	ENSG00000174939	4	0.177	0.017	1.9e-24	Inverse variance weighted	0.519
SCZ	Trubetskoy et al.	TAOK2	rs3814883	OD3	rs3814883	ASPHD1	ENSG00000174939	4	0.177	0.017	1.9e-24	Inverse variance weighted	0.519
SCZ	Trubetskoy et al.	TAOK2	rs3814881	OD3	rs3814883	KCTD13	ENSG00000174943	4	0.173	0.011	9.57e-58	Inverse variance weighted	0.102
SCZ	Trubetskoy et al.	TAOK2	rs3814883	OD3	rs3814883	KCTD13	ENSG00000174943	4	0.173	0.011	9.57e-58	Inverse variance weighted	0.102
SCZ	Trubetskoy et al.	TAOK2	rs3814881	OD3	rs7189550	SEZ6L2	ENSG00000174938	5	0.133	0.067	0.0453	Inverse variance weighted	0.143
SCZ	Trubetskoy et al.	TAOK2	rs3814883	OD3	rs7189550	SEZ6L2	ENSG00000174938	5	0.133	0.067	0.0453	Inverse variance weighted	0.143
SCZ	Trubetskoy et al.	TAOK2	rs3814881	OPC	rs3814884	INO80E	ENSG00000169592	2	-0.09	0.094	0.342	Inverse variance weighted	NA
SCZ	Trubetskoy et al.	TAOK2	rs3814883	OPC	rs3814884	INO80E	ENSG00000169592	2	-0.09	0.094	0.342	Inverse variance weighted	NA
SCZ	Trubetskoy et al.	TAOK2	rs3814881	OPC	rs4788201	TMEM219	ENSG00000149932	3	-0.3	0.141	0.0337	Inverse variance weighted	0.996
SCZ	Trubetskoy et al.	TAOK2	rs3814883	OPC	rs4788201	TMEM219	ENSG00000149932	3	-0.3	0.141	0.0337	Inverse variance weighted	0.996
SCZ	Trubetskoy et al.	TAOK2	rs3814881	OPC1	rs62059024	TMEM219	ENSG00000149932	3	-0.326	0.157	0.0373	Inverse variance weighted	0.99
SCZ	Trubetskoy et al.	TAOK2	rs3814883	OPC1	rs62059024	TMEM219	ENSG00000149932	3	-0.326	0.157	0.0373	Inverse variance weighted	0.99
SCZ	Trubetskoy et al.	TBC1D15	rs12303743	IN2	rs2304272	ZFC3H1	ENSG00000133858	5	0.09	0.029	0.00203	Inverse variance weighted	0.481
SCZ	Trubetskoy et al.	TBC1D15	rs12303743	OD	rs144990632	RAB21	ENSG00000080371	2	0.069	0.265	0.795	Inverse variance weighted	NA
SCZ	Trubetskoy et al.	TBC1D15	rs12303743	OD2	rs2573167	RAB21	ENSG00000080371	3	0.062	0.185	0.737	Inverse variance weighted	0.166
SCZ	Trubetskoy et al.	TBC1D5	rs1430894	Ext7	rs9681644	TBC1D5	ENSG00000131374	2	-0.142	0.294	0.63	Inverse variance weighted	NA
SCZ	Trubetskoy et al.	TCF4	rs9636107	MG	rs1382119	TXNL1	ENSG00000091164	5	-0.236	0.12	0.0496	Inverse variance weighted	0.722
SCZ	Trubetskoy et al.	TMX1/TRIM9	rs2999392	Ast	rs12587352	TMX1	ENSG00000139921	2	-0.162	0.064	0.0114	Inverse variance weighted	NA
SCZ	Trubetskoy et al.	TMX1/TRIM9	rs2999392	Ast1	rs11620820	TMX1	ENSG00000139921	5	-0.072	0.055	0.191	Inverse variance weighted	0.173
SCZ	Trubetskoy et al.	TMX1/TRIM9	rs2999392	Ext	rs12147193	TMX1	ENSG00000139921	5	-0.118	0.028	2.01e-05	Inverse variance weighted	0.813
SCZ	Trubetskoy et al.	TMX1/TRIM9	rs2999392	Ext1	rs61987305	TMX1	ENSG00000139921	9	-0.089	0.022	6.54e-05	Inverse variance weighted	0.521
SCZ	Trubetskoy et al.	TMX1/TRIM9	rs2999392	Ext1	rs12434339	TRIM9	ENSG00000100505	6	-0.145	0.029	8.61e-07	Inverse variance weighted	0.132
SCZ	Trubetskoy et al.	TMX1/TRIM9	rs2999392	Ext2	rs61987305	TMX1	ENSG00000139921	5	-0.144	0.05	0.00434	Inverse variance weighted	0.488
SCZ	Trubetskoy et al.	TMX1/TRIM9	rs2999392	Ext3	rs3088089	TRIM9	ENSG00000100505	9	-0.044	0.041	0.285	Inverse variance weighted	0.906
SCZ	Trubetskoy et al.	TMX1/TRIM9	rs2999392	Ext4	rs61987266	TMX1	ENSG00000139921	4	-0.13	0.025	2.66e-07	Inverse variance weighted	0.0899
SCZ	Trubetskoy et al.	TMX1/TRIM9	rs2999392	Ext4	rs9944076	TRIM9	ENSG00000100505	5	-0.155	0.046	0.000799	Inverse variance weighted	0.0808
SCZ	Trubetskoy et al.	TMX1/TRIM9	rs2999392	Ext7	rs10483608	TRIM9	ENSG00000100505	8	-0.206	0.08	0.00989	Inverse variance weighted	0.00161
SCZ	Trubetskoy et al.	TMX1/TRIM9	rs2999392	Ext8	rs117324604	ABHD12B	ENSG00000131969	6	0.122	0.044	0.00532	Inverse variance weighted	0.889
SCZ	Trubetskoy et al.	TMX1/TRIM9	rs2999392	Ext8	rs61985124	TMX1	ENSG00000139921	4	-0.115	0.036	0.00148	Inverse variance weighted	0.582
SCZ	Trubetskoy et al.	TMX1/TRIM9	rs2999392	IN	rs61987305	TMX1	ENSG00000139921	5	-0.112	0.033	0.000795	Inverse variance weighted	0.481
SCZ	Trubetskoy et al.	TMX1/TRIM9	rs2999392	IN4	rs61987305	TMX1	ENSG00000139921	5	-0.094	0.033	0.00416	Inverse variance weighted	0.157
SCZ	Trubetskoy et al.	TMX1/TRIM9	rs2999392	IN7	rs61985124	TMX1	ENSG00000139921	6	-0.061	0.043	0.156	Inverse variance weighted	0.0907
SCZ	Trubetskoy et al.	TMX1/TRIM9	rs2999392	MG	rs12147193	TMX1	ENSG00000139921	4	-0.138	0.04	0.000598	Inverse variance weighted	0.885
SCZ	Trubetskoy et al.	TMX1/TRIM9	rs2999392	MG1	rs12586581	TMX1	ENSG00000139921	5	-0.085	0.054	0.114	Inverse variance weighted	0.532
SCZ	Trubetskoy et al.	TMX1/TRIM9	rs2999392	MG2	rs875205	L2HGDH	ENSG00000087299	2	0.092	0.043	0.0309	Inverse variance weighted	NA
SCZ	Trubetskoy et al.	TMX1/TRIM9	rs2999392	MG2	rs61144314	TMX1	ENSG00000139921	5	-0.132	0.035	0.000148	Inverse variance weighted	0.541
SCZ	Trubetskoy et al.	TMX1/TRIM9	rs2999392	MiGA3	rs17124136	GNG2	ENSG00000186469	5	0.134	0.03	6.33e-06	Inverse variance weighted	0.717
SCZ	Trubetskoy et al.	TMX1/TRIM9	rs2999392	OD	rs148082745	ABHD12B	ENSG00000131969	2	0.269	0.061	8.89e-06	Inverse variance weighted	NA
SCZ	Trubetskoy et al.	TMX1/TRIM9	rs2999392	OD	rs61987305	TMX1	ENSG00000139921	3	-0.13	0.069	0.0592	Inverse variance weighted	0.0357
SCZ	Trubetskoy et al.	TMX1/TRIM9	rs2999392	OD1	rs11627694	PYGL	ENSG00000100504	2	0.086	0.056	0.125	Inverse variance weighted	NA
SCZ	Trubetskoy et al.	TMX1/TRIM9	rs2999392	OD1	rs4264315	TMX1	ENSG00000139921	5	-0.162	0.046	0.000456	Inverse variance weighted	0.494
SCZ	Trubetskoy et al.	TMX1/TRIM9	rs2999392	OD2	rs61987305	TMX1	ENSG00000139921	4	-0.158	0.011	3.25e-50	Inverse variance weighted	0.946
SCZ	Trubetskoy et al.	TMX1/TRIM9	rs2999392	OD3	rs61985050	ABHD12B	ENSG00000131969	6	-0.065	0.035	0.0616	Inverse variance weighted	0.0111
SCZ	Trubetskoy et al.	TMX1/TRIM9	rs2999392	OD3	rs61984159	TMX1	ENSG00000139921	3	-0.124	0.081	0.127	Inverse variance weighted	0.496
SCZ	Trubetskoy et al.	TMX1/TRIM9	rs2999392	OPC	rs61985120	TMX1	ENSG00000139921	6	-0.112	0.03	0.000202	Inverse variance weighted	0.567
SCZ	Trubetskoy et al.	TMX1/TRIM9	rs2999392	OPC1	rs61985120	TMX1	ENSG00000139921	4	-0.127	0.022	1.07e-08	Inverse variance weighted	0.339
SCZ	Trubetskoy et al.	TXNRD1	rs10861176	Ext2	rs10507170	NT5DC3	ENSG00000111696	5	0.099	0.023	1.49e-05	Inverse variance weighted	0.952
SCZ	Trubetskoy et al.	URAHP/GAS8	rs2241033	Ast2	rs7195066	FANCA	ENSG00000187741	2	0.185	0.021	1.64e-19	Inverse variance weighted	NA
SCZ	Trubetskoy et al.	URAHP/GAS8	rs2241033	Ext7	rs1800285	ZNF276	ENSG00000158805	2	0.127	0.155	0.413	Inverse variance weighted	NA
SCZ	Trubetskoy et al.	URAHP/GAS8	rs2241033	IN1	rs7195066	SPIRE2	ENSG00000204991	2	0.159	0.022	1.51e-13	Inverse variance weighted	NA
SCZ	Trubetskoy et al.	URAHP/GAS8	rs2241033	MG	rs56407236	GAS8	ENSG00000141013	3	0.095	0.043	0.0287	Inverse variance weighted	0.54
SCZ	Trubetskoy et al.	URAHP/GAS8	rs2241033	MG	rs1006548	SPIRE2	ENSG00000204991	2	0.112	0.085	0.185	Inverse variance weighted	NA
SCZ	Trubetskoy et al.	URAHP/GAS8	rs2241033	MG2	rs139770492	CHMP1A	ENSG00000131165	4	-0.04	0.022	0.0658	Inverse variance weighted	0.655
SCZ	Trubetskoy et al.	URAHP/GAS8	rs2241033	MG2	rs8577	LINC02193	ENSG00000260923	2	-0.114	0.009	8.15e-39	Inverse variance weighted	NA
SCZ	Trubetskoy et al.	URAHP/GAS8	rs2241033	OD1	rs60724534	MVD	ENSG00000167508	2	0.2	0.008	8.93e-154	Inverse variance weighted	NA
SCZ	Trubetskoy et al.	URAHP/GAS8	rs2241033	OD2	rs12445808	CHMP1A	ENSG00000131165	2	-0.265	0.022	1.32e-32	Inverse variance weighted	NA
SCZ	Trubetskoy et al.	URAHP/GAS8	rs2241033	OPC2	rs7201321	SPIRE2	ENSG00000204991	2	0.114	0.017	3.51e-11	Inverse variance weighted	NA
SCZ	Trubetskoy et al.	VPS45	rs12138231	Ast	rs10888569	ADAMTSL4-AS1	ENSG00000203804	2	-0.36	0.131	0.00609	Inverse variance weighted	NA
SCZ	Trubetskoy et al.	VPS45	rs12138231	Ast	rs72694927	PLEKHO1	ENSG00000023902	4	0.176	0.087	0.0438	Inverse variance weighted	0.998
SCZ	Trubetskoy et al.	VPS45	rs12138231	Ast1	rs1105209	PLEKHO1	ENSG00000023902	2	0.22	0.103	0.0326	Inverse variance weighted	NA
SCZ	Trubetskoy et al.	VPS45	rs12138231	Ext	rs1824849	VPS45	ENSG00000136631	4	0.389	0.076	3.54e-07	Inverse variance weighted	0.013
SCZ	Trubetskoy et al.	VPS45	rs12138231	Ext1	rs11578204	VPS45	ENSG00000136631	4	0.255	0.081	0.00163	Inverse variance weighted	0.71
SCZ	Trubetskoy et al.	VPS45	rs12138231	Ext6	rs113833990	RPRD2	ENSG00000163125	4	-0.188	0.068	0.00572	Inverse variance weighted	0.00143
SCZ	Trubetskoy et al.	VPS45	rs12138231	IN	rs72692865	VPS45	ENSG00000136631	2	0.32	0.017	1.41e-77	Inverse variance weighted	NA
SCZ	Trubetskoy et al.	VPS45	rs12138231	IN3	rs147791176	VPS45	ENSG00000136631	2	-0.005	0.031	0.878	Inverse variance weighted	NA
SCZ	Trubetskoy et al.	VPS45	rs12138231	IN4	rs116203299	VPS45	ENSG00000136631	3	0.183	0.096	0.057	Inverse variance weighted	0.267
SCZ	Trubetskoy et al.	VPS45	rs12138231	OD	rs66773125	VPS45	ENSG00000136631	4	0.214	0.047	6.2e-06	Inverse variance weighted	0.608
SCZ	Trubetskoy et al.	VPS45	rs12138231	OD2	rs3208509	VPS45	ENSG00000136631	3	0.234	0.025	2.9e-21	Inverse variance weighted	0.485
SCZ	Trubetskoy et al.	ZDHHC2	rs4921741	Ast4	rs17124212	CNOT7	ENSG00000198791	10	-0.038	0.018	0.0346	Inverse variance weighted	0.69
SCZ	Trubetskoy et al.	ZDHHC2	rs4921741	Ext4	rs13267258	CNOT7	ENSG00000198791	7	-0.133	0.122	0.275	Inverse variance weighted	0.674
SCZ	Trubetskoy et al.	ZDHHC2	rs4921741	Ext6	rs7816865	CNOT7	ENSG00000198791	3	-0.17	0.071	0.0173	Inverse variance weighted	0.243
SCZ	Trubetskoy et al.	ZDHHC2	rs4921741	IN	rs1043093	CNOT7	ENSG00000198791	6	-0.046	0.124	0.711	Inverse variance weighted	0.116
SCZ	Trubetskoy et al.	ZDHHC2	rs4921741	IN4	rs7007448	CNOT7	ENSG00000198791	4	-0.108	0.078	0.164	Inverse variance weighted	0.0787
SCZ	Trubetskoy et al.	ZNF664	rs12310367	Ast	rs35825716	CCDC92	ENSG00000119242	10	-0.165	0.021	1.33e-15	Inverse variance weighted	0.368
SCZ	Trubetskoy et al.	ZNF664	rs12310367	Ast1	rs12317176	CCDC92	ENSG00000119242	7	-0.163	0.029	1.47e-08	Inverse variance weighted	0.275
SCZ	Trubetskoy et al.	ZNF664	rs12310367	Ast2	rs35825716	CCDC92	ENSG00000119242	5	-0.159	0.037	1.74e-05	Inverse variance weighted	0.895
SCZ	Trubetskoy et al.	ZNF664	rs12310367	Ast3	rs7312404	DHX37	ENSG00000150990	6	0.126	0.054	0.0198	Inverse variance weighted	0.572
SCZ	Trubetskoy et al.	ZNF664	rs12310367	Ast4	rs57587849	BRI3BP	ENSG00000184992	3	-0.007	0.014	0.606	Inverse variance weighted	0.815
SCZ	Trubetskoy et al.	ZNF664	rs12310367	End	rs4765219	CCDC92	ENSG00000119242	4	-0.167	0.041	4.33e-05	Inverse variance weighted	0.899
SCZ	Trubetskoy et al.	ZNF664	rs12310367	Ext	rs4930706	DNAH10OS	ENSG00000250091	2	-0.134	0.052	0.00968	Inverse variance weighted	NA
SCZ	Trubetskoy et al.	ZNF664	rs12310367	Ext1	rs4930706	DNAH10OS	ENSG00000250091	3	-0.126	0.023	3.3e-08	Inverse variance weighted	0.781
SCZ	Trubetskoy et al.	ZNF664	rs12310367	Ext2	rs4765568	CCDC92	ENSG00000119242	2	0.19	0.078	0.0152	Inverse variance weighted	NA
SCZ	Trubetskoy et al.	ZNF664	rs12310367	Ext2	rs4575361	DNAH10OS	ENSG00000250091	2	-0.132	0.019	1.2e-12	Inverse variance weighted	NA
SCZ	Trubetskoy et al.	ZNF664	rs12310367	Ext2	rs146433085	KMT5A	ENSG00000183955	2	0.416	0.27	0.124	Inverse variance weighted	NA
SCZ	Trubetskoy et al.	ZNF664	rs12310367	Ext8	rs12827409	DNAH10OS	ENSG00000250091	2	-0.303	0.098	0.00196	Inverse variance weighted	NA
SCZ	Trubetskoy et al.	ZNF664	rs12310367	IN	rs11057404	DNAH10	ENSG00000197653	6	-0.029	0.026	0.264	Inverse variance weighted	0.268
SCZ	Trubetskoy et al.	ZNF664	rs12310367	IN	rs4930706	DNAH10OS	ENSG00000250091	6	-0.103	0.033	0.00171	Inverse variance weighted	0.0039
SCZ	Trubetskoy et al.	ZNF664	rs12310367	IN2	rs11831913	CCDC92	ENSG00000119242	2	-0.185	0.026	1.95e-12	Inverse variance weighted	NA
SCZ	Trubetskoy et al.	ZNF664	rs12310367	IN4	rs10846580	DNAH10OS	ENSG00000250091	3	-0.284	0.108	0.00882	Inverse variance weighted	0.197
SCZ	Trubetskoy et al.	ZNF664	rs12310367	IN4	rs9330650	ZNF664	ENSG00000179195	4	0.126	0.093	0.177	Inverse variance weighted	0.583
SCZ	Trubetskoy et al.	ZNF664	rs12310367	IN6	rs12823740	DNAH10OS	ENSG00000250091	3	-0.211	0.083	0.0107	Inverse variance weighted	0.14
SCZ	Trubetskoy et al.	ZNF664	rs12310367	IN7	rs11057407	CCDC92	ENSG00000119242	8	-0.13	0.021	8.01e-10	Inverse variance weighted	0.48
SCZ	Trubetskoy et al.	ZNF664	rs12310367	MG	rs35794481	ABCB9	ENSG00000150967	4	-0.298	0.101	0.00309	Inverse variance weighted	0.0388
SCZ	Trubetskoy et al.	ZNF664	rs12310367	OD	rs35825716	CCDC92	ENSG00000119242	7	-0.17	0.028	7.28e-10	Inverse variance weighted	0.138
SCZ	Trubetskoy et al.	ZNF664	rs12310367	OD2	rs77112003	CCDC92	ENSG00000119242	4	-0.104	0.082	0.204	Inverse variance weighted	0.0336
SCZ	Trubetskoy et al.	ZNF664	rs12310367	OD2	rs7133378	RFLNA	ENSG00000178882	4	-0.179	0.13	0.168	Inverse variance weighted	0.0116
SCZ	Trubetskoy et al.	ZNF664	rs12310367	OD3	rs9863	CCDC92	ENSG00000119242	4	-0.215	0.039	3.67e-08	Inverse variance weighted	0.211
SCZ	Trubetskoy et al.	ZNF664	rs12310367	OPC	rs7133378	RFLNA	ENSG00000178882	4	-0.248	0.135	0.0666	Inverse variance weighted	0.101
SCZ	Trubetskoy et al.	ZNF664	rs12310367	OPC1	rs7133378	RFLNA	ENSG00000178882	5	-0.225	0.088	0.011	Inverse variance weighted	0.0623
SCZ	Trubetskoy et al.	ZNF823	rs72986630	Ast	rs72986630	ZNF433-AS1	ENSG00000219665	2	0.374	0.422	0.375	Inverse variance weighted	NA
SCZ	Trubetskoy et al.	ZNF823	rs72986630	Ast1	rs11665740	ZNF823	ENSG00000197933	5	-0.178	0.131	0.171	Inverse variance weighted	0.827
SCZ	Trubetskoy et al.	ZNF823	rs72986630	Ext	rs72986630	ZNF823	ENSG00000197933	6	-0.149	0.071	0.0364	Inverse variance weighted	0.727
SCZ	Trubetskoy et al.	ZNF823	rs72986630	Ext1	rs72986630	ZNF823	ENSG00000197933	3	-0.158	0.014	8.84e-29	Inverse variance weighted	0.508
SCZ	Trubetskoy et al.	ZNF823	rs72986630	Ext7	rs72986630	ZNF823	ENSG00000197933	4	0.001	0.1	0.996	Inverse variance weighted	0.00265
SCZ	Trubetskoy et al.	ZNF823	rs72986630	Ext8	rs61736266	TNPO2	ENSG00000105576	2	-0.403	0.16	0.0117	Inverse variance weighted	NA
SCZ	Trubetskoy et al.	ZNF823	rs72986630	Ext8	rs72986630	ZNF823	ENSG00000197933	4	-0.147	0.091	0.107	Inverse variance weighted	0.496
SCZ	Trubetskoy et al.	ZNF823	rs72986630	IN	rs72986630	ZNF823	ENSG00000197933	2	-0.157	0.062	0.0109	Inverse variance weighted	NA
SCZ	Trubetskoy et al.	ZNF823	rs72986630	IN4	rs72986630	ZNF823	ENSG00000197933	3	-0.143	0.023	1.07e-09	Inverse variance weighted	0.271
SCZ	Trubetskoy et al.	ZNF823	rs72986630	IN6	rs45626947	ZNF653	ENSG00000161914	3	0.044	0.094	0.641	Inverse variance weighted	0.819
SCZ	Trubetskoy et al.	ZNF823	rs72986630	IN6	rs72986630	ZNF823	ENSG00000197933	6	-0.135	0.054	0.0123	Inverse variance weighted	0.437
SCZ	Trubetskoy et al.	ZNF823	rs72986630	IN7	rs72986630	ZNF823	ENSG00000197933	4	-0.285	0.056	3.25e-07	Inverse variance weighted	0.751
SCZ	Trubetskoy et al.	ZNF823	rs72986630	MG1	rs112209819	EPOR	ENSG00000187266	2	0.156	0.067	0.0201	Inverse variance weighted	NA
SCZ	Trubetskoy et al.	ZNF823	rs72986630	OD	rs72986630	ZNF823	ENSG00000197933	3	-0.436	0.14	0.00179	Inverse variance weighted	0.105
SCZ	Trubetskoy et al.	ZNF823	rs72986630	OD3	rs74179986	YIPF2	ENSG00000130733	3	-0.18	0.177	0.31	Inverse variance weighted	0.221
SCZ	Trubetskoy et al.	ZNF823	rs72986630	OD3	rs138945021	ZNF823	ENSG00000197933	2	-0.114	0.1	0.256	Inverse variance weighted	NA
SCZ	Trubetskoy et al.	ZNF823	rs72986630	OPC1	rs143186713	ZNF823	ENSG00000197933	3	-0.306	0.095	0.00127	Inverse variance weighted	0.383
SCZ	Trubetskoy et al.	ZSCAN2/ZSCAN2-AS1	rs11638554	Ast1	rs4360908	GOLGA6L4	ENSG00000184206	5	-0.144	0.03	1.32e-06	Inverse variance weighted	0.704
SCZ	Trubetskoy et al.	ZSCAN2/ZSCAN2-AS1	rs11638554	Ast2	rs62029593	GOLGA6L4	ENSG00000184206	6	-0.118	0.051	0.0196	Inverse variance weighted	0.214
SCZ	Trubetskoy et al.	ZSCAN2/ZSCAN2-AS1	rs11638554	Ast2	rs11633788	WDR73	ENSG00000177082	3	-0.153	0.111	0.165	Inverse variance weighted	0.14
SCZ	Trubetskoy et al.	ZSCAN2/ZSCAN2-AS1	rs11638554	Ext1	rs34452033	GOLGA6L4	ENSG00000184206	4	-0.076	0.04	0.0578	Inverse variance weighted	0.729
SCZ	Trubetskoy et al.	ZSCAN2/ZSCAN2-AS1	rs11638554	Ext1	rs748455	ZSCAN2	ENSG00000176371	3	-0.123	0.042	0.00362	Inverse variance weighted	0.303
SCZ	Trubetskoy et al.	ZSCAN2/ZSCAN2-AS1	rs11638554	Ext3	rs8031704	SH3GL3	ENSG00000140600	3	0.05	0.038	0.188	Inverse variance weighted	0.21
SCZ	Trubetskoy et al.	ZSCAN2/ZSCAN2-AS1	rs11638554	Ext5	rs4106951	UBE2Q2L	ENSG00000259511	3	-0.07	0.014	1.37e-06	Inverse variance weighted	0.0513
SCZ	Trubetskoy et al.	ZSCAN2/ZSCAN2-AS1	rs11638554	Ext6	rs4842841	SH3GL3	ENSG00000140600	2	0.237	0.033	4.04e-13	Inverse variance weighted	NA
SCZ	Trubetskoy et al.	ZSCAN2/ZSCAN2-AS1	rs11638554	IN	rs11635505	SH3GL3	ENSG00000140600	4	-0.763	0.167	4.77e-06	Inverse variance weighted	0.109
SCZ	Trubetskoy et al.	ZSCAN2/ZSCAN2-AS1	rs11638554	IN2	rs17371460	GOLGA6L4	ENSG00000184206	4	-0.243	0.068	0.000323	Inverse variance weighted	0.0086
SCZ	Trubetskoy et al.	ZSCAN2/ZSCAN2-AS1	rs11638554	IN4	rs34452033	GOLGA6L4	ENSG00000184206	7	-0.088	0.066	0.187	Inverse variance weighted	0.936
SCZ	Trubetskoy et al.	ZSCAN2/ZSCAN2-AS1	rs11638554	MiGA3	rs2063036	GOLGA6L5P	ENSG00000230373	5	-0.07	0.059	0.228	Inverse variance weighted	0.101
SCZ	Trubetskoy et al.	ZSCAN2/ZSCAN2-AS1	rs11638554	MiGA3	rs12595694	UBE2Q2P1	ENSG00000189136	2	0.054	0.048	0.265	Inverse variance weighted	NA
SCZ	Trubetskoy et al.	ZSCAN2/ZSCAN2-AS1	rs11638554	OPC	rs1051168	WDR73	ENSG00000177082	4	-0.178	0.084	0.0331	Inverse variance weighted	0.148
SCZ	Trubetskoy et al.	ZSCAN2/ZSCAN2-AS1	rs11638554	OPC1	rs11639244	GOLGA6L4	ENSG00000184206	7	-0.089	0.005	7.36e-65	Inverse variance weighted	0.0922
SCZ	Trubetskoy et al.	ZSCAN2/ZSCAN2-AS1	rs11638554	OPC1	rs2019611	UBE2Q2L	ENSG00000259511	2	-0.111	0.024	3.97e-06	Inverse variance weighted	NA
SCZ	Trubetskoy et al.	ZSCAN2/ZSCAN2-AS1	rs11638554	OPC1	rs12907646	WDR73	ENSG00000177082	2	-0.217	0.045	1.55e-06	Inverse variance weighted	NA
SCZ	Trubetskoy et al.	ZSWIM6	rs4700418	Ext	rs13158665	ELOVL7	ENSG00000164181	5	-0.243	0.033	3.28e-13	Inverse variance weighted	0.152
SCZ	Trubetskoy et al.	ZSWIM6	rs4700418	Ext1	rs2053694	ZSWIM6	ENSG00000130449	4	-0.354	0.186	0.0575	Inverse variance weighted	0.591
AD	Bellenguez et al.	ABCA7	rs12151021	Ext	rs11672201	ABCA7	ENSG00000064687	9	0.848	0.212	0.00515	MR Egger	0.00858
AD	Bellenguez et al.	ABCA7	rs12151021	OD3	rs34912310	ABCA7	ENSG00000064687	7	0.343	0.082	0.00866	MR Egger	0.179
AD	Bellenguez et al.	ABI3	rs616338	Ext	rs79477682	ZNF652	ENSG00000198740	8	-0.4	0.431	0.389	MR Egger	0.199
AD	Bellenguez et al.	ABI3	rs616338	Ext6	rs12936017	ZNF652	ENSG00000198740	3	-0.105	0.044	0.253	MR Egger	0.144
AD	Bellenguez et al.	ABI3	rs616338	MG	rs2671654	ZNF652	ENSG00000198740	5	-0.025	0.126	0.856	MR Egger	0.214
AD	Bellenguez et al.	ABI3	rs616338	MG1	rs35587648	ZNF652	ENSG00000198740	6	-0.042	0.127	0.759	MR Egger	0.297
AD	Bellenguez et al.	ABI3	rs616338	MG2	rs2671654	ZNF652	ENSG00000198740	6	0.056	0.197	0.792	MR Egger	0.785
AD	Bellenguez et al.	ABI3	rs616338	MiGA3	rs2411977	ZNF652	ENSG00000198740	6	0.271	0.072	0.0197	MR Egger	0.209
AD	Bellenguez et al.	ADAM17	rs72777026	Ast	rs11690247	ITGB1BP1	ENSG00000119185	3	1.344	0.439	0.201	MR Egger	0.235
AD	Bellenguez et al.	ADAM17	rs72777026	Ext	rs12992105	ADAM17	ENSG00000151694	4	-0.648	0.125	0.0351	MR Egger	0.0702
AD	Bellenguez et al.	ADAM17	rs72777026	Ext	rs59018063	IAH1	ENSG00000134330	7	0.286	0.035	0.000449	MR Egger	0.00703
AD	Bellenguez et al.	ADAM17	rs72777026	Ext	rs55793962	ITGB1BP1	ENSG00000119185	8	0.519	0.182	0.0291	MR Egger	0.119
AD	Bellenguez et al.	ADAM17	rs72777026	Ext1	rs7422199	IAH1	ENSG00000134330	4	0.235	0.055	0.0498	MR Egger	0.715
AD	Bellenguez et al.	ADAM17	rs72777026	Ext1	rs11692768	ITGB1BP1	ENSG00000119185	4	0.584	0.171	0.0759	MR Egger	0.108
AD	Bellenguez et al.	ADAM17	rs72777026	Ext2	rs13420578	IAH1	ENSG00000134330	9	0.128	0.081	0.157	MR Egger	0.195
AD	Bellenguez et al.	ADAM17	rs72777026	Ext2	rs62118798	ITGB1BP1	ENSG00000119185	5	0.171	0.106	0.205	MR Egger	0.698
AD	Bellenguez et al.	ADAM17	rs72777026	Ext4	rs62119384	IAH1	ENSG00000134330	7	0.304	0.113	0.0433	MR Egger	0.133
AD	Bellenguez et al.	ADAM17	rs72777026	Ext4	rs11692768	ITGB1BP1	ENSG00000119185	5	0.362	0.071	0.0147	MR Egger	0.0229
AD	Bellenguez et al.	ADAM17	rs72777026	Ext5	rs62119377	ADAM17	ENSG00000151694	3	0.154	0.112	0.4	MR Egger	0.869
AD	Bellenguez et al.	ADAM17	rs72777026	Ext5	rs7607741	ITGB1BP1	ENSG00000119185	6	0.03	0.283	0.92	MR Egger	0.821
AD	Bellenguez et al.	ADAM17	rs72777026	Ext7	rs6718617	IAH1	ENSG00000134330	6	-0.223	0.199	0.325	MR Egger	0.143
AD	Bellenguez et al.	ADAM17	rs72777026	Ext8	rs55883249	IAH1	ENSG00000134330	5	0.19	0.067	0.066	MR Egger	0.164
AD	Bellenguez et al.	ADAM17	rs72777026	IN	rs13420578	IAH1	ENSG00000134330	6	0.24	0.104	0.083	MR Egger	0.185
AD	Bellenguez et al.	ADAM17	rs72777026	IN	rs55793962	ITGB1BP1	ENSG00000119185	5	0.305	0.103	0.0594	MR Egger	0.199
AD	Bellenguez et al.	ADAM17	rs72777026	IN1	rs11692768	ITGB1BP1	ENSG00000119185	6	0.239	0.165	0.221	MR Egger	0.463
AD	Bellenguez et al.	ADAM17	rs72777026	IN2	rs59409910	ADAM17	ENSG00000151694	4	-0.025	0.399	0.955	MR Egger	0.794
AD	Bellenguez et al.	ADAM17	rs72777026	IN4	rs62119377	IAH1	ENSG00000134330	3	0.387	0.597	0.634	MR Egger	0.779
AD	Bellenguez et al.	ADAM17	rs72777026	IN4	rs4798	ITGB1BP1	ENSG00000119185	5	-0.087	0.559	0.886	MR Egger	0.702
AD	Bellenguez et al.	ADAM17	rs72777026	IN6	rs11690247	ITGB1BP1	ENSG00000119185	3	1.58	0.197	0.0791	MR Egger	0.0883
AD	Bellenguez et al.	ADAM17	rs72777026	IN7	rs10929588	ADAM17	ENSG00000151694	7	0.082	0.041	0.102	MR Egger	0.0854
AD	Bellenguez et al.	ADAM17	rs72777026	IN7	rs11692768	ITGB1BP1	ENSG00000119185	5	0.335	0.094	0.0379	MR Egger	0.0615
AD	Bellenguez et al.	ADAM17	rs72777026	MG	rs35933838	ADAM17	ENSG00000151694	6	0.246	0.163	0.205	MR Egger	0.646
AD	Bellenguez et al.	ADAM17	rs72777026	MG	rs11691132	ITGB1BP1	ENSG00000119185	3	0.364	0.285	0.423	MR Egger	0.739
AD	Bellenguez et al.	ADAM17	rs72777026	MG1	rs72775291	ADAM17	ENSG00000151694	7	0.511	0.235	0.0812	MR Egger	0.188
AD	Bellenguez et al.	ADAM17	rs72777026	OD	rs11690247	ITGB1BP1	ENSG00000119185	6	0.282	0.046	0.00373	MR Egger	0.0385
AD	Bellenguez et al.	ADAM17	rs72777026	OD1	rs4798	ITGB1BP1	ENSG00000119185	3	-0.572	0.573	0.5	MR Egger	0.412
AD	Bellenguez et al.	ADAM17	rs72777026	OD2	rs11690247	ITGB1BP1	ENSG00000119185	3	0.16	1.184	0.914	MR Egger	0.998
AD	Bellenguez et al.	ANK3	rs7068231	Ast	rs10821605	CCDC6	ENSG00000108091	6	0.169	0.075	0.0889	MR Egger	0.741
AD	Bellenguez et al.	ANK3	rs7068231	Ast3	rs10821606	CCDC6	ENSG00000108091	4	0.473	0.274	0.226	MR Egger	0.33
AD	Bellenguez et al.	ANK3	rs7068231	MG	rs7069483	CCDC6	ENSG00000108091	5	-0.415	0.3	0.26	MR Egger	0.42
AD	Bellenguez et al.	ANK3	rs7068231	MG2	rs78098194	CCDC6	ENSG00000108091	3	-0.145	0.047	0.201	MR Egger	0.157
AD	Bellenguez et al.	ANK3	rs7068231	OD	rs6479670	CCDC6	ENSG00000108091	3	0.361	0.036	0.0639	MR Egger	0.0997
AD	Bellenguez et al.	APH1B	rs117618017	Ast	rs76855300	APH1B	ENSG00000138613	4	0.716	0.289	0.131	MR Egger	0.282
AD	Bellenguez et al.	APH1B	rs117618017	Ast2	rs113793343	APH1B	ENSG00000138613	4	0.613	1.428	0.71	MR Egger	0.835
AD	Bellenguez et al.	APH1B	rs117618017	Ext	rs117618017	APH1B	ENSG00000138613	5	0.737	0.169	0.0222	MR Egger	0.0693
AD	Bellenguez et al.	APH1B	rs117618017	Ext1	rs117618017	APH1B	ENSG00000138613	6	0.97	0.311	0.0357	MR Egger	0.125
AD	Bellenguez et al.	APH1B	rs117618017	Ext2	rs76855300	APH1B	ENSG00000138613	4	0.639	0.433	0.278	MR Egger	0.492
AD	Bellenguez et al.	APH1B	rs117618017	Ext3	rs8032506	HERC1	ENSG00000103657	5	-0.067	0.255	0.809	MR Egger	0.784
AD	Bellenguez et al.	APH1B	rs117618017	Ext4	rs35944993	APH1B	ENSG00000138613	4	-0.379	0.104	0.0678	MR Egger	0.125
AD	Bellenguez et al.	APH1B	rs117618017	Ext8	rs111564920	APH1B	ENSG00000138613	6	0.3	0.09	0.0293	MR Egger	0.1
AD	Bellenguez et al.	APH1B	rs117618017	IN2	rs117618017	APH1B	ENSG00000138613	4	0.653	0.601	0.39	MR Egger	0.484
AD	Bellenguez et al.	APH1B	rs117618017	IN4	rs3784671	APH1B	ENSG00000138613	3	0.428	0.213	0.294	MR Egger	0.501
AD	Bellenguez et al.	APH1B	rs117618017	IN7	rs117618017	APH1B	ENSG00000138613	3	0.688	0.42	0.349	MR Egger	0.593
AD	Bellenguez et al.	APH1B	rs117618017	OD	rs117618017	APH1B	ENSG00000138613	5	0.444	0.098	0.02	MR Egger	0.299
AD	Bellenguez et al.	APH1B	rs117618017	OD1	rs76855300	APH1B	ENSG00000138613	4	-0.531	0.239	0.156	MR Egger	0.072
AD	Bellenguez et al.	APH1B	rs117618017	OD2	rs76855300	APH1B	ENSG00000138613	3	0.368	0.19	0.303	MR Egger	0.649
AD	Bellenguez et al.	APH1B	rs117618017	OD3	rs117618017	APH1B	ENSG00000138613	4	0.879	0.554	0.253	MR Egger	0.38
AD	Bellenguez et al.	APP	rs2154481	Ast	rs2830087	APP	ENSG00000142192	4	-1.123	0.658	0.23	MR Egger	0.38
AD	Bellenguez et al.	APP	rs2154481	Ast1	rs62224880	APP	ENSG00000142192	8	-0.108	0.173	0.556	MR Egger	0.555
AD	Bellenguez et al.	APP	rs2154481	Ast2	rs374965	APP	ENSG00000142192	7	0.264	0.31	0.433	MR Egger	0.226
AD	Bellenguez et al.	APP	rs2154481	IN2	rs456006	APP	ENSG00000142192	6	0.247	0.107	0.0822	MR Egger	0.45
AD	Bellenguez et al.	BIN1	rs6733839	MG	rs4663105	CYP27C1	ENSG00000186684	4	1.179	0.28	0.052	MR Egger	0.12
AD	Bellenguez et al.	BIN1	rs6733839	MG1	rs6733839	BIN1	ENSG00000136717	5	1.012	0.586	0.182	MR Egger	0.362
AD	Bellenguez et al.	BIN1	rs6733839	MG1	rs6733839	CYP27C1	ENSG00000186684	3	1.082	0.251	0.145	MR Egger	0.217
AD	Bellenguez et al.	BIN1	rs6733839	MG2	rs6733839	BIN1	ENSG00000136717	7	1.159	0.514	0.0739	MR Egger	0.271
AD	Bellenguez et al.	BIN1	rs6733839	MG3	rs4663105	BIN1	ENSG00000136717	4	0.596	1.291	0.69	MR Egger	0.884
AD	Bellenguez et al.	BIN1	rs6733839	MG4	rs6733839	BIN1	ENSG00000136717	4	0.968	1.003	0.436	MR Egger	0.582
AD	Bellenguez et al.	BIN1	rs6733839	MiGA3	rs6733839	BIN1	ENSG00000136717	5	-2.21	1.046	0.125	MR Egger	0.0832
AD	Bellenguez et al.	BIN1	rs6733839	MiGA3	rs6733839	CYP27C1	ENSG00000186684	9	0.716	0.717	0.351	MR Egger	0.701
AD	Bellenguez et al.	BLNK	rs6584063	MG	rs17386635	BLNK	ENSG00000095585	10	0.243	0.045	0.000667	MR Egger	0.0399
AD	Bellenguez et al.	BLNK	rs6584063	MG1	rs141225626	BLNK	ENSG00000095585	7	0.171	0.072	0.0645	MR Egger	0.61
AD	Bellenguez et al.	BLNK	rs6584063	MG2	rs55769428	BLNK	ENSG00000095585	5	0.297	0.069	0.0228	MR Egger	0.0164
AD	Bellenguez et al.	BLNK	rs6584063	MG3	rs117791247	BLNK	ENSG00000095585	6	0.139	0.083	0.17	MR Egger	0.474
AD	Bellenguez et al.	CASS4	rs6014724	MG	rs17462136	CASS4	ENSG00000087589	5	-0.225	0.027	0.0035	MR Egger	0.0465
AD	Bellenguez et al.	CASS4	rs6014724	MG1	rs6014722	CASS4	ENSG00000087589	3	-0.37	0.088	0.148	MR Egger	0.234
AD	Bellenguez et al.	CASS4	rs6014724	MG3	rs17462136	CASS4	ENSG00000087589	4	-0.548	0.284	0.194	MR Egger	0.242
AD	Bellenguez et al.	CASS4	rs6014724	MG4	rs6014722	CASS4	ENSG00000087589	6	-0.251	0.16	0.192	MR Egger	0.265
AD	Bellenguez et al.	CASS4	rs6014724	MiGA3	rs56012565	CASS4	ENSG00000087589	3	-0.302	0.164	0.317	MR Egger	0.459
AD	Bellenguez et al.	CD2AP	rs7767350	Ext	rs9473122	CD2AP	ENSG00000198087	6	0.214	0.117	0.143	MR Egger	0.961
AD	Bellenguez et al.	CD2AP	rs7767350	Ext1	rs60891189	CD2AP	ENSG00000198087	5	0.166	0.099	0.191	MR Egger	0.372
AD	Bellenguez et al.	CD2AP	rs7767350	Ext4	rs1931833	CD2AP	ENSG00000198087	5	0.407	0.131	0.0528	MR Egger	0.183
AD	Bellenguez et al.	CD2AP	rs7767350	Ext7	rs9369695	CD2AP	ENSG00000198087	7	0.34	0.114	0.0304	MR Egger	0.154
AD	Bellenguez et al.	CD2AP	rs7767350	IN	rs9369693	CD2AP	ENSG00000198087	8	0.589	0.154	0.00882	MR Egger	0.0375
AD	Bellenguez et al.	CD2AP	rs7767350	IN3	rs149409637	CD2AP	ENSG00000198087	5	-0.177	0.081	0.118	MR Egger	0.0195
AD	Bellenguez et al.	CD2AP	rs7767350	IN4	rs9381564	CD2AP	ENSG00000198087	4	0.263	0.04	0.0219	MR Egger	0.0668
AD	Bellenguez et al.	CD2AP	rs7767350	IN7	rs13207334	CD2AP	ENSG00000198087	6	0.191	0.249	0.487	MR Egger	0.753
AD	Bellenguez et al.	CD2AP	rs7767350	MG	rs4715018	CD2AP	ENSG00000198087	5	0.314	0.098	0.0494	MR Egger	0.401
AD	Bellenguez et al.	CD2AP	rs7767350	MG1	rs72857766	CD2AP	ENSG00000198087	3	0.807	2.095	0.766	MR Egger	0.832
AD	Bellenguez et al.	CD2AP	rs7767350	MG2	rs9349405	CD2AP	ENSG00000198087	3	0.271	0.288	0.519	MR Egger	0.806
AD	Bellenguez et al.	CD2AP	rs7767350	MG3	rs9349405	CD2AP	ENSG00000198087	6	-0.105	0.169	0.57	MR Egger	0.236
AD	Bellenguez et al.	CD2AP	rs7767350	MiGA3	rs115709288	CD2AP	ENSG00000198087	10	-0.035	0.052	0.527	MR Egger	0.092
AD	Bellenguez et al.	CLU	rs11787077	OPC1	rs576748	CLU	ENSG00000120885	4	0.358	0.379	0.444	MR Egger	0.194
AD	Bellenguez et al.	COX7C	rs62374257	OD2	rs62375412	RASA1	ENSG00000145715	3	-0.347	0.222	0.362	MR Egger	0.83
AD	Bellenguez et al.	CR1	rs679515	IN1	rs28371645	CD55	ENSG00000196352	5	-0.369	0.255	0.243	MR Egger	0.388
AD	Bellenguez et al.	CR1	rs679515	IN3	rs2404781	CD55	ENSG00000196352	3	-0.183	0.716	0.841	MR Egger	0.955
AD	Bellenguez et al.	CR1	rs679515	OD1	rs311314	CR1	ENSG00000203710	8	0.178	0.038	0.00322	MR Egger	0.0139
AD	Bellenguez et al.	CTSH	rs12592898	Ext	rs12148472	CTSH	ENSG00000103811	5	-0.182	0.029	0.00786	MR Egger	0.0513
AD	Bellenguez et al.	CTSH	rs12592898	Ext1	rs12148472	CTSH	ENSG00000103811	6	-0.257	0.071	0.023	MR Egger	0.0947
AD	Bellenguez et al.	CTSH	rs12592898	Ext2	rs12148472	CTSH	ENSG00000103811	6	-0.186	0.056	0.0294	MR Egger	0.523
AD	Bellenguez et al.	CTSH	rs12592898	Ext4	rs12148472	CTSH	ENSG00000103811	6	-0.202	0.037	0.00536	MR Egger	0.00558
AD	Bellenguez et al.	CTSH	rs12592898	IN	rs12148472	CTSH	ENSG00000103811	6	-0.285	0.067	0.0131	MR Egger	0.0202
AD	Bellenguez et al.	CTSH	rs12592898	IN4	rs12148472	CTSH	ENSG00000103811	8	-0.233	0.137	0.14	MR Egger	0.17
AD	Bellenguez et al.	CTSH	rs12592898	MiGA3	rs2289702	CTSH	ENSG00000103811	7	0.5	0.071	0.000866	MR Egger	0.0026
AD	Bellenguez et al.	DOC2A	rs1140239	Ast	rs8056535	INO80E	ENSG00000169592	4	0.391	0.166	0.142	MR Egger	0.335
AD	Bellenguez et al.	DOC2A	rs1140239	Ast1	rs3814883	KCTD13	ENSG00000174943	3	0.244	0.109	0.268	MR Egger	0.512
AD	Bellenguez et al.	DOC2A	rs1140239	Ast1	rs3814883	TMEM219	ENSG00000149932	3	0.184	0.049	0.164	MR Egger	0.472
AD	Bellenguez et al.	DOC2A	rs1140239	Ast2	rs8056535	INO80E	ENSG00000169592	3	-0.376	0.79	0.717	MR Egger	0.595
AD	Bellenguez et al.	DOC2A	rs1140239	Ast2	rs9932605	YPEL3	ENSG00000090238	3	-0.693	0.311	0.268	MR Egger	0.368
AD	Bellenguez et al.	DOC2A	rs1140239	Ext	rs3814884	INO80E	ENSG00000169592	5	-0.177	0.086	0.132	MR Egger	0.0515
AD	Bellenguez et al.	DOC2A	rs1140239	Ext	rs3814878	YPEL3	ENSG00000090238	4	-0.703	0.094	0.0173	MR Egger	0.0671
AD	Bellenguez et al.	DOC2A	rs1140239	Ext2	rs12598856	DOC2A	ENSG00000149927	3	1.861	3.091	0.655	MR Egger	0.72
AD	Bellenguez et al.	DOC2A	rs1140239	Ext2	rs12598856	INO80E	ENSG00000169592	4	0.189	0.063	0.0958	MR Egger	0.885
AD	Bellenguez et al.	DOC2A	rs1140239	Ext4	rs11644459	YPEL3	ENSG00000090238	3	-0.664	1.118	0.659	MR Egger	0.871
AD	Bellenguez et al.	DOC2A	rs1140239	Ext5	rs11644459	INO80E	ENSG00000169592	3	0.842	0.135	0.102	MR Egger	0.118
AD	Bellenguez et al.	DOC2A	rs1140239	Ext7	rs4788201	ASPHD1	ENSG00000174939	3	-0.966	0.405	0.253	MR Egger	0.199
AD	Bellenguez et al.	DOC2A	rs1140239	IN	rs9924686	INO80E	ENSG00000169592	3	0.129	0.057	0.265	MR Egger	0.527
AD	Bellenguez et al.	DOC2A	rs1140239	IN	rs12933575	YPEL3	ENSG00000090238	5	-0.507	0.096	0.0134	MR Egger	0.286
AD	Bellenguez et al.	DOC2A	rs1140239	IN6	rs9924686	INO80E	ENSG00000169592	4	-0.065	0.177	0.749	MR Egger	0.246
AD	Bellenguez et al.	DOC2A	rs1140239	IN7	rs3814878	YPEL3	ENSG00000090238	4	-0.269	0.282	0.441	MR Egger	0.84
AD	Bellenguez et al.	DOC2A	rs1140239	MG	rs12933575	DOC2A	ENSG00000149927	3	-0.552	0.289	0.307	MR Egger	0.156
AD	Bellenguez et al.	DOC2A	rs1140239	MiGA3	rs4787491	INO80E	ENSG00000169592	5	-0.021	0.384	0.959	MR Egger	0.516
AD	Bellenguez et al.	DOC2A	rs1140239	MiGA3	rs41280854	QPRT	ENSG00000103485	5	0.043	0.051	0.454	MR Egger	0.0614
AD	Bellenguez et al.	DOC2A	rs1140239	MiGA3	rs183359741	TBX6	ENSG00000149922	3	0.051	0.009	0.115	MR Egger	0.0197
AD	Bellenguez et al.	DOC2A	rs1140239	OD	rs8056535	KCTD13	ENSG00000174943	6	-0.186	0.046	0.0151	MR Egger	0.203
AD	Bellenguez et al.	DOC2A	rs1140239	OD	rs11150576	SEZ6L2	ENSG00000174938	5	-0.645	0.131	0.0159	MR Egger	0.0736
AD	Bellenguez et al.	DOC2A	rs1140239	OD	rs11644459	YPEL3	ENSG00000090238	3	-0.269	0.265	0.495	MR Egger	0.745
AD	Bellenguez et al.	DOC2A	rs1140239	OD1	rs3809624	ASPHD1	ENSG00000174939	3	0.209	0.046	0.138	MR Egger	0.0899
AD	Bellenguez et al.	DOC2A	rs1140239	OD1	rs11642430	KCTD13	ENSG00000174943	3	-0.721	0.961	0.59	MR Egger	0.506
AD	Bellenguez et al.	DOC2A	rs1140239	OD2	rs8056535	INO80E	ENSG00000169592	3	0.261	0.008	0.0183	MR Egger	0.0291
AD	Bellenguez et al.	DOC2A	rs1140239	OD2	rs7190185	KCTD13	ENSG00000174943	4	-0.165	0.08	0.174	MR Egger	0.631
AD	Bellenguez et al.	DOC2A	rs1140239	OD3	rs11865086	BOLA2	ENSG00000183336	3	-0.303	0.378	0.57	MR Egger	0.48
AD	Bellenguez et al.	DOC2A	rs1140239	OD3	rs7191849	YPEL3	ENSG00000090238	3	0.196	0.725	0.832	MR Egger	0.589
AD	Bellenguez et al.	DOC2A	rs1140239	OPC	rs4788201	TMEM219	ENSG00000149932	3	0.119	0.436	0.831	MR Egger	0.835
AD	Bellenguez et al.	DOC2A	rs1140239	OPC1	rs62059024	TMEM219	ENSG00000149932	3	0.12	0.5	0.85	MR Egger	0.832
AD	Bellenguez et al.	ECHDC3	rs7912495	IN7	rs7920721	USP6NL	ENSG00000148429	10	-0.119	0.038	0.0132	MR Egger	0.536
AD	Bellenguez et al.	ECHDC3	rs7912495	MG	rs7920721	USP6NL	ENSG00000148429	12	0.186	0.045	0.00215	MR Egger	0.0559
AD	Bellenguez et al.	ECHDC3	rs7912495	MG1	rs7920721	USP6NL	ENSG00000148429	9	0.206	0.08	0.0357	MR Egger	0.149
AD	Bellenguez et al.	ECHDC3	rs7912495	MG2	rs7920721	USP6NL	ENSG00000148429	5	0.869	0.181	0.0173	MR Egger	0.0228
AD	Bellenguez et al.	ECHDC3	rs7912495	MG3	rs11257272	USP6NL	ENSG00000148429	7	-0.468	0.303	0.183	MR Egger	0.127
AD	Bellenguez et al.	ECHDC3	rs7912495	MG4	rs7920721	USP6NL	ENSG00000148429	6	0.212	0.087	0.0716	MR Egger	0.222
AD	Bellenguez et al.	ECHDC3	rs7912495	MiGA3	rs7920721	USP6NL	ENSG00000148429	5	-0.368	0.089	0.0259	MR Egger	0.0081
AD	Bellenguez et al.	ECHDC3	rs7912495	OPC2	rs12765398	USP6NL	ENSG00000148429	6	0.06	0.06	0.375	MR Egger	0.591
AD	Bellenguez et al.	EPDR1	rs6966331	MG	rs2718071	EPDR1	ENSG00000086289	5	-0.02	0.227	0.936	MR Egger	0.584
AD	Bellenguez et al.	EPDR1	rs6966331	MG1	rs2718071	EPDR1	ENSG00000086289	5	-0.383	0.192	0.14	MR Egger	0.23
AD	Bellenguez et al.	EPDR1	rs6966331	MG2	rs2718071	EPDR1	ENSG00000086289	5	0.227	0.164	0.262	MR Egger	0.0974
AD	Bellenguez et al.	EPDR1	rs6966331	MG3	rs2718071	GPR141	ENSG00000187037	3	-0.43	0.159	0.226	MR Egger	0.283
AD	Bellenguez et al.	EPDR1	rs6966331	MG3	rs73111399	NME8	ENSG00000086288	4	-0.064	0.039	0.244	MR Egger	0.224
AD	Bellenguez et al.	EPDR1	rs6966331	MiGA3	rs145289494	GPR141	ENSG00000187037	9	-0.113	0.092	0.261	MR Egger	0.708
AD	Bellenguez et al.	EPDR1	rs6966331	OD	rs2718071	EPDR1	ENSG00000086289	7	0.279	0.05	0.00254	MR Egger	0.0332
AD	Bellenguez et al.	EPDR1	rs6966331	OD2	rs2718071	EPDR1	ENSG00000086289	7	0.468	0.112	0.00857	MR Egger	0.0166
AD	Bellenguez et al.	EPDR1	rs6966331	OD3	rs2718071	EPDR1	ENSG00000086289	4	0.326	0.386	0.488	MR Egger	0.833
AD	Bellenguez et al.	EPHA1	rs11771145	IN1	rs11769559	GSTK1	ENSG00000197448	5	-0.148	0.553	0.806	MR Egger	0.849
AD	Bellenguez et al.	EPHA1	rs11771145	MG	rs11769559	CASP2	ENSG00000106144	3	-0.49	0.179	0.223	MR Egger	0.364
AD	Bellenguez et al.	EPHA1	rs11771145	MG	rs11769559	EPHA1-AS1	ENSG00000229153	7	-0.053	0.011	0.00489	MR Egger	0.22
AD	Bellenguez et al.	EPHA1	rs11771145	MG	rs11769559	GSTK1	ENSG00000197448	3	0.47	0.345	0.403	MR Egger	0.223
AD	Bellenguez et al.	EPHA1	rs11771145	MG	rs11769559	ZYX	ENSG00000159840	7	-0.316	0.058	0.00277	MR Egger	0.0526
AD	Bellenguez et al.	EPHA1	rs11771145	MG1	rs11769559	EPHA1-AS1	ENSG00000229153	5	-0.077	0.013	0.0096	MR Egger	0.277
AD	Bellenguez et al.	EPHA1	rs11771145	MG2	rs11769559	EPHA1-AS1	ENSG00000229153	5	-0.078	0.007	0.00136	MR Egger	0.0546
AD	Bellenguez et al.	EPHA1	rs11771145	MG2	rs11769559	ZYX	ENSG00000159840	3	-0.365	0.31	0.449	MR Egger	0.657
AD	Bellenguez et al.	EPHA1	rs11771145	MG3	rs11769559	EPHA1-AS1	ENSG00000229153	5	-0.133	0.011	0.00125	MR Egger	0.02
AD	Bellenguez et al.	EPHA1	rs11771145	MG3	rs62487233	ZYX	ENSG00000159840	3	0.121	0.631	0.88	MR Egger	0.727
AD	Bellenguez et al.	EPHA1	rs11771145	MG4	rs11769559	EPHA1-AS1	ENSG00000229153	3	-0.064	0.016	0.158	MR Egger	0.371
AD	Bellenguez et al.	EPHA1	rs11771145	MiGA3	rs11769559	EPHA1-AS1	ENSG00000229153	8	-0.221	0.038	0.00106	MR Egger	0.0123
AD	Bellenguez et al.	EPHA1	rs11771145	MiGA3	rs4647342	GSTK1	ENSG00000197448	5	-0.068	0.467	0.894	MR Egger	0.643
AD	Bellenguez et al.	EPHA1	rs11771145	MiGA3	rs11769559	ZYX	ENSG00000159840	7	0.08	0.278	0.784	MR Egger	0.198
AD	Bellenguez et al.	FERMT2	rs17125924	MG	rs17125798	FERMT2	ENSG00000073712	5	0.083	0.039	0.121	MR Egger	0.642
AD	Bellenguez et al.	FERMT2	rs17125924	MG1	rs149210267	FERMT2	ENSG00000073712	6	0.138	0.009	0.000129	MR Egger	0.000272
AD	Bellenguez et al.	FERMT2	rs17125924	MG2	rs12587286	FERMT2	ENSG00000073712	5	0.078	0.068	0.334	MR Egger	0.828
AD	Bellenguez et al.	FERMT2	rs17125924	MG3	rs17125798	FERMT2	ENSG00000073712	3	0.204	0.081	0.239	MR Egger	0.423
AD	Bellenguez et al.	GRN	rs5848	Ast	rs5848	GRN	ENSG00000030582	6	-0.895	0.225	0.0165	MR Egger	0.0382
AD	Bellenguez et al.	GRN	rs5848	Ext	rs5848	GRN	ENSG00000030582	4	-0.453	0.085	0.0332	MR Egger	0.203
AD	Bellenguez et al.	GRN	rs5848	Ext1	rs5848	GRN	ENSG00000030582	4	-0.494	0.597	0.495	MR Egger	0.732
AD	Bellenguez et al.	GRN	rs5848	Ext1	rs850730	ITGA2B	ENSG00000005961	3	-0.897	0.211	0.147	MR Egger	0.173
AD	Bellenguez et al.	GRN	rs5848	Ext2	rs5848	GRN	ENSG00000030582	3	-0.688	1.11	0.647	MR Egger	0.745
AD	Bellenguez et al.	GRN	rs5848	Ext2	rs1071682	HDAC5	ENSG00000108840	12	0.036	0.214	0.87	MR Egger	0.625
AD	Bellenguez et al.	GRN	rs5848	Ext4	rs5848	GRN	ENSG00000030582	7	-0.255	0.041	0.00157	MR Egger	0.707
AD	Bellenguez et al.	GRN	rs5848	Ext4	rs76066357	ITGA2B	ENSG00000005961	3	0.028	0.011	0.236	MR Egger	0.26
AD	Bellenguez et al.	GRN	rs5848	Ext5	rs145685699	ITGA2B	ENSG00000005961	9	0.132	0.103	0.241	MR Egger	0.116
AD	Bellenguez et al.	GRN	rs5848	IN1	rs141572231	GRN	ENSG00000030582	7	-0.073	0.056	0.244	MR Egger	0.358
AD	Bellenguez et al.	GRN	rs5848	IN3	rs143624365	G6PC3	ENSG00000141349	15	-0.001	0.05	0.987	MR Egger	0.557
AD	Bellenguez et al.	GRN	rs5848	IN5	rs850728	GPATCH8	ENSG00000186566	3	-0.114	0.087	0.415	MR Egger	0.253
AD	Bellenguez et al.	GRN	rs5848	IN7	rs137877301	GRN	ENSG00000030582	9	-0.341	0.128	0.0327	MR Egger	0.0804
AD	Bellenguez et al.	GRN	rs5848	OD	rs5848	GRN	ENSG00000030582	7	-0.437	0.103	0.00799	MR Egger	0.0423
AD	Bellenguez et al.	GRN	rs5848	OD2	rs5848	GRN	ENSG00000030582	4	0.312	0.602	0.655	MR Egger	0.457
AD	Bellenguez et al.	GRN	rs5848	OD3	rs5848	GRN	ENSG00000030582	5	-0.437	0.116	0.0326	MR Egger	0.127
AD	Bellenguez et al.	HS3ST5	rs785129	Ast	rs9400715	HDAC2-AS2	ENSG00000228624	5	0.333	0.152	0.116	MR Egger	0.0107
AD	Bellenguez et al.	HS3ST5	rs785129	Ast	rs785145	HS3ST5	ENSG00000249853	5	-0.324	0.103	0.0509	MR Egger	0.222
AD	Bellenguez et al.	HS3ST5	rs785129	Ast1	rs785137	HS3ST5	ENSG00000249853	3	0.234	0.005	0.0137	MR Egger	0.00836
AD	Bellenguez et al.	HS3ST5	rs785129	Ast4	rs9400717	HS3ST5	ENSG00000249853	3	-0.29	0.347	0.557	MR Egger	0.662
AD	Bellenguez et al.	HS3ST5	rs785129	Ext	rs189288971	HS3ST5	ENSG00000249853	6	-0.187	0.442	0.694	MR Egger	0.435
AD	Bellenguez et al.	HS3ST5	rs785129	Ext2	rs7773844	HS3ST5	ENSG00000249853	4	0.361	0.368	0.43	MR Egger	0.577
AD	Bellenguez et al.	HS3ST5	rs785129	IN7	rs7349953	HS3ST5	ENSG00000249853	4	0.198	0.086	0.147	MR Egger	0.314
AD	Bellenguez et al.	HS3ST5	rs785129	OPC2	rs9374457	HDAC2	ENSG00000196591	5	-0.118	0.111	0.369	MR Egger	0.111
AD	Bellenguez et al.	ICA1	rs10952097	MG	rs10245034	GLCCI1	ENSG00000106415	6	-0.364	0.088	0.0142	MR Egger	0.0377
AD	Bellenguez et al.	ICA1	rs10952097	MiGA3	rs35795180	AC009473.1	ENSG00000234141	8	0.006	0.04	0.886	MR Egger	0.76
AD	Bellenguez et al.	IL34	rs4985556	IN6	rs8053536	IL34	ENSG00000157368	3	-0.917	1.871	0.71	MR Egger	0.744
AD	Bellenguez et al.	INPP5D	rs10933431	IN2	rs58884803	NGEF	ENSG00000066248	4	-0.187	0.003	0.00032	MR Egger	0.000491
AD	Bellenguez et al.	INPP5D	rs10933431	IN6	rs10193128	NGEF	ENSG00000066248	3	-0.811	0.545	0.377	MR Egger	0.462
AD	Bellenguez et al.	JAZF1	rs1160871	Ast1	rs10245867	JAZF1	ENSG00000153814	7	-0.07	0.487	0.892	MR Egger	0.761
AD	Bellenguez et al.	JAZF1	rs1160871	Ast2	rs2189966	JAZF1	ENSG00000153814	6	0.402	0.287	0.234	MR Egger	0.395
AD	Bellenguez et al.	JAZF1	rs1160871	Ast3	rs864745	JAZF1	ENSG00000153814	7	0.134	0.052	0.048	MR Egger	0.418
AD	Bellenguez et al.	JAZF1	rs1160871	Ext1	rs917116	JAZF1	ENSG00000153814	5	-0.578	0.201	0.0635	MR Egger	0.0184
AD	Bellenguez et al.	JAZF1	rs1160871	Ext4	rs10245867	JAZF1	ENSG00000153814	6	0.322	0.344	0.403	MR Egger	0.537
AD	Bellenguez et al.	JAZF1	rs1160871	Ext6	rs6945325	JAZF1	ENSG00000153814	5	-0.267	0.488	0.622	MR Egger	0.7
AD	Bellenguez et al.	JAZF1	rs1160871	Ext7	rs10951192	JAZF1	ENSG00000153814	8	-0.128	0.235	0.607	MR Egger	0.994
AD	Bellenguez et al.	JAZF1	rs1160871	IN5	rs740261	JAZF1-AS1	ENSG00000234336	5	0.085	0.048	0.175	MR Egger	0.422
AD	Bellenguez et al.	JAZF1	rs1160871	MG	rs917117	JAZF1	ENSG00000153814	9	-0.082	0.009	3.34e-05	MR Egger	0.00342
AD	Bellenguez et al.	JAZF1	rs1160871	MG1	rs917117	JAZF1	ENSG00000153814	7	-0.073	0.008	0.000274	MR Egger	0.0128
AD	Bellenguez et al.	JAZF1	rs1160871	MG1	rs4722755	JAZF1-AS1	ENSG00000234336	4	-0.106	0.071	0.271	MR Egger	0.691
AD	Bellenguez et al.	JAZF1	rs1160871	MG2	rs917117	JAZF1	ENSG00000153814	8	-0.069	0.016	0.00592	MR Egger	0.26
AD	Bellenguez et al.	JAZF1	rs1160871	MG3	rs917117	JAZF1	ENSG00000153814	8	-0.07	0.014	0.00225	MR Egger	0.208
AD	Bellenguez et al.	JAZF1	rs1160871	MG3	rs209	JAZF1-AS1	ENSG00000234336	6	0.066	0.125	0.625	MR Egger	0.896
AD	Bellenguez et al.	JAZF1	rs1160871	MG4	rs2893312	JAZF1	ENSG00000153814	5	-0.132	0.022	0.00885	MR Egger	0.0316
AD	Bellenguez et al.	JAZF1	rs1160871	MiGA3	rs10951192	JAZF1	ENSG00000153814	8	0.134	0.034	0.0073	MR Egger	0.126
AD	Bellenguez et al.	JAZF1	rs1160871	OPC	rs10260837	JAZF1-AS1	ENSG00000234336	5	0.076	0.055	0.262	MR Egger	0.504
AD	Bellenguez et al.	JAZF1	rs1160871	OPC1	rs2189966	JAZF1	ENSG00000153814	6	0.224	0.025	0.000808	MR Egger	0.00464
AD	Bellenguez et al.	JAZF1	rs1160871	OPC2	rs73301337	JAZF1	ENSG00000153814	6	0.026	0.064	0.705	MR Egger	0.644
AD	Bellenguez et al.	KAT8	rs889555	Ast	rs112282032	RNF40	ENSG00000103549	3	0.11	0.08	0.399	MR Egger	0.148
AD	Bellenguez et al.	KAT8	rs889555	Ext1	rs35695082	BCL7C	ENSG00000099385	3	0.338	0.184	0.318	MR Egger	0.216
AD	Bellenguez et al.	KAT8	rs889555	Ext4	rs1108431	STX4	ENSG00000103496	6	-0.149	0.311	0.658	MR Egger	0.378
AD	Bellenguez et al.	KAT8	rs889555	Ext8	rs79030220	ZNF688	ENSG00000229809	3	-0.089	0.201	0.734	MR Egger	0.671
AD	Bellenguez et al.	KAT8	rs889555	IN7	rs13336592	STX1B	ENSG00000099365	3	0.961	0.564	0.338	MR Egger	0.411
AD	Bellenguez et al.	KAT8	rs889555	MiGA3	rs143140068	RP11-196G11.2	ENSG00000260911	4	0.33	0.116	0.104	MR Egger	0.0725
AD	Bellenguez et al.	LILRB2	rs587709	Ast1	rs60231358	KMT5C	ENSG00000133247	5	0.257	0.434	0.595	MR Egger	0.811
AD	Bellenguez et al.	LILRB2	rs587709	Ext1	rs7251717	SHISA7	ENSG00000187902	4	0.359	0.335	0.396	MR Egger	0.591
AD	Bellenguez et al.	LILRB2	rs587709	Ext6	rs34341121	MBOAT7	ENSG00000125505	5	-0.096	0.219	0.69	MR Egger	0.641
AD	Bellenguez et al.	LILRB2	rs587709	MG	rs1645786	LILRB2	ENSG00000131042	11	0.079	0.052	0.165	MR Egger	0.27
AD	Bellenguez et al.	LILRB2	rs587709	MG2	rs12976868	TSEN34	ENSG00000170892	6	0.164	0.095	0.16	MR Egger	0.451
AD	Bellenguez et al.	LILRB2	rs587709	MG4	rs187775982	RPS9	ENSG00000170889	8	0.19	0.182	0.336	MR Egger	0.422
AD	Bellenguez et al.	MAF	rs450674	Ext5	rs117429114	WWOX	ENSG00000186153	5	0.009	0.017	0.626	MR Egger	0.0849
AD	Bellenguez et al.	MINDY2	rs602602	IN2	rs1834747	ADAM10	ENSG00000137845	7	0.439	0.055	0.000506	MR Egger	0.00197
AD	Bellenguez et al.	MINDY2	rs602602	OD1	rs1834747	ADAM10	ENSG00000137845	4	0.307	0.083	0.0657	MR Egger	0.141
AD	Bellenguez et al.	MINDY2	rs602602	OD1	rs7168275	MINDY2	ENSG00000128923	5	0.236	0.427	0.619	MR Egger	0.62
AD	Bellenguez et al.	MS4A6A	rs1582763	MG	rs1582763	MS4A4E	ENSG00000214787	3	-0.339	0.13	0.233	MR Egger	0.0842
AD	Bellenguez et al.	MYO15A	rs2242595	Ast	rs57808902	LLGL1	ENSG00000131899	5	-0.084	0.018	0.0199	MR Egger	0.0305
AD	Bellenguez et al.	MYO15A	rs2242595	Ast1	rs57808902	LLGL1	ENSG00000131899	5	-0.063	0.031	0.139	MR Egger	0.291
AD	Bellenguez et al.	MYO15A	rs2242595	Ast2	rs2746026	FAM106A	ENSG00000273018	4	-0.216	0.127	0.23	MR Egger	0.482
AD	Bellenguez et al.	MYO15A	rs2242595	Ast2	rs57808902	LLGL1	ENSG00000131899	6	-0.057	0.031	0.14	MR Egger	0.886
AD	Bellenguez et al.	MYO15A	rs2242595	Ast3	rs67826234	LLGL1	ENSG00000131899	3	-0.111	0.016	0.089	MR Egger	0.166
AD	Bellenguez et al.	MYO15A	rs2242595	Ast4	rs2290507	LLGL1	ENSG00000131899	3	-0.117	0.011	0.0575	MR Egger	0.0997
AD	Bellenguez et al.	MYO15A	rs2242595	End	rs72831943	LLGL1	ENSG00000131899	3	-0.693	0.535	0.419	MR Egger	0.474
AD	Bellenguez et al.	MYO15A	rs2242595	Ext	rs112258851	MIEF2	ENSG00000177427	3	-0.685	0.218	0.197	MR Egger	0.146
AD	Bellenguez et al.	MYO15A	rs2242595	Ext	rs712270	MYO15A	ENSG00000091536	7	-0.106	0.079	0.235	MR Egger	0.608
AD	Bellenguez et al.	MYO15A	rs2242595	Ext5	rs2746026	FAM106A	ENSG00000273018	4	0.387	0.123	0.0883	MR Egger	0.0565
AD	Bellenguez et al.	MYO15A	rs2242595	MiGA3	rs80078274	KRT17P2	ENSG00000186831	3	0.017	0.001	0.0551	MR Egger	0.043
AD	Bellenguez et al.	MYO15A	rs2242595	OD	rs57808902	LLGL1	ENSG00000131899	6	-0.068	0.014	0.00878	MR Egger	0.021
AD	Bellenguez et al.	MYO15A	rs2242595	OD1	rs2290507	LLGL1	ENSG00000131899	3	-0.078	0	0.00388	MR Egger	0.00523
AD	Bellenguez et al.	MYO15A	rs2242595	OD2	rs57808902	LLGL1	ENSG00000131899	8	-0.069	0.012	0.00101	MR Egger	0.00395
AD	Bellenguez et al.	MYO15A	rs2242595	OD3	rs2746029	FAM106A	ENSG00000273018	3	0.479	0.207	0.26	MR Egger	0.344
AD	Bellenguez et al.	MYO15A	rs2242595	OD3	rs57808902	LLGL1	ENSG00000131899	6	-0.069	0.009	0.00126	MR Egger	0.00237
AD	Bellenguez et al.	MYO15A	rs2242595	OPC	rs113978084	LLGL1	ENSG00000131899	5	-0.1	0.049	0.134	MR Egger	0.448
AD	Bellenguez et al.	MYO15A	rs2242595	OPC1	rs112192098	FAM106A	ENSG00000273018	4	0.171	0.562	0.79	MR Egger	0.714
AD	Bellenguez et al.	MYO15A	rs2242595	OPC1	rs72831943	LLGL1	ENSG00000131899	6	-0.111	0.061	0.14	MR Egger	0.395
AD	Bellenguez et al.	NCK2	rs143080277	MG	rs144636993	NCK2	ENSG00000071051	6	-0.029	0.149	0.853	MR Egger	0.153
AD	Bellenguez et al.	NCK2	rs143080277	MG1	rs140773566	NCK2	ENSG00000071051	5	-0.068	0.085	0.485	MR Egger	0.749
AD	Bellenguez et al.	PICALM	rs3851179	Ast4	rs138309526	TMEM135	ENSG00000166575	5	0.252	0.257	0.4	MR Egger	0.213
AD	Bellenguez et al.	PICALM	rs3851179	IN	rs3844143	PICALM	ENSG00000073921	4	-2.407	1.265	0.197	MR Egger	0.338
AD	Bellenguez et al.	PICALM	rs3851179	IN4	rs79958944	PICALM	ENSG00000073921	3	-0.135	0.723	0.882	MR Egger	0.458
AD	Bellenguez et al.	PICALM	rs3851179	MG	rs11234556	PICALM	ENSG00000073921	11	-0.379	0.024	7.11e-08	MR Egger	8.15e-05
AD	Bellenguez et al.	PICALM	rs3851179	MG1	rs11234556	PICALM	ENSG00000073921	7	-0.391	0.053	0.00073	MR Egger	0.0369
AD	Bellenguez et al.	PICALM	rs3851179	MG2	rs11234556	PICALM	ENSG00000073921	4	-0.461	0.237	0.19	MR Egger	0.4
AD	Bellenguez et al.	PICALM	rs3851179	MG3	rs598561	PICALM	ENSG00000073921	7	0.344	0.121	0.0363	MR Egger	0.0079
AD	Bellenguez et al.	PICALM	rs3851179	MiGA3	rs3851179	PICALM	ENSG00000073921	5	1.415	0.723	0.145	MR Egger	0.0487
AD	Bellenguez et al.	PLCG2	rs12446759	MiGA3	rs12444183	RP11-960L18.1	ENSG00000261218	11	0.26	0.075	0.00716	MR Egger	0.126
AD	Bellenguez et al.	PLEKHA1	rs7908662	Ext3	rs4612730	PLEKHA1	ENSG00000107679	3	-0.153	0.079	0.303	MR Egger	0.178
AD	Bellenguez et al.	PLEKHA1	rs7908662	Ext5	rs78305107	PLEKHA1	ENSG00000107679	4	0.105	0.066	0.254	MR Egger	0.794
AD	Bellenguez et al.	PLEKHA1	rs7908662	IN	rs11200594	PLEKHA1	ENSG00000107679	7	0.557	0.497	0.313	MR Egger	0.469
AD	Bellenguez et al.	PLEKHA1	rs7908662	IN1	rs10510110	PLEKHA1	ENSG00000107679	5	0.201	0.084	0.0964	MR Egger	0.667
AD	Bellenguez et al.	PLEKHA1	rs7908662	IN2	rs56029211	PLEKHA1	ENSG00000107679	7	0.131	0.408	0.761	MR Egger	0.954
AD	Bellenguez et al.	PLEKHA1	rs7908662	IN4	rs6585819	PLEKHA1	ENSG00000107679	4	-0.153	0.059	0.122	MR Egger	0.15
AD	Bellenguez et al.	PLEKHA1	rs7908662	IN7	rs10887145	PLEKHA1	ENSG00000107679	3	0.547	0.432	0.425	MR Egger	0.472
AD	Bellenguez et al.	PLEKHA1	rs7908662	MG	rs10788284	PLEKHA1	ENSG00000107679	4	0.238	0.039	0.0258	MR Egger	0.0603
AD	Bellenguez et al.	PLEKHA1	rs7908662	MG1	rs4612730	PLEKHA1	ENSG00000107679	4	0.143	0.043	0.0788	MR Egger	0.242
AD	Bellenguez et al.	PLEKHA1	rs7908662	MG2	rs10788284	PLEKHA1	ENSG00000107679	5	-0.095	0.063	0.227	MR Egger	0.0231
AD	Bellenguez et al.	PLEKHA1	rs7908662	MG3	rs111611891	PLEKHA1	ENSG00000107679	4	-0.183	0.081	0.152	MR Egger	0.0542
AD	Bellenguez et al.	PLEKHA1	rs7908662	MiGA3	rs10887151	PLEKHA1	ENSG00000107679	8	0.216	0.061	0.0126	MR Egger	0.121
AD	Bellenguez et al.	PRDM7	rs56407236	MG	rs56407236	GAS8	ENSG00000141013	3	-3.252	0.217	0.0425	MR Egger	0.0439
AD	Bellenguez et al.	PRKD3	rs17020490	Ext1	rs3770754	QPCT	ENSG00000115828	6	0.053	0.102	0.633	MR Egger	0.265
AD	Bellenguez et al.	PRKD3	rs17020490	Ext2	rs12470795	PRKD3	ENSG00000115825	6	0.127	0.177	0.513	MR Egger	0.195
AD	Bellenguez et al.	PRKD3	rs17020490	Ext4	rs17419935	PRKD3	ENSG00000115825	7	-0.137	0.124	0.319	MR Egger	0.242
AD	Bellenguez et al.	PRKD3	rs17020490	IN	rs9318	PRKD3	ENSG00000115825	6	-0.411	0.413	0.376	MR Egger	0.649
AD	Bellenguez et al.	PRKD3	rs17020490	IN6	rs876461	QPCT	ENSG00000115828	7	-0.186	0.1	0.122	MR Egger	0.276
AD	Bellenguez et al.	PRKD3	rs17020490	MG	rs17020386	RMDN2-AS1	ENSG00000235848	3	-0.388	0.011	0.018	MR Egger	0.011
AD	Bellenguez et al.	PRKD3	rs17020490	MiGA3	rs3770745	QPCT	ENSG00000115828	10	-0.031	0.14	0.83	MR Egger	0.917
AD	Bellenguez et al.	PRKD3	rs17020490	OD	rs1989172	CEBPZOS	ENSG00000218739	7	-0.186	0.05	0.014	MR Egger	0.0414
AD	Bellenguez et al.	PRKD3	rs17020490	OD2	rs11695271	CEBPZOS	ENSG00000218739	6	-0.179	0.066	0.0538	MR Egger	0.175
AD	Bellenguez et al.	PRKD3	rs17020490	OD3	rs1989172	CEBPZOS	ENSG00000218739	3	1.764	0.032	0.0117	MR Egger	0.0108
AD	Bellenguez et al.	PTK2B	rs73223431	OPC1	rs576748	CLU	ENSG00000120885	3	0.413	0.574	0.603	MR Egger	0.402
AD	Bellenguez et al.	RASGEF1C	rs113706587	Ast	rs30381	TBC1D9B	ENSG00000197226	4	0.729	0.465	0.257	MR Egger	0.338
AD	Bellenguez et al.	RASGEF1C	rs113706587	Ext3	rs111274391	MGAT1	ENSG00000131446	5	-0.029	0.356	0.941	MR Egger	0.847
AD	Bellenguez et al.	RASGEF1C	rs113706587	Ext5	rs11249702	GFPT2	ENSG00000131459	7	-0.021	0.091	0.828	MR Egger	0.701
AD	Bellenguez et al.	RASGEF1C	rs113706587	MG	rs116347724	RASGEF1C	ENSG00000146090	9	-0.088	0.032	0.0278	MR Egger	0.301
AD	Bellenguez et al.	RASGEF1C	rs113706587	MG1	rs76792388	RASGEF1C	ENSG00000146090	7	-0.098	0.038	0.0485	MR Egger	0.271
AD	Bellenguez et al.	RASGEF1C	rs113706587	MG2	rs76792388	RASGEF1C	ENSG00000146090	9	-0.075	0.02	0.00788	MR Egger	0.112
AD	Bellenguez et al.	RASGEF1C	rs113706587	MiGA3	rs111274391	RASGEF1C	ENSG00000146090	11	-0.188	0.089	0.0639	MR Egger	0.359
AD	Bellenguez et al.	RASGEF1C	rs113706587	OD3	rs6868288	RASGEF1C	ENSG00000146090	8	-0.125	0.067	0.114	MR Egger	0.9
AD	Bellenguez et al.	RBCK1	rs1358782	Ast1	rs11537607	RBCK1	ENSG00000125826	3	0.112	0.311	0.78	MR Egger	0.781
AD	Bellenguez et al.	RBCK1	rs1358782	Ext	rs56367061	RBCK1	ENSG00000125826	7	0.026	0.151	0.868	MR Egger	0.287
AD	Bellenguez et al.	RBCK1	rs1358782	Ext1	rs56367061	RBCK1	ENSG00000125826	8	-0.11	0.092	0.281	MR Egger	0.896
AD	Bellenguez et al.	RBCK1	rs1358782	Ext2	rs56367061	RBCK1	ENSG00000125826	5	-0.191	0.072	0.0777	MR Egger	0.339
AD	Bellenguez et al.	RBCK1	rs1358782	Ext4	rs56367061	RBCK1	ENSG00000125826	6	-0.067	0.233	0.787	MR Egger	0.945
AD	Bellenguez et al.	RBCK1	rs1358782	Ext8	rs56367061	RBCK1	ENSG00000125826	6	-0.185	0.13	0.228	MR Egger	0.587
AD	Bellenguez et al.	RBCK1	rs1358782	IN	rs6139113	RBCK1	ENSG00000125826	5	-0.525	0.206	0.0845	MR Egger	0.0828
AD	Bellenguez et al.	RHOH	rs2245466	MG	rs1053504	RHOH	ENSG00000168421	7	-0.089	0.079	0.312	MR Egger	0.973
AD	Bellenguez et al.	RHOH	rs2245466	MG1	rs1053504	RHOH	ENSG00000168421	5	-0.218	0.071	0.0537	MR Egger	0.142
AD	Bellenguez et al.	RHOH	rs2245466	MG2	rs1053504	RHOH	ENSG00000168421	5	-0.142	0.055	0.0815	MR Egger	0.762
AD	Bellenguez et al.	RHOH	rs2245466	MG4	rs1053504	RHOH	ENSG00000168421	4	-0.067	0.131	0.661	MR Egger	0.77
AD	Bellenguez et al.	RHOH	rs2245466	MiGA3	rs1053504	RHOH	ENSG00000168421	11	-0.204	0.076	0.0254	MR Egger	0.0826
AD	Bellenguez et al.	SCIMP	rs7225151	Ast	rs9914087	MYBBP1A	ENSG00000132382	4	0.152	0.23	0.577	MR Egger	0.624
AD	Bellenguez et al.	SCIMP	rs7225151	Ast	rs77972827	SCIMP	ENSG00000161929	9	0.23	0.104	0.0623	MR Egger	0.261
AD	Bellenguez et al.	SCIMP	rs7225151	Ast1	rs113806568	SCIMP	ENSG00000161929	7	0.238	0.061	0.0112	MR Egger	0.0527
AD	Bellenguez et al.	SCIMP	rs7225151	Ast2	rs77972827	SCIMP	ENSG00000161929	7	0.149	0.22	0.528	MR Egger	0.843
AD	Bellenguez et al.	SCIMP	rs7225151	Ext	rs11652391	CHRNE	ENSG00000108556	3	-11.114	12.363	0.534	MR Egger	0.534
AD	Bellenguez et al.	SCIMP	rs7225151	Ext6	rs57402520	CHRNE	ENSG00000108556	4	-0.343	0.301	0.372	MR Egger	0.447
AD	Bellenguez et al.	SCIMP	rs7225151	Ext6	rs112918260	RABEP1	ENSG00000029725	3	0.257	0.452	0.671	MR Egger	0.465
AD	Bellenguez et al.	SCIMP	rs7225151	Ext7	rs112429317	CHRNE	ENSG00000108556	3	-0.355	0.166	0.279	MR Egger	0.384
AD	Bellenguez et al.	SCIMP	rs7225151	IN2	rs3887943	SCIMP	ENSG00000161929	4	-0.236	0.053	0.0467	MR Egger	0.101
AD	Bellenguez et al.	SCIMP	rs7225151	IN3	rs7221523	ZZEF1	ENSG00000074755	3	-0.239	0.091	0.232	MR Egger	0.318
AD	Bellenguez et al.	SCIMP	rs7225151	IN6	rs7502862	SCIMP	ENSG00000161929	5	0.704	0.154	0.0197	MR Egger	0.0343
AD	Bellenguez et al.	SCIMP	rs7225151	IN7	rs77972827	SCIMP	ENSG00000161929	5	0.269	0.038	0.00574	MR Egger	0.0139
AD	Bellenguez et al.	SCIMP	rs7225151	MG	rs72479703	RABEP1	ENSG00000029725	8	0.161	0.03	0.00176	MR Egger	0.123
AD	Bellenguez et al.	SCIMP	rs7225151	MG	rs7502862	SCIMP	ENSG00000161929	7	0.189	0.059	0.0237	MR Egger	0.0752
AD	Bellenguez et al.	SCIMP	rs7225151	MG1	rs75511804	RABEP1	ENSG00000029725	4	0.279	0.082	0.0767	MR Egger	0.255
AD	Bellenguez et al.	SCIMP	rs7225151	MG1	rs1054697	SCIMP	ENSG00000161929	10	0.116	0.07	0.137	MR Egger	0.234
AD	Bellenguez et al.	SCIMP	rs7225151	MG2	rs72479703	RABEP1	ENSG00000029725	4	0.165	0.061	0.114	MR Egger	0.644
AD	Bellenguez et al.	SCIMP	rs7225151	MG2	rs7502862	SCIMP	ENSG00000161929	7	0.168	0.045	0.0132	MR Egger	0.0547
AD	Bellenguez et al.	SCIMP	rs7225151	MG3	rs7225151	RABEP1	ENSG00000029725	3	0.164	0.105	0.362	MR Egger	0.874
AD	Bellenguez et al.	SCIMP	rs7225151	MG4	rs113260531	RABEP1	ENSG00000029725	6	0.203	0.147	0.241	MR Egger	0.436
AD	Bellenguez et al.	SCIMP	rs7225151	MG4	rs9907334	SCIMP	ENSG00000161929	5	-0.047	0.089	0.63	MR Egger	0.274
AD	Bellenguez et al.	SCIMP	rs7225151	MiGA3	rs61481506	RABEP1	ENSG00000029725	8	0.384	0.118	0.0174	MR Egger	0.0666
AD	Bellenguez et al.	SCIMP	rs7225151	MiGA3	rs75628861	ZNF232-AS1	ENSG00000234327	12	-0.172	0.074	0.0436	MR Egger	0.101
AD	Bellenguez et al.	SCIMP	rs7225151	OD1	rs7502608	ZNF232	ENSG00000167840	3	-0.281	0.113	0.244	MR Egger	0.357
AD	Bellenguez et al.	SCIMP	rs7225151	OD2	rs9907334	ZNF232	ENSG00000167840	5	-0.346	0.127	0.0726	MR Egger	0.133
AD	Bellenguez et al.	SCIMP	rs7225151	OD3	rs3887943	SCIMP	ENSG00000161929	9	-0.352	0.116	0.0187	MR Egger	0.0275
AD	Bellenguez et al.	SCIMP	rs7225151	OPC1	rs9901024	SCIMP	ENSG00000161929	5	0.019	0.106	0.872	MR Egger	0.502
AD	Bellenguez et al.	SEC61G	rs76928645	Ast	rs151057105	EGFR	ENSG00000146648	3	0.184	0.015	0.0512	MR Egger	0.0816
AD	Bellenguez et al.	SEC61G	rs76928645	Ast1	rs151057105	EGFR	ENSG00000146648	7	0.173	0.04	0.00754	MR Egger	0.0448
AD	Bellenguez et al.	SEC61G	rs76928645	Ast2	rs151057105	EGFR	ENSG00000146648	5	0.208	0.036	0.0107	MR Egger	0.0347
AD	Bellenguez et al.	SEC61G	rs76928645	Ast3	rs151057105	EGFR	ENSG00000146648	6	0.304	0.055	0.00517	MR Egger	0.00943
AD	Bellenguez et al.	SHARPIN	rs34173062	Ast1	rs13439519	PARP10	ENSG00000178685	7	-0.077	0.085	0.407	MR Egger	0.708
AD	Bellenguez et al.	SHARPIN	rs34173062	MiGA3	rs56081632	RP11-661A12.8	ENSG00000279605	5	0.134	0.274	0.658	MR Egger	0.93
AD	Bellenguez et al.	SHARPIN	rs34173062	OD1	rs146664605	SHARPIN	ENSG00000179526	5	-0.017	0.429	0.97	MR Egger	0.809
AD	Bellenguez et al.	SHARPIN	rs34173062	OPC	rs72695434	LRRC24	ENSG00000254402	4	0.182	0.157	0.366	MR Egger	0.199
AD	Bellenguez et al.	SIGLEC11	rs9304690	MG	rs9304690	SIGLEC11	ENSG00000161640	5	0.067	0.022	0.0547	MR Egger	0.126
AD	Bellenguez et al.	SIGLEC11	rs9304690	MG1	rs9304690	SIGLEC11	ENSG00000161640	5	0.653	0.162	0.0274	MR Egger	0.0486
AD	Bellenguez et al.	SIGLEC11	rs9304690	MG2	rs9304690	SIGLEC11	ENSG00000161640	5	0.314	0.141	0.113	MR Egger	0.208
AD	Bellenguez et al.	SIGLEC11	rs9304690	MiGA3	rs9304690	SIGLEC11	ENSG00000161640	6	0.127	0.072	0.153	MR Egger	0.845
AD	Bellenguez et al.	SLC4A4	rs12590654	Ast4	rs61977322	TMEM251	ENSG00000153485	4	0.362	0.434	0.492	MR Egger	0.556
AD	Bellenguez et al.	SLC4A4	rs12590654	IN6	rs150913052	CHGA	ENSG00000100604	6	-0.018	0.111	0.877	MR Egger	0.282
AD	Bellenguez et al.	SLC4A4	rs12590654	IN7	rs3783925	ITPK1	ENSG00000100605	4	0.147	0.1	0.278	MR Egger	0.239
AD	Bellenguez et al.	SLC4A4	rs12590654	MG	rs61977311	SLC24A4	ENSG00000140090	7	-0.214	0.088	0.0598	MR Egger	0.552
AD	Bellenguez et al.	SLC4A4	rs12590654	MG1	rs61977311	SLC24A4	ENSG00000140090	4	-0.168	0.154	0.388	MR Egger	0.961
AD	Bellenguez et al.	SLC4A4	rs12590654	MG2	rs61977311	SLC24A4	ENSG00000140090	4	-0.105	0.534	0.863	MR Egger	0.908
AD	Bellenguez et al.	SLC4A4	rs12590654	MiGA3	rs17783630	SLC24A4	ENSG00000140090	8	-0.206	0.1	0.0839	MR Egger	0.438
AD	Bellenguez et al.	SORL1	rs11218343	MG	rs3781831	SORL1	ENSG00000137642	9	-0.171	0.154	0.303	MR Egger	0.214
AD	Bellenguez et al.	SORL1	rs11218343	MG1	rs75549187	SORL1	ENSG00000137642	5	-0.097	0.173	0.613	MR Egger	0.965
AD	Bellenguez et al.	SPDYE3	rs7384878	Ast	rs55796551	CASTOR3	ENSG00000239521	5	-0.3	0.293	0.381	MR Egger	0.449
AD	Bellenguez et al.	SPDYE3	rs7384878	Ast	rs11771139	STAG3	ENSG00000066923	6	-0.314	0.151	0.105	MR Egger	0.597
AD	Bellenguez et al.	SPDYE3	rs7384878	Ast	rs6953441	ZKSCAN1	ENSG00000106261	7	-0.383	0.078	0.00448	MR Egger	0.0145
AD	Bellenguez et al.	SPDYE3	rs7384878	Ast1	rs148654444	CASTOR3	ENSG00000239521	4	0.044	0.046	0.441	MR Egger	0.00673
AD	Bellenguez et al.	SPDYE3	rs7384878	Ast1	rs2686815	STAG3	ENSG00000066923	7	-0.073	0.09	0.454	MR Egger	0.0814
AD	Bellenguez et al.	SPDYE3	rs7384878	Ast1	rs6953441	ZKSCAN1	ENSG00000106261	3	0.031	0.177	0.89	MR Egger	0.537
AD	Bellenguez et al.	SPDYE3	rs7384878	Ast2	rs12666107	CASTOR3	ENSG00000239521	3	-0.127	0.626	0.872	MR Egger	0.786
AD	Bellenguez et al.	SPDYE3	rs7384878	Ast3	rs76483787	CASTOR3	ENSG00000239521	4	-0.675	0.183	0.0664	MR Egger	0.0629
AD	Bellenguez et al.	SPDYE3	rs7384878	Ext	rs11505847	AP4M1	ENSG00000221838	3	-1.13	0.582	0.303	MR Egger	0.42
AD	Bellenguez et al.	SPDYE3	rs7384878	Ext	rs1727145	STAG3	ENSG00000066923	7	-1.463	0.397	0.0143	MR Egger	0.0253
AD	Bellenguez et al.	SPDYE3	rs7384878	Ext	rs6953441	ZKSCAN1	ENSG00000106261	14	-0.181	0.038	0.000422	MR Egger	0.0653
AD	Bellenguez et al.	SPDYE3	rs7384878	Ext1	rs6953441	ZKSCAN1	ENSG00000106261	7	-0.15	0.054	0.0378	MR Egger	0.348
AD	Bellenguez et al.	SPDYE3	rs7384878	Ext4	rs148654444	CASTOR3	ENSG00000239521	4	-0.019	0.088	0.847	MR Egger	0.28
AD	Bellenguez et al.	SPDYE3	rs7384878	Ext4	rs2070215	ZKSCAN1	ENSG00000106261	7	-0.531	0.102	0.00344	MR Egger	0.0091
AD	Bellenguez et al.	SPDYE3	rs7384878	Ext6	rs4729576	ZKSCAN1	ENSG00000106261	3	-0.267	0.649	0.751	MR Egger	0.888
AD	Bellenguez et al.	SPDYE3	rs7384878	Ext7	rs4729576	ZKSCAN1	ENSG00000106261	3	-0.205	0.027	0.0823	MR Egger	0.222
AD	Bellenguez et al.	SPDYE3	rs7384878	Ext8	rs6953441	ZKSCAN1	ENSG00000106261	6	-0.221	0.072	0.0374	MR Egger	0.184
AD	Bellenguez et al.	SPDYE3	rs7384878	IN	rs2070215	AP4M1	ENSG00000221838	3	14.183	3.842	0.168	MR Egger	0.166
AD	Bellenguez et al.	SPDYE3	rs7384878	IN	rs11979397	CASTOR3	ENSG00000239521	3	-0.434	0.02	0.0293	MR Egger	0.0391
AD	Bellenguez et al.	SPDYE3	rs7384878	IN	rs858502	STAG3	ENSG00000066923	3	0.823	0.059	0.0454	MR Egger	0.0266
AD	Bellenguez et al.	SPDYE3	rs7384878	IN	rs6974305	ZKSCAN1	ENSG00000106261	10	-0.212	0.028	5.77e-05	MR Egger	0.0385
AD	Bellenguez et al.	SPDYE3	rs7384878	IN1	rs12705071	ZKSCAN1	ENSG00000106261	4	-1.57	0.501	0.0886	MR Egger	0.102
AD	Bellenguez et al.	SPDYE3	rs7384878	IN2	rs35991721	AP4M1	ENSG00000221838	3	0.181	0.136	0.41	MR Egger	0.218
AD	Bellenguez et al.	SPDYE3	rs7384878	IN4	rs2070215	AP4M1	ENSG00000221838	3	0.214	0.174	0.435	MR Egger	0.239
AD	Bellenguez et al.	SPDYE3	rs7384878	IN4	rs6465761	ZKSCAN1	ENSG00000106261	6	-0.085	0.082	0.359	MR Egger	0.321
AD	Bellenguez et al.	SPDYE3	rs7384878	IN6	rs6953441	ZKSCAN1	ENSG00000106261	4	-0.89	0.077	0.00748	MR Egger	0.0102
AD	Bellenguez et al.	SPDYE3	rs7384878	IN7	rs35991721	AP4M1	ENSG00000221838	3	-0.557	0.279	0.296	MR Egger	0.389
AD	Bellenguez et al.	SPDYE3	rs7384878	MiGA3	rs34995835	TRAPPC14	ENSG00000146826	3	-0.338	0.836	0.755	MR Egger	0.977
AD	Bellenguez et al.	SPDYE3	rs7384878	OD	rs11977827	AGFG2	ENSG00000106351	5	-0.463	0.552	0.464	MR Egger	0.399
AD	Bellenguez et al.	SPDYE3	rs7384878	OD	rs2272344	STAG3	ENSG00000066923	7	-1.078	0.447	0.0608	MR Egger	0.126
AD	Bellenguez et al.	SPDYE3	rs7384878	OD	rs6465762	ZKSCAN1	ENSG00000106261	8	-0.383	0.297	0.245	MR Egger	0.0351
AD	Bellenguez et al.	SPDYE3	rs7384878	OD3	rs11771139	LAMTOR4	ENSG00000188186	3	-4.377	6.371	0.617	MR Egger	0.643
AD	Bellenguez et al.	SPDYE3	rs7384878	OD3	rs1060544	ZKSCAN1	ENSG00000106261	4	-0.441	0.459	0.438	MR Egger	0.272
AD	Bellenguez et al.	SPDYE3	rs7384878	OPC	rs13230744	STAG3	ENSG00000066923	4	-0.732	0.836	0.474	MR Egger	0.664
AD	Bellenguez et al.	SPDYE3	rs7384878	OPC1	rs11505847	STAG3	ENSG00000066923	3	0.154	0.864	0.888	MR Egger	0.665
AD	Bellenguez et al.	SPI1	rs10437655	Ext2	rs7933019	NUP160	ENSG00000030066	4	-0.433	0.221	0.188	MR Egger	0.0999
AD	Bellenguez et al.	SPI1	rs10437655	Ext4	rs7120548	CELF1	ENSG00000149187	3	0.334	0.013	0.0243	MR Egger	0.012
AD	Bellenguez et al.	SPI1	rs10437655	IN6	rs7120548	NUP160	ENSG00000030066	6	-0.332	0.083	0.016	MR Egger	0.00198
AD	Bellenguez et al.	SPPL2A	rs8025980	Ext	rs12913657	SPPL2A	ENSG00000138600	6	0.07	0.077	0.411	MR Egger	0.717
AD	Bellenguez et al.	SPPL2A	rs8025980	Ext1	rs12917408	SPPL2A	ENSG00000138600	8	0.059	0.051	0.295	MR Egger	0.0842
AD	Bellenguez et al.	SPPL2A	rs8025980	Ext4	rs144508905	TRPM7	ENSG00000092439	3	-0.081	0.051	0.359	MR Egger	0.197
AD	Bellenguez et al.	SPPL2A	rs8025980	Ext5	rs118168098	SPPL2A	ENSG00000138600	4	-0.11	0.036	0.092	MR Egger	0.044
AD	Bellenguez et al.	SPPL2A	rs8025980	Ext5	rs60695341	TNFAIP8L3	ENSG00000183578	6	0.189	0.114	0.172	MR Egger	0.258
AD	Bellenguez et al.	SPPL2A	rs8025980	IN1	rs12902658	SPPL2A	ENSG00000138600	3	0.329	0.083	0.157	MR Egger	0.202
AD	Bellenguez et al.	SPPL2A	rs8025980	IN6	rs12910233	SPPL2A	ENSG00000138600	8	0.132	0.118	0.306	MR Egger	0.879
AD	Bellenguez et al.	SPPL2A	rs8025980	IN7	rs12913657	SPPL2A	ENSG00000138600	5	-0.01	0.033	0.791	MR Egger	0.0867
AD	Bellenguez et al.	SPPL2A	rs8025980	OD3	rs12438326	SPPL2A	ENSG00000138600	3	1.436	0.298	0.13	MR Egger	0.144
AD	Bellenguez et al.	TMEM106B	rs13237518	IN6	rs3807866	THSD7A	ENSG00000005108	6	-0.331	0.201	0.176	MR Egger	0.279
AD	Bellenguez et al.	TNIP1	rs871269	Ext	rs871269	TNIP1	ENSG00000145901	5	0.233	0.024	0.00239	MR Egger	0.0208
AD	Bellenguez et al.	TNIP1	rs871269	Ext1	rs871269	TNIP1	ENSG00000145901	3	0.402	0.275	0.382	MR Egger	0.482
AD	Bellenguez et al.	TNIP1	rs871269	Ext4	rs871269	TNIP1	ENSG00000145901	4	0.352	0.069	0.0364	MR Egger	0.068
AD	Bellenguez et al.	TNIP1	rs871269	Ext8	rs871269	TNIP1	ENSG00000145901	3	-0.227	0.382	0.659	MR Egger	0.475
AD	Bellenguez et al.	TPCN1	rs6489896	Ast	rs77255906	TPCN1	ENSG00000186815	4	0.654	0.94	0.559	MR Egger	0.459
AD	Bellenguez et al.	TPCN1	rs6489896	Ext	rs73208737	RITA1	ENSG00000139405	6	-0.143	0.059	0.0716	MR Egger	0.282
AD	Bellenguez et al.	TPCN1	rs6489896	Ext1	rs73192839	RITA1	ENSG00000139405	7	-0.147	0.036	0.00975	MR Egger	0.086
AD	Bellenguez et al.	TPCN1	rs6489896	Ext2	rs113499502	RITA1	ENSG00000139405	4	-0.239	0.195	0.345	MR Egger	0.366
AD	Bellenguez et al.	TPCN1	rs6489896	Ext4	rs73208737	RITA1	ENSG00000139405	3	-0.443	0.121	0.17	MR Egger	0.21
AD	Bellenguez et al.	TPCN1	rs6489896	Ext7	rs113499502	RITA1	ENSG00000139405	4	-0.016	0.338	0.968	MR Egger	0.966
AD	Bellenguez et al.	TPCN1	rs6489896	IN	rs2069251	RITA1	ENSG00000139405	5	-0.106	0.372	0.795	MR Egger	0.976
AD	Bellenguez et al.	TPCN1	rs6489896	IN2	rs61943633	RITA1	ENSG00000139405	6	-0.211	0.082	0.0624	MR Egger	0.113
AD	Bellenguez et al.	TPCN1	rs6489896	MG	rs34212279	TPCN1	ENSG00000186815	3	0.431	0.202	0.28	MR Egger	0.422
AD	Bellenguez et al.	TPCN1	rs6489896	MG2	rs61943567	TPCN1	ENSG00000186815	4	-0.493	0.181	0.113	MR Egger	0.166
AD	Bellenguez et al.	TREM2	rs143332484	Ast3	rs6458197	OARD1	ENSG00000124596	5	0.063	0.175	0.744	MR Egger	0.409
AD	Bellenguez et al.	TREM2	rs143332484	MG2	rs3857580	TREM1	ENSG00000124731	7	-0.325	0.127	0.05	MR Egger	0.125
AD	Bellenguez et al.	TSPAN14	rs6586028	Ast	rs10785884	TSPAN14	ENSG00000108219	4	0.199	0.046	0.0495	MR Egger	0.274
AD	Bellenguez et al.	TSPAN14	rs6586028	Ast1	rs10785884	TSPAN14	ENSG00000108219	4	0.129	0.02	0.0228	MR Egger	0.464
AD	Bellenguez et al.	TSPAN14	rs6586028	Ast2	rs7084416	TSPAN14	ENSG00000108219	6	0.346	0.102	0.0279	MR Egger	0.0912
AD	Bellenguez et al.	TSPAN14	rs6586028	Ext1	rs12772895	TSPAN14	ENSG00000108219	7	0.26	0.173	0.194	MR Egger	0.371
AD	Bellenguez et al.	TSPAN14	rs6586028	Ext7	rs66586255	TSPAN14	ENSG00000108219	4	-0.217	0.078	0.108	MR Egger	0.0491
AD	Bellenguez et al.	UMAD1	rs6943429	MG	rs10245034	GLCCI1	ENSG00000106415	6	-0.364	0.088	0.0142	MR Egger	0.0377
AD	Bellenguez et al.	UMAD1	rs6943429	MiGA3	rs35795180	AC009473.1	ENSG00000234141	9	0.006	0.036	0.883	MR Egger	0.744
AD	Bellenguez et al.	UNC5CL	rs10947943	Ast3	rs6458197	OARD1	ENSG00000124596	5	0.063	0.175	0.744	MR Egger	0.409
AD	Bellenguez et al.	UNC5CL	rs10947943	MG2	rs3857580	TREM1	ENSG00000124731	6	-0.329	0.141	0.0801	MR Egger	0.169
AD	Bellenguez et al.	WDR12	rs139643391	Ast	rs72936323	FAM117B	ENSG00000138439	6	0.302	0.191	0.189	MR Egger	0.391
AD	Bellenguez et al.	WDR12	rs139643391	Ast	rs115130739	ICA1L	ENSG00000163596	6	0.164	0.043	0.0189	MR Egger	0.73
AD	Bellenguez et al.	WDR12	rs139643391	Ast1	rs114372659	ICA1L	ENSG00000163596	4	0.24	0.044	0.0326	MR Egger	0.156
AD	Bellenguez et al.	WDR12	rs139643391	Ast2	rs72934573	ICA1L	ENSG00000163596	3	0.202	0.127	0.357	MR Egger	0.904
AD	Bellenguez et al.	WDR12	rs139643391	Ast3	rs116443099	ICA1L	ENSG00000163596	4	0.143	0.009	0.00371	MR Egger	0.0119
AD	Bellenguez et al.	WDR12	rs139643391	End	rs116426890	NBEAL1	ENSG00000144426	3	0.133	0.354	0.77	MR Egger	0.895
AD	Bellenguez et al.	WDR12	rs139643391	Ext	rs75166090	CARF	ENSG00000138380	8	0.152	0.077	0.095	MR Egger	0.995
AD	Bellenguez et al.	WDR12	rs139643391	Ext	rs72932725	ICA1L	ENSG00000163596	7	0.124	0.036	0.0184	MR Egger	0.432
AD	Bellenguez et al.	WDR12	rs139643391	Ext	rs188186531	WDR12	ENSG00000138442	9	-0.313	0.11	0.0246	MR Egger	0.0965
AD	Bellenguez et al.	WDR12	rs139643391	Ext1	rs115953525	CARF	ENSG00000138380	8	0.134	0.082	0.153	MR Egger	0.661
AD	Bellenguez et al.	WDR12	rs139643391	Ext1	rs78907692	ICA1L	ENSG00000163596	9	0.094	0.027	0.00994	MR Egger	0.634
AD	Bellenguez et al.	WDR12	rs139643391	Ext2	rs78907692	CARF	ENSG00000138380	5	0.14	0.15	0.419	MR Egger	0.962
AD	Bellenguez et al.	WDR12	rs139643391	Ext2	rs78907692	ICA1L	ENSG00000163596	5	0.114	0.035	0.0479	MR Egger	0.961
AD	Bellenguez et al.	WDR12	rs139643391	Ext2	rs72936839	WDR12	ENSG00000138442	3	-0.272	0.044	0.103	MR Egger	0.0517
AD	Bellenguez et al.	WDR12	rs139643391	Ext3	rs78907692	ICA1L	ENSG00000163596	5	0.12	0.014	0.00361	MR Egger	0.0671
AD	Bellenguez et al.	WDR12	rs139643391	Ext4	rs76122535	CARF	ENSG00000138380	4	0.014	0.418	0.976	MR Egger	0.794
AD	Bellenguez et al.	WDR12	rs139643391	Ext4	rs72932583	ICA1L	ENSG00000163596	4	0.154	0.035	0.0468	MR Egger	0.417
AD	Bellenguez et al.	WDR12	rs139643391	Ext5	rs78907692	ICA1L	ENSG00000163596	3	0.158	0.058	0.226	MR Egger	0.602
AD	Bellenguez et al.	WDR12	rs139643391	Ext6	rs148707292	ICA1L	ENSG00000163596	4	0.129	0.028	0.044	MR Egger	0.606
AD	Bellenguez et al.	WDR12	rs139643391	Ext7	rs72932770	ICA1L	ENSG00000163596	6	0.118	0.028	0.0133	MR Egger	0.109
AD	Bellenguez et al.	WDR12	rs139643391	Ext8	rs78907692	CARF	ENSG00000138380	4	0.264	0.144	0.207	MR Egger	0.722
AD	Bellenguez et al.	WDR12	rs139643391	Ext8	rs72936839	ICA1L	ENSG00000163596	8	0.084	0.033	0.0448	MR Egger	0.389
AD	Bellenguez et al.	WDR12	rs139643391	Ext8	rs141297742	WDR12	ENSG00000138442	7	-0.216	0.125	0.144	MR Egger	0.0315
AD	Bellenguez et al.	WDR12	rs139643391	IN	rs76122535	CARF	ENSG00000138380	6	-0.099	0.046	0.101	MR Egger	0.118
AD	Bellenguez et al.	WDR12	rs139643391	IN	rs72932575	ICA1L	ENSG00000163596	6	0.215	0.053	0.0154	MR Egger	0.154
AD	Bellenguez et al.	WDR12	rs139643391	IN	rs10174652	WDR12	ENSG00000138442	3	0.052	0.065	0.568	MR Egger	0.322
AD	Bellenguez et al.	WDR12	rs139643391	IN2	rs7591550	CARF	ENSG00000138380	4	0.245	0.175	0.297	MR Egger	0.604
AD	Bellenguez et al.	WDR12	rs139643391	IN4	rs78907692	CARF	ENSG00000138380	4	0.18	0.048	0.0636	MR Egger	0.541
AD	Bellenguez et al.	WDR12	rs139643391	IN4	rs78907692	ICA1L	ENSG00000163596	5	0.203	0.133	0.224	MR Egger	0.614
AD	Bellenguez et al.	WDR12	rs139643391	IN6	rs139333388	ICA1L	ENSG00000163596	3	0.861	0.597	0.386	MR Egger	0.321
AD	Bellenguez et al.	WDR12	rs139643391	IN7	rs114139737	ICA1L	ENSG00000163596	7	-0.159	0.066	0.0619	MR Egger	0.179
AD	Bellenguez et al.	WDR12	rs139643391	MG2	rs56712316	CARF	ENSG00000138380	3	0.013	0.058	0.86	MR Egger	0.833
AD	Bellenguez et al.	WDR12	rs139643391	MiGA3	rs115948878	CARF	ENSG00000138380	4	0.029	0.112	0.817	MR Egger	0.759
AD	Bellenguez et al.	WDR12	rs139643391	OPC	rs72934764	ICA1L	ENSG00000163596	4	0.097	0.022	0.0481	MR Egger	0.477
AD	Bellenguez et al.	WDR12	rs139643391	OPC1	rs72934764	ICA1L	ENSG00000163596	6	0.15	0.035	0.0124	MR Egger	0.116
AD	Bellenguez et al.	WDR81	rs35048651	Ast	rs1045806	WDR81	ENSG00000167716	6	-0.326	0.131	0.0675	MR Egger	0.155
AD	Bellenguez et al.	WDR81	rs35048651	Ast1	rs58147322	WDR81	ENSG00000167716	6	-0.301	0.097	0.0363	MR Egger	0.0646
AD	Bellenguez et al.	WDR81	rs35048651	Ast2	rs118131268	WDR81	ENSG00000167716	10	0.028	0.176	0.878	MR Egger	0.5
AD	Bellenguez et al.	WDR81	rs35048651	Ast4	rs62091360	SRR	ENSG00000167720	4	-0.063	0.222	0.804	MR Egger	0.937
AD	Bellenguez et al.	WDR81	rs35048651	Ext	rs1574525	MIR22HG	ENSG00000186594	7	1.01	0.405	0.055	MR Egger	0.0799
AD	Bellenguez et al.	WDR81	rs35048651	Ext	rs4790285	WDR81	ENSG00000167716	11	-0.208	0.041	0.000703	MR Egger	0.0542
AD	Bellenguez et al.	WDR81	rs35048651	Ext1	rs4790286	WDR81	ENSG00000167716	3	-0.583	0.093	0.101	MR Egger	0.114
AD	Bellenguez et al.	WDR81	rs35048651	Ext2	rs874424	WDR81	ENSG00000167716	5	0.235	0.022	0.00184	MR Egger	0.000199
AD	Bellenguez et al.	WDR81	rs35048651	Ext3	rs7207938	MIR22HG	ENSG00000186594	5	-0.19	0.222	0.454	MR Egger	0.382
AD	Bellenguez et al.	WDR81	rs35048651	Ext4	rs1057335	RPA1	ENSG00000132383	5	-0.133	0.325	0.709	MR Egger	0.908
AD	Bellenguez et al.	WDR81	rs35048651	Ext4	rs4790284	WDR81	ENSG00000167716	4	-0.118	0.132	0.464	MR Egger	0.999
AD	Bellenguez et al.	WDR81	rs35048651	Ext6	rs58147322	RTN4RL1	ENSG00000185924	6	0.293	0.352	0.451	MR Egger	0.519
AD	Bellenguez et al.	WDR81	rs35048651	Ext7	rs1532977	MIR22HG	ENSG00000186594	5	-0.155	0.226	0.542	MR Egger	0.382
AD	Bellenguez et al.	WDR81	rs35048651	Ext8	rs79131317	SERPINF1	ENSG00000132386	9	0.063	0.06	0.328	MR Egger	0.538
AD	Bellenguez et al.	WDR81	rs35048651	Ext8	rs4790284	WDR81	ENSG00000167716	4	-0.217	0.151	0.287	MR Egger	0.546
AD	Bellenguez et al.	WDR81	rs35048651	IN	rs58147322	WDR81	ENSG00000167716	6	-0.18	0.088	0.109	MR Egger	0.392
AD	Bellenguez et al.	WDR81	rs35048651	IN2	rs141980492	SERPINF2	ENSG00000167711	7	0.19	0.102	0.122	MR Egger	0.232
AD	Bellenguez et al.	WDR81	rs35048651	IN4	rs3976	WDR81	ENSG00000167716	6	-0.206	0.533	0.719	MR Egger	0.82
AD	Bellenguez et al.	WDR81	rs35048651	MG	rs72631502	SERPINF1	ENSG00000132386	7	-0.303	0.213	0.214	MR Egger	0.0827
AD	Bellenguez et al.	WDR81	rs35048651	MG	rs12939820	WDR81	ENSG00000167716	5	0.218	0.264	0.47	MR Egger	0.201
AD	Bellenguez et al.	WDR81	rs35048651	MiGA3	rs9912287	MYO1C	ENSG00000197879	7	-0.152	0.203	0.488	MR Egger	0.829
AD	Bellenguez et al.	WDR81	rs35048651	MiGA3	rs73292928	SERPINF2	ENSG00000167711	12	0.032	0.056	0.58	MR Egger	0.369
AD	Bellenguez et al.	WDR81	rs35048651	MiGA3	rs3976	WDR81	ENSG00000167716	9	-0.282	0.118	0.0484	MR Egger	0.238
AD	Bellenguez et al.	WDR81	rs35048651	OD	rs12937244	WDR81	ENSG00000167716	5	-0.207	0.344	0.59	MR Egger	0.876
AD	Bellenguez et al.	WDR81	rs35048651	OD3	rs140381861	WDR81	ENSG00000167716	6	-0.243	0.199	0.29	MR Egger	0.496
AD	Bellenguez et al.	WDR81	rs35048651	OPC	rs3976	WDR81	ENSG00000167716	5	-0.665	0.592	0.343	MR Egger	0.395
AD	Bellenguez et al.	WDR81	rs35048651	OPC1	rs3976	WDR81	ENSG00000167716	8	-0.265	0.096	0.0329	MR Egger	0.071
AD	Jansen et al.	ABCA7	rs111278892	Ext	rs11672201	ABCA7	ENSG00000064687	9	-0.01	0.043	0.821	MR Egger	0.402
AD	Jansen et al.	ABCA7	rs111278892	Ext6	rs28613775	MBD3	ENSG00000071655	6	0.07	0.031	0.085	MR Egger	0.411
AD	Jansen et al.	ABCA7	rs111278892	IN	rs7253254	ABCA7	ENSG00000064687	9	-0.063	0.047	0.222	MR Egger	0.308
AD	Jansen et al.	ABCA7	rs111278892	IN3	rs3795064	CIRBP	ENSG00000099622	6	0.069	0.049	0.228	MR Egger	0.366
AD	Jansen et al.	ABI3	rs28394864	Ext	rs79477682	ZNF652	ENSG00000198740	8	0.068	0.03	0.0638	MR Egger	0.463
AD	Jansen et al.	ABI3	rs28394864	Ext6	rs12936017	ZNF652	ENSG00000198740	3	0.02	0.03	0.624	MR Egger	0.866
AD	Jansen et al.	ABI3	rs28394864	MG	rs2412099	ZNF652	ENSG00000198740	5	-0.028	0.034	0.479	MR Egger	0.111
AD	Jansen et al.	ABI3	rs28394864	MG1	rs35587648	ZNF652	ENSG00000198740	9	0.092	0.057	0.15	MR Egger	0.283
AD	Jansen et al.	ABI3	rs28394864	MG2	rs2671654	ZNF652	ENSG00000198740	8	0.07	0.034	0.0883	MR Egger	0.228
AD	Jansen et al.	ABI3	rs28394864	MiGA3	rs12950511	FLJ40194	ENSG00000177369	6	0.047	0.024	0.128	MR Egger	0.603
AD	Jansen et al.	ABI3	rs28394864	MiGA3	rs28394864	ZNF652	ENSG00000198740	10	0.1	0.017	0.000401	MR Egger	0.00796
AD	Jansen et al.	ADAM10	rs442495	OD1	rs7168275	MINDY2	ENSG00000128923	5	0.121	0.083	0.244	MR Egger	0.29
AD	Jansen et al.	ADAMTS4	rs4575098	IN	rs112810680	USP21	ENSG00000143258	3	-0.125	0.011	0.0545	MR Egger	0.0735
AD	Jansen et al.	ADAMTS4	rs4575098	IN4	rs11588371	DEDD	ENSG00000158796	6	0.061	0.022	0.0488	MR Egger	0.00233
AD	Jansen et al.	ADAMTS4	rs4575098	MG2	rs112803994	ARHGAP30	ENSG00000186517	3	-0.061	0.003	0.0275	MR Egger	0.0453
AD	Jansen et al.	ADAMTS4	rs4575098	MG4	rs2501872	FCER1G	ENSG00000158869	8	0.001	0.007	0.848	MR Egger	0.0307
AD	Jansen et al.	ADAMTS4	rs4575098	OPC	rs34884997	NDUFS2	ENSG00000158864	3	-0.647	0.034	0.0331	MR Egger	0.0376
AD	Jansen et al.	APH1B	rs117618017	Ast	rs76855300	APH1B	ENSG00000138613	5	0.022	0.164	0.903	MR Egger	0.857
AD	Jansen et al.	APH1B	rs117618017	Ast	rs2729793	RAB8B	ENSG00000166128	4	-0.069	0.027	0.127	MR Egger	0.509
AD	Jansen et al.	APH1B	rs117618017	Ast2	rs113793343	APH1B	ENSG00000138613	4	0.723	0.462	0.258	MR Egger	0.276
AD	Jansen et al.	APH1B	rs117618017	Ext	rs117618017	APH1B	ENSG00000138613	5	0.23	0.078	0.0601	MR Egger	0.0812
AD	Jansen et al.	APH1B	rs117618017	Ext	rs12439988	RAB8B	ENSG00000166128	7	-0.032	0.024	0.24	MR Egger	0.661
AD	Jansen et al.	APH1B	rs117618017	Ext1	rs117618017	APH1B	ENSG00000138613	7	0.151	0.085	0.135	MR Egger	0.218
AD	Jansen et al.	APH1B	rs117618017	Ext1	rs2729793	RAB8B	ENSG00000166128	5	-0.043	0.027	0.207	MR Egger	0.56
AD	Jansen et al.	APH1B	rs117618017	Ext2	rs76855300	APH1B	ENSG00000138613	4	0.07	0.09	0.517	MR Egger	0.747
AD	Jansen et al.	APH1B	rs117618017	Ext4	rs4984261	APH1B	ENSG00000138613	3	-0.064	0.003	0.0329	MR Egger	0.0506
AD	Jansen et al.	APH1B	rs117618017	Ext8	rs111564920	APH1B	ENSG00000138613	6	0.02	0.015	0.26	MR Egger	0.235
AD	Jansen et al.	APH1B	rs117618017	IN2	rs117618017	APH1B	ENSG00000138613	5	0.073	0.082	0.44	MR Egger	0.52
AD	Jansen et al.	APH1B	rs117618017	IN7	rs117618017	APH1B	ENSG00000138613	3	0.165	0.107	0.368	MR Egger	0.502
AD	Jansen et al.	APH1B	rs117618017	IN7	rs112196574	RAB8B	ENSG00000166128	4	-0.032	0.028	0.363	MR Egger	0.972
AD	Jansen et al.	APH1B	rs117618017	OD	rs117618017	APH1B	ENSG00000138613	5	0.091	0.029	0.053	MR Egger	0.344
AD	Jansen et al.	APH1B	rs117618017	OD1	rs76855300	APH1B	ENSG00000138613	4	-0.06	0.041	0.28	MR Egger	0.123
AD	Jansen et al.	APH1B	rs117618017	OD2	rs76855300	APH1B	ENSG00000138613	4	0.05	0.026	0.197	MR Egger	0.588
AD	Jansen et al.	APH1B	rs117618017	OD3	rs117618017	APH1B	ENSG00000138613	4	0.147	0.111	0.316	MR Egger	0.43
AD	Jansen et al.	APOE	rs41289512	Ast	rs147424543	TOMM40	ENSG00000130204	5	0.132	0.193	0.543	MR Egger	0.704
AD	Jansen et al.	APOE	rs41289512	Ast1	rs60049679	ZNF234	ENSG00000263002	6	-1.01	0.48	0.103	MR Egger	0.514
AD	Jansen et al.	APOE	rs41289512	Ast4	rs6857	ZNF235	ENSG00000159917	4	-0.535	0.425	0.336	MR Egger	0.689
AD	Jansen et al.	APOE	rs41289512	OPC1	rs12972156	ZNF180	ENSG00000167384	3	-3.093	0.285	0.0586	MR Egger	0.0515
AD	Jansen et al.	BIN1	rs4663105	MG	rs4663105	CYP27C1	ENSG00000186684	4	0.231	0.029	0.0152	MR Egger	0.0404
AD	Jansen et al.	BIN1	rs4663105	MG1	rs6733839	CYP27C1	ENSG00000186684	4	0.132	0.114	0.367	MR Egger	0.45
AD	Jansen et al.	BIN1	rs4663105	MG3	rs4663105	BIN1	ENSG00000136717	4	0.102	0.263	0.736	MR Egger	0.931
AD	Jansen et al.	BIN1	rs4663105	MiGA3	rs6733839	BIN1	ENSG00000136717	7	0.05	0.049	0.351	MR Egger	0.555
AD	Jansen et al.	BIN1	rs4663105	MiGA3	rs6733839	CYP27C1	ENSG00000186684	9	0.03	0.053	0.584	MR Egger	0.749
AD	Jansen et al.	CASS4	rs6014724	Ast	rs1884913	CASS4	ENSG00000087589	3	0.029	0	0.00555	MR Egger	0.103
AD	Jansen et al.	CASS4	rs6014724	Ast1	rs1884913	CASS4	ENSG00000087589	4	0.031	0.009	0.0774	MR Egger	0.398
AD	Jansen et al.	CASS4	rs6014724	Ext3	rs6014718	CASS4	ENSG00000087589	6	0.03	0.026	0.315	MR Egger	0.545
AD	Jansen et al.	CASS4	rs6014724	IN2	rs1884913	CASS4	ENSG00000087589	5	0.09	0.115	0.491	MR Egger	0.666
AD	Jansen et al.	CASS4	rs6014724	MG	rs17462136	CASS4	ENSG00000087589	6	-0.045	0.016	0.0502	MR Egger	0.0925
AD	Jansen et al.	CASS4	rs6014724	MG1	rs6014722	CASS4	ENSG00000087589	5	-0.035	0.019	0.162	MR Egger	0.587
AD	Jansen et al.	CASS4	rs6014724	MG2	rs6024861	CASS4	ENSG00000087589	4	-0.047	0.008	0.0285	MR Egger	0.162
AD	Jansen et al.	CASS4	rs6014724	MG3	rs17462136	CASS4	ENSG00000087589	5	-0.07	0.058	0.313	MR Egger	0.416
AD	Jansen et al.	CASS4	rs6014724	MG4	rs79910084	CASS4	ENSG00000087589	7	-0.03	0.037	0.451	MR Egger	0.678
AD	Jansen et al.	CASS4	rs6014724	MiGA3	rs56012565	CASS4	ENSG00000087589	5	-0.048	0.028	0.186	MR Egger	0.364
AD	Jansen et al.	CD2AP	rs9381563	Ext	rs9473122	CD2AP	ENSG00000198087	6	0.076	0.042	0.14	MR Egger	0.473
AD	Jansen et al.	CD2AP	rs9381563	Ext1	rs77976000	CD2AP	ENSG00000198087	6	-0.006	0.042	0.898	MR Egger	0.625
AD	Jansen et al.	CD2AP	rs9381563	Ext4	rs1931833	CD2AP	ENSG00000198087	5	0.078	0.046	0.191	MR Egger	0.452
AD	Jansen et al.	CD2AP	rs9381563	Ext7	rs9369695	CD2AP	ENSG00000198087	7	0.039	0.028	0.226	MR Egger	0.934
AD	Jansen et al.	CD2AP	rs9381563	Ext8	rs13200221	CD2AP	ENSG00000198087	3	-0.032	0.312	0.936	MR Egger	0.846
AD	Jansen et al.	CD2AP	rs9381563	IN	rs9369693	CD2AP	ENSG00000198087	9	0.065	0.029	0.0633	MR Egger	0.781
AD	Jansen et al.	CD2AP	rs9381563	IN3	rs149409637	CD2AP	ENSG00000198087	6	-0.06	0.038	0.191	MR Egger	0.0686
AD	Jansen et al.	CD2AP	rs9381563	IN4	rs9381564	CD2AP	ENSG00000198087	4	0.041	0.007	0.0313	MR Egger	0.438
AD	Jansen et al.	CD2AP	rs9381563	IN7	rs13207334	CD2AP	ENSG00000198087	6	0.083	0.056	0.212	MR Egger	0.314
AD	Jansen et al.	CD2AP	rs9381563	MG	rs4715018	CD2AP	ENSG00000198087	4	0.058	0.025	0.148	MR Egger	0.84
AD	Jansen et al.	CD2AP	rs9381563	MG1	rs72857766	CD2AP	ENSG00000198087	6	0.068	0.035	0.122	MR Egger	0.109
AD	Jansen et al.	CD2AP	rs9381563	MG2	rs9349405	CD2AP	ENSG00000198087	3	0.096	0.019	0.123	MR Egger	0.188
AD	Jansen et al.	CD2AP	rs9381563	MG3	rs9349405	CD2AP	ENSG00000198087	6	-0.053	0.047	0.318	MR Egger	0.192
AD	Jansen et al.	CD2AP	rs9381563	MiGA3	rs115709288	CD2AP	ENSG00000198087	13	0.005	0.008	0.564	MR Egger	0.368
AD	Jansen et al.	CD33	rs3865444	Ext5	rs144432190	CLEC11A	ENSG00000105472	7	0.11	0.112	0.369	MR Egger	0.317
AD	Jansen et al.	CD33	rs3865444	MiGA3	rs1697573	CD33	ENSG00000105383	16	-0.025	0.022	0.286	MR Egger	0.269
AD	Jansen et al.	CLU	rs4236673	MG	rs28834970	PTK2B	ENSG00000120899	5	0.018	0.006	0.059	MR Egger	0.0454
AD	Jansen et al.	CLU	rs4236673	MG1	rs28834970	PTK2B	ENSG00000120899	5	0.051	0.012	0.0239	MR Egger	0.269
AD	Jansen et al.	CLU	rs4236673	MG2	rs28834970	PTK2B	ENSG00000120899	8	0.035	0.008	0.00531	MR Egger	0.171
AD	Jansen et al.	CLU	rs4236673	MG3	rs28834970	PTK2B	ENSG00000120899	6	0.047	0.008	0.00513	MR Egger	0.104
AD	Jansen et al.	CLU	rs4236673	MG4	rs755951	PTK2B	ENSG00000120899	6	0.049	0.011	0.0101	MR Egger	0.0609
AD	Jansen et al.	CR1	rs2093760	IN1	rs28371645	CD55	ENSG00000196352	6	-0.044	0.042	0.354	MR Egger	0.476
AD	Jansen et al.	CR1	rs2093760	IN3	rs2404781	CD55	ENSG00000196352	3	-0.03	0.131	0.858	MR Egger	0.984
AD	Jansen et al.	CR1	rs2093760	IN7	rs28371645	CD55	ENSG00000196352	5	-0.029	0.005	0.00938	MR Egger	0.0629
AD	Jansen et al.	CR1	rs2093760	OD	rs311315	CR1	ENSG00000203710	16	0.025	0.006	0.000461	MR Egger	0.00274
AD	Jansen et al.	CR1	rs2093760	OD	rs311315	CR1	ENSG00000203710	16	0.025	0.006	0.000461	MR Egger	0.00274
AD	Jansen et al.	CR1	rs2093760	OD1	rs311316	CR1	ENSG00000203710	9	0.044	0.009	0.00175	MR Egger	0.00587
AD	Jansen et al.	CR1	rs2093760	OD1	rs311316	CR1	ENSG00000203710	9	0.044	0.009	0.00175	MR Egger	0.00587
AD	Jansen et al.	CR1	rs2093760	OD2	rs311315	CR1	ENSG00000203710	12	0.035	0.007	0.000351	MR Egger	0.00256
AD	Jansen et al.	CR1	rs2093760	OD2	rs311315	CR1	ENSG00000203710	12	0.035	0.007	0.000351	MR Egger	0.00256
AD	Jansen et al.	CR1	rs2093760	OD3	rs311315	CR1	ENSG00000203710	14	0.023	0.005	0.000835	MR Egger	0.0428
AD	Jansen et al.	CR1	rs2093760	OD3	rs311315	CR1	ENSG00000203710	14	0.023	0.005	0.000835	MR Egger	0.0428
AD	Jansen et al.	ECHDC3	rs11257238	IN7	rs7920721	USP6NL	ENSG00000148429	9	-0.037	0.005	0.000132	MR Egger	0.0126
AD	Jansen et al.	ECHDC3	rs11257238	MG	rs7920721	USP6NL	ENSG00000148429	13	0.066	0.016	0.0015	MR Egger	0.0278
AD	Jansen et al.	ECHDC3	rs11257238	MG1	rs7920721	USP6NL	ENSG00000148429	9	0.064	0.013	0.0016	MR Egger	0.015
AD	Jansen et al.	ECHDC3	rs11257238	MG2	rs7920721	USP6NL	ENSG00000148429	5	0.278	0.038	0.00528	MR Egger	0.00735
AD	Jansen et al.	ECHDC3	rs11257238	MG3	rs77892763	USP6NL	ENSG00000148429	7	-0.072	0.098	0.496	MR Egger	0.386
AD	Jansen et al.	ECHDC3	rs11257238	MG4	rs113111379	USP6NL	ENSG00000148429	7	0.055	0.018	0.0271	MR Egger	0.0891
AD	Jansen et al.	ECHDC3	rs11257238	MiGA3	rs146406768	CDC123	ENSG00000151465	6	0.018	0.078	0.829	MR Egger	0.172
AD	Jansen et al.	ECHDC3	rs11257238	MiGA3	rs7920721	USP6NL	ENSG00000148429	6	0.056	0.018	0.038	MR Egger	0.561
AD	Jansen et al.	EPHA1	rs7810606	MG	rs11769559	CASP2	ENSG00000106144	3	-0.01	0.017	0.672	MR Egger	0.928
AD	Jansen et al.	INPP5D	rs10933431	IN2	rs58884803	NGEF	ENSG00000066248	4	0.004	0.021	0.868	MR Egger	0.318
AD	Jansen et al.	INPP5D	rs10933431	IN6	rs10193128	NGEF	ENSG00000066248	5	-0.057	0.069	0.471	MR Egger	0.959
AD	Jansen et al.	KAT8	rs59735493	Ast	rs112282032	RNF40	ENSG00000103549	3	0.06	0.048	0.433	MR Egger	0.23
AD	Jansen et al.	KAT8	rs59735493	Ext	rs749767	KAT8	ENSG00000103510	3	-0.061	0.012	0.129	MR Egger	0.995
AD	Jansen et al.	KAT8	rs59735493	Ext4	rs889548	KAT8	ENSG00000103510	3	0.069	0.069	0.497	MR Egger	0.31
AD	Jansen et al.	KAT8	rs59735493	Ext4	rs1108431	STX4	ENSG00000103496	6	-0.017	0.098	0.869	MR Egger	0.566
AD	Jansen et al.	KAT8	rs59735493	Ext7	rs1458201	ZNF785	ENSG00000197162	5	-0.032	0.025	0.301	MR Egger	0.0298
AD	Jansen et al.	KAT8	rs59735493	MiGA3	rs143140068	RP11-196G11.2	ENSG00000260911	4	0.06	0.019	0.0846	MR Egger	0.0386
AD	Jansen et al.	MS4A6A	rs2081545	MG	rs1582763	MS4A4E	ENSG00000214787	3	-0.057	0.028	0.286	MR Egger	0.0944
AD	Jansen et al.	PICALM	rs867611	MG	rs11234556	PICALM	ENSG00000073921	11	-0.074	0.002	1.22e-10	MR Egger	1.27e-07
AD	Jansen et al.	PICALM	rs867611	MG1	rs11234556	PICALM	ENSG00000073921	7	-0.078	0.004	9.49e-06	MR Egger	0.000692
AD	Jansen et al.	PICALM	rs867611	MG3	rs598561	PICALM	ENSG00000073921	7	0.076	0.036	0.0892	MR Egger	0.0324
AD	Jansen et al.	PILRA	rs1859788	Ast1	rs148654444	CASTOR3	ENSG00000239521	5	0.033	0.007	0.0155	MR Egger	0.000208
AD	Jansen et al.	PILRA	rs1859788	MiGA3	rs34995835	TRAPPC14	ENSG00000146826	3	-0.519	0.058	0.0708	MR Egger	0.0858
AD	Jansen et al.	SCIMP	rs113260531	Ast	rs9914087	MYBBP1A	ENSG00000132382	4	0.065	0.036	0.215	MR Egger	0.177
AD	Jansen et al.	SCIMP	rs113260531	Ast	rs77972827	SCIMP	ENSG00000161929	8	0.055	0.044	0.262	MR Egger	0.619
AD	Jansen et al.	SCIMP	rs113260531	Ast1	rs113806568	SCIMP	ENSG00000161929	7	0.044	0.027	0.166	MR Egger	0.397
AD	Jansen et al.	SCIMP	rs113260531	Ast2	rs77972827	SCIMP	ENSG00000161929	8	-0.02	0.057	0.743	MR Egger	0.394
AD	Jansen et al.	SCIMP	rs113260531	Ext	rs11652391	CHRNE	ENSG00000108556	3	-3.095	2.819	0.47	MR Egger	0.47
AD	Jansen et al.	SCIMP	rs113260531	Ext	rs77972827	SCIMP	ENSG00000161929	14	0.039	0.013	0.0126	MR Egger	0.671
AD	Jansen et al.	SCIMP	rs113260531	Ext1	rs77972827	SCIMP	ENSG00000161929	11	0.044	0.01	0.00219	MR Egger	0.122
AD	Jansen et al.	SCIMP	rs113260531	Ext4	rs77972827	SCIMP	ENSG00000161929	8	0.06	0.011	0.00198	MR Egger	0.0205
AD	Jansen et al.	SCIMP	rs113260531	Ext6	rs57402520	CHRNE	ENSG00000108556	4	-0.071	0.042	0.236	MR Egger	0.228
AD	Jansen et al.	SCIMP	rs113260531	Ext6	rs112918260	RABEP1	ENSG00000029725	5	-0.038	0.026	0.23	MR Egger	0.503
AD	Jansen et al.	SCIMP	rs113260531	Ext8	rs77972827	SCIMP	ENSG00000161929	8	0.049	0.019	0.0449	MR Egger	0.176
AD	Jansen et al.	SCIMP	rs113260531	IN	rs77972827	SCIMP	ENSG00000161929	11	0.047	0.017	0.022	MR Egger	0.155
AD	Jansen et al.	SCIMP	rs113260531	IN2	rs111996834	SCIMP	ENSG00000161929	4	0.049	0.008	0.0248	MR Egger	0.132
AD	Jansen et al.	SCIMP	rs113260531	IN3	rs7221523	ZZEF1	ENSG00000074755	3	-0.05	0.039	0.418	MR Egger	0.457
AD	Jansen et al.	SCIMP	rs113260531	IN4	rs77972827	SCIMP	ENSG00000161929	7	0.052	0.022	0.063	MR Egger	0.255
AD	Jansen et al.	SCIMP	rs113260531	IN6	rs7502862	SCIMP	ENSG00000161929	5	0.148	0.027	0.0114	MR Egger	0.0198
AD	Jansen et al.	SCIMP	rs113260531	IN7	rs77972827	SCIMP	ENSG00000161929	5	0.069	0.015	0.0204	MR Egger	0.0748
AD	Jansen et al.	SCIMP	rs113260531	MG	rs72479703	RABEP1	ENSG00000029725	9	0.027	0.003	5.51e-05	MR Egger	0.841
AD	Jansen et al.	SCIMP	rs113260531	MG1	rs75511804	RABEP1	ENSG00000029725	4	0.069	0.011	0.0256	MR Egger	0.0805
AD	Jansen et al.	SCIMP	rs113260531	MG2	rs72479703	RABEP1	ENSG00000029725	4	0.051	0.015	0.0801	MR Egger	0.21
AD	Jansen et al.	SCIMP	rs113260531	MG2	rs73976325	SCIMP	ENSG00000161929	7	0.021	0.016	0.256	MR Egger	0.694
AD	Jansen et al.	SCIMP	rs113260531	MG3	rs7225151	RABEP1	ENSG00000029725	5	0.029	0.019	0.231	MR Egger	0.737
AD	Jansen et al.	SCIMP	rs113260531	MG4	rs113260531	RABEP1	ENSG00000029725	6	0.037	0.029	0.273	MR Egger	0.57
AD	Jansen et al.	SCIMP	rs113260531	MG4	rs112918260	SPNS3	ENSG00000182557	4	-0.062	0.006	0.00934	MR Egger	0.0476
AD	Jansen et al.	SCIMP	rs113260531	MiGA3	rs61481506	RABEP1	ENSG00000029725	9	0.058	0.024	0.0466	MR Egger	0.327
AD	Jansen et al.	SCIMP	rs113260531	MiGA3	rs6502840	ZNF232-AS1	ENSG00000234327	12	-0.06	0.01	0.000199	MR Egger	0.000639
AD	Jansen et al.	SCIMP	rs113260531	OD	rs3892463	ZNF232	ENSG00000167840	7	-0.051	0.013	0.0112	MR Egger	0.0574
AD	Jansen et al.	SCIMP	rs113260531	OD2	rs3845261	ZNF232	ENSG00000167840	7	-0.088	0.033	0.0466	MR Egger	0.145
AD	Jansen et al.	SCIMP	rs113260531	OD3	rs3887943	SCIMP	ENSG00000161929	9	0.048	0.017	0.0262	MR Egger	0.21
AD	Jansen et al.	SCIMP	rs113260531	OPC1	rs9901024	SCIMP	ENSG00000161929	6	0.014	0.061	0.834	MR Egger	0.82
AD	Jansen et al.	SLC24A4	rs12590654	Ast4	rs61977322	TMEM251	ENSG00000153485	4	0.039	0.086	0.697	MR Egger	0.787
AD	Jansen et al.	SLC24A4	rs12590654	Ext8	rs7160605	RIN3	ENSG00000100599	8	0.049	0.045	0.315	MR Egger	0.457
AD	Jansen et al.	SLC24A4	rs12590654	IN6	rs150913052	CHGA	ENSG00000100604	6	-0.022	0.013	0.161	MR Egger	0.0408
AD	Jansen et al.	SLC24A4	rs12590654	MG	rs9323877	SLC24A4	ENSG00000140090	7	-0.042	0.013	0.0233	MR Egger	0.671
AD	Jansen et al.	SLC24A4	rs12590654	MG1	rs9323877	SLC24A4	ENSG00000140090	4	-0.064	0.046	0.301	MR Egger	0.588
AD	Jansen et al.	SLC24A4	rs12590654	MG2	rs12590654	SLC24A4	ENSG00000140090	5	-0.071	0.033	0.119	MR Egger	0.339
AD	Jansen et al.	SLC24A4	rs12590654	MG4	rs61975764	RIN3	ENSG00000100599	5	-0.023	0.033	0.536	MR Egger	0.926
AD	Jansen et al.	SORL1	rs11218343	MG	rs11218343	SORL1	ENSG00000137642	9	-0.109	0.041	0.0312	MR Egger	0.0943
AD	Jansen et al.	SORL1	rs11218343	MG1	rs11218343	SORL1	ENSG00000137642	5	-0.111	0.031	0.0382	MR Egger	0.0646
AD	Kunkle et al.	ABCA7	rs3752246	Ext8	rs10407732	C19orf25	ENSG00000119559	7	0.187	0.117	0.17	MR Egger	0.146
AD	Kunkle et al.	ABCA7	rs3752246	IN2	rs67027268	R3HDM4	ENSG00000198858	5	-0.345	0.31	0.347	MR Egger	0.773
AD	Kunkle et al.	ABCA7	rs3752246	OD3	rs34912310	ABCA7	ENSG00000064687	9	0.442	0.197	0.0594	MR Egger	0.155
AD	Kunkle et al.	ADAM10	rs593742	OD1	rs1834747	ADAM10	ENSG00000137845	4	0.296	0.059	0.0371	MR Egger	0.143
AD	Kunkle et al.	ADAM10	rs593742	OD1	rs7168275	MINDY2	ENSG00000128923	5	0.606	0.423	0.248	MR Egger	0.359
AD	Kunkle et al.	ADAM10	rs593742	OD3	rs7176436	MINDY2	ENSG00000128923	4	0.345	0.317	0.391	MR Egger	0.943
AD	Kunkle et al.	BIN1	rs6733839	MG	rs4663105	CYP27C1	ENSG00000186684	4	1.174	0.27	0.0492	MR Egger	0.116
AD	Kunkle et al.	BIN1	rs6733839	MG1	rs6733839	BIN1	ENSG00000136717	5	1.27	0.361	0.0391	MR Egger	0.0929
AD	Kunkle et al.	BIN1	rs6733839	MG1	rs6733839	CYP27C1	ENSG00000186684	4	1.015	0.24	0.0516	MR Egger	0.119
AD	Kunkle et al.	BIN1	rs6733839	MG2	rs56368748	BIN1	ENSG00000136717	8	0.731	0.101	0.000348	MR Egger	0.00179
AD	Kunkle et al.	BIN1	rs6733839	MG3	rs4663105	BIN1	ENSG00000136717	4	0.866	1.435	0.607	MR Egger	0.773
AD	Kunkle et al.	BIN1	rs6733839	MG4	rs6733839	BIN1	ENSG00000136717	4	1.099	0.899	0.346	MR Egger	0.478
AD	Kunkle et al.	BIN1	rs6733839	MiGA3	rs6733839	BIN1	ENSG00000136717	7	0.356	0.67	0.618	MR Egger	0.934
AD	Kunkle et al.	BIN1	rs6733839	MiGA3	rs6733839	CYP27C1	ENSG00000186684	9	0.833	0.556	0.178	MR Egger	0.465
AD	Kunkle et al.	CASS4	rs6024870	MG	rs17462136	CASS4	ENSG00000087589	6	-0.245	0.095	0.0607	MR Egger	0.105
AD	Kunkle et al.	CASS4	rs6024870	MG1	rs6014722	CASS4	ENSG00000087589	5	-0.223	0.098	0.106	MR Egger	0.487
AD	Kunkle et al.	CASS4	rs6024870	MG2	rs6024861	CASS4	ENSG00000087589	4	-0.264	0.03	0.0125	MR Egger	0.0391
AD	Kunkle et al.	CASS4	rs6024870	MG3	rs17462136	CASS4	ENSG00000087589	5	-0.564	0.241	0.101	MR Egger	0.146
AD	Kunkle et al.	CASS4	rs6024870	MG4	rs79910084	CASS4	ENSG00000087589	7	-0.316	0.18	0.14	MR Egger	0.314
AD	Kunkle et al.	CASS4	rs6024870	MiGA3	rs56012565	CASS4	ENSG00000087589	5	-0.38	0.059	0.00758	MR Egger	0.0205
AD	Kunkle et al.	CD2AP	rs9473117	Ext	rs9473122	CD2AP	ENSG00000198087	6	0.439	0.244	0.147	MR Egger	0.554
AD	Kunkle et al.	CD2AP	rs9473117	Ext1	rs77976000	CD2AP	ENSG00000198087	6	-0.122	0.207	0.587	MR Egger	0.284
AD	Kunkle et al.	CD2AP	rs9473117	Ext2	rs1931837	CD2AP	ENSG00000198087	5	0.291	0.126	0.104	MR Egger	0.472
AD	Kunkle et al.	CD2AP	rs9473117	Ext4	rs1931833	CD2AP	ENSG00000198087	5	0.361	0.22	0.199	MR Egger	0.776
AD	Kunkle et al.	CD2AP	rs9473117	Ext7	rs9369695	CD2AP	ENSG00000198087	6	0.463	0.198	0.0799	MR Egger	0.239
AD	Kunkle et al.	CD2AP	rs9473117	Ext8	rs13200221	CD2AP	ENSG00000198087	3	0.355	0.673	0.691	MR Egger	0.881
AD	Kunkle et al.	CD2AP	rs9473117	IN	rs9369693	CD2AP	ENSG00000198087	9	0.839	0.108	0.00011	MR Egger	0.00109
AD	Kunkle et al.	CD2AP	rs9473117	IN3	rs149409637	CD2AP	ENSG00000198087	6	-0.341	0.242	0.231	MR Egger	0.0802
AD	Kunkle et al.	CD2AP	rs9473117	IN4	rs9381564	CD2AP	ENSG00000198087	4	0.252	0.013	0.00251	MR Egger	0.0479
AD	Kunkle et al.	CD2AP	rs9473117	IN7	rs13207334	CD2AP	ENSG00000198087	6	0.695	0.327	0.101	MR Egger	0.158
AD	Kunkle et al.	CD2AP	rs9473117	MG	rs4715018	CD2AP	ENSG00000198087	4	0.548	0.197	0.108	MR Egger	0.275
AD	Kunkle et al.	CD2AP	rs9473117	MG1	rs72857766	CD2AP	ENSG00000198087	6	0.452	0.162	0.0488	MR Egger	0.0787
AD	Kunkle et al.	CD2AP	rs9473117	MG2	rs9349405	CD2AP	ENSG00000198087	3	0.576	0.123	0.134	MR Egger	0.224
AD	Kunkle et al.	CD2AP	rs9473117	MG3	rs9349405	CD2AP	ENSG00000198087	6	-0.486	0.307	0.188	MR Egger	0.115
AD	Kunkle et al.	CD2AP	rs9473117	MiGA3	rs115709288	CD2AP	ENSG00000198087	13	-0.054	0.064	0.421	MR Egger	0.221
AD	Kunkle et al.	CLU	rs9331896	Ast	rs3087554	CLU	ENSG00000120885	3	1.425	1.494	0.515	MR Egger	0.388
AD	Kunkle et al.	CLU	rs9331896	MG	rs28834970	PTK2B	ENSG00000120899	5	0.124	0.037	0.0429	MR Egger	0.0571
AD	Kunkle et al.	CLU	rs9331896	MG1	rs28834970	PTK2B	ENSG00000120899	5	0.348	0.069	0.0153	MR Egger	0.142
AD	Kunkle et al.	CLU	rs9331896	MG2	rs28834970	PTK2B	ENSG00000120899	8	0.234	0.034	0.000465	MR Egger	0.016
AD	Kunkle et al.	CLU	rs9331896	MG3	rs28834970	PTK2B	ENSG00000120899	5	0.172	0.144	0.318	MR Egger	0.97
AD	Kunkle et al.	CLU	rs9331896	MG4	rs755951	PTK2B	ENSG00000120899	6	0.286	0.058	0.00801	MR Egger	0.039
AD	Kunkle et al.	ECHDC3	rs7920721	IN7	rs7920721	USP6NL	ENSG00000148429	10	-0.268	0.024	3.52e-06	MR Egger	0.000296
AD	Kunkle et al.	ECHDC3	rs7920721	MG	rs7920721	USP6NL	ENSG00000148429	14	0.281	0.044	3.11e-05	MR Egger	0.0111
AD	Kunkle et al.	ECHDC3	rs7920721	MG1	rs7920721	USP6NL	ENSG00000148429	9	0.358	0.093	0.00625	MR Egger	0.0424
AD	Kunkle et al.	ECHDC3	rs7920721	MG2	rs7920721	USP6NL	ENSG00000148429	7	0.113	0.178	0.554	MR Egger	0.774
AD	Kunkle et al.	ECHDC3	rs7920721	MG3	rs77892763	USP6NL	ENSG00000148429	7	0.209	0.613	0.747	MR Egger	0.892
AD	Kunkle et al.	ECHDC3	rs7920721	MG4	rs113111379	USP6NL	ENSG00000148429	7	0.276	0.144	0.113	MR Egger	0.221
AD	Kunkle et al.	ECHDC3	rs7920721	MiGA3	rs7920721	USP6NL	ENSG00000148429	6	0.328	0.125	0.0587	MR Egger	0.716
AD	Kunkle et al.	EPHA1	rs11762262	MG1	rs11771145	ZYX	ENSG00000159840	3	-0.551	0.14	0.158	MR Egger	0.261
AD	Kunkle et al.	FERMT2	rs17125924	MG	rs17125798	FERMT2	ENSG00000073712	5	0.129	0.016	0.00375	MR Egger	0.428
AD	Kunkle et al.	FERMT2	rs17125924	MG1	rs149210267	FERMT2	ENSG00000073712	6	0.166	0.021	0.00147	MR Egger	0.0181
AD	Kunkle et al.	FERMT2	rs17125924	MG2	rs12589020	FERMT2	ENSG00000073712	7	0.143	0.04	0.0158	MR Egger	0.291
AD	Kunkle et al.	FERMT2	rs17125924	MG3	rs17125798	FERMT2	ENSG00000073712	3	0.296	0.013	0.0285	MR Egger	0.0409
AD	Kunkle et al.	INPP5D	rs10933431	MG	rs7569598	INPP5D	ENSG00000168918	8	0.917	0.298	0.0217	MR Egger	0.114
AD	Kunkle et al.	INPP5D	rs10933431	MG1	rs7569598	INPP5D	ENSG00000168918	5	-0.71	0.38	0.158	MR Egger	0.0572
AD	Kunkle et al.	INPP5D	rs10933431	MG2	rs57211905	INPP5D	ENSG00000168918	5	-0.481	0.145	0.0453	MR Egger	0.0142
AD	Kunkle et al.	IQCK	rs7185636	Ast	rs3829539	GPRC5B	ENSG00000167191	5	0.453	0.072	0.00797	MR Egger	0.0194
AD	Kunkle et al.	IQCK	rs7185636	Ast	rs56064636	IQCK	ENSG00000174628	6	0.298	0.042	0.002	MR Egger	0.0336
AD	Kunkle et al.	IQCK	rs7185636	Ast1	rs13331873	GPRC5B	ENSG00000167191	5	0.301	0.05	0.00911	MR Egger	0.122
AD	Kunkle et al.	IQCK	rs7185636	Ast1	rs11647001	IQCK	ENSG00000174628	7	0.251	0.042	0.00179	MR Egger	0.0201
AD	Kunkle et al.	IQCK	rs7185636	Ast3	rs56064636	KNOP1	ENSG00000103550	7	-0.08	0.011	0.00086	MR Egger	0.0306
AD	Kunkle et al.	IQCK	rs7185636	Ast4	rs8063404	KNOP1	ENSG00000103550	7	-0.059	0.013	0.00701	MR Egger	0.431
AD	Kunkle et al.	IQCK	rs7185636	End	rs28415871	KNOP1	ENSG00000103550	8	-0.114	0.04	0.0294	MR Egger	0.841
AD	Kunkle et al.	IQCK	rs7185636	End	rs8046312	SYT17	ENSG00000103528	3	-0.821	1.101	0.592	MR Egger	0.677
AD	Kunkle et al.	IQCK	rs7185636	Ext3	rs11644834	KNOP1	ENSG00000103550	9	-0.083	0.013	0.00046	MR Egger	0.788
AD	Kunkle et al.	IQCK	rs7185636	Ext5	rs62024964	KNOP1	ENSG00000103550	9	-0.123	0.023	0.00113	MR Egger	0.0444
AD	Kunkle et al.	IQCK	rs7185636	Ext6	rs7195053	KNOP1	ENSG00000103550	6	-0.196	0.04	0.00801	MR Egger	0.0425
AD	Kunkle et al.	IQCK	rs7185636	Ext7	rs4782270	KNOP1	ENSG00000103550	4	-0.092	0.014	0.0226	MR Egger	0.107
AD	Kunkle et al.	IQCK	rs7185636	IN1	rs720173	KNOP1	ENSG00000103550	4	-0.142	0.005	0.0011	MR Egger	0.00437
AD	Kunkle et al.	IQCK	rs7185636	IN2	rs3829539	KNOP1	ENSG00000103550	7	-0.132	0.013	0.000175	MR Egger	0.00219
AD	Kunkle et al.	IQCK	rs7185636	IN3	rs55781242	KNOP1	ENSG00000103550	6	-0.12	0.028	0.0125	MR Egger	0.111
AD	Kunkle et al.	IQCK	rs7185636	IN4	rs8063310	KNOP1	ENSG00000103550	8	-0.108	0.009	1.44e-05	MR Egger	0.000325
AD	Kunkle et al.	IQCK	rs7185636	IN5	rs1016971	KNOP1	ENSG00000103550	8	-0.117	0.053	0.0679	MR Egger	0.277
AD	Kunkle et al.	IQCK	rs7185636	IN6	rs3829539	KNOP1	ENSG00000103550	9	-0.104	0.022	0.00208	MR Egger	0.0141
AD	Kunkle et al.	IQCK	rs7185636	IN7	rs4782270	KNOP1	ENSG00000103550	6	-0.125	0.025	0.00774	MR Egger	0.105
AD	Kunkle et al.	IQCK	rs7185636	MG	rs3829539	KNOP1	ENSG00000103550	4	-0.105	0.02	0.0354	MR Egger	0.232
AD	Kunkle et al.	IQCK	rs7185636	MG1	rs56064636	KNOP1	ENSG00000103550	6	-0.104	0.024	0.0118	MR Egger	0.702
AD	Kunkle et al.	IQCK	rs7185636	MG2	rs720173	KNOP1	ENSG00000103550	5	-0.143	0.02	0.00532	MR Egger	0.0307
AD	Kunkle et al.	IQCK	rs7185636	MG3	rs1016971	KNOP1	ENSG00000103550	7	-0.203	0.046	0.00697	MR Egger	0.0457
AD	Kunkle et al.	IQCK	rs7185636	MG4	rs62024961	KNOP1	ENSG00000103550	4	-0.058	0.17	0.764	MR Egger	0.738
AD	Kunkle et al.	IQCK	rs7185636	MiGA3	rs4780824	KNOP1	ENSG00000103550	8	-0.364	0.094	0.00807	MR Egger	0.0443
AD	Kunkle et al.	IQCK	rs7185636	OD	rs72769533	IQCK	ENSG00000174628	4	0.908	0.728	0.338	MR Egger	0.479
AD	Kunkle et al.	IQCK	rs7185636	OD1	rs55781242	KNOP1	ENSG00000103550	6	-0.063	0.027	0.0818	MR Egger	0.837
AD	Kunkle et al.	IQCK	rs7185636	OD2	rs56064636	KNOP1	ENSG00000103550	13	-0.05	0.013	0.00321	MR Egger	0.751
AD	Kunkle et al.	IQCK	rs7185636	OPC	rs739564	GPRC5B	ENSG00000167191	6	0.704	0.421	0.17	MR Egger	0.365
AD	Kunkle et al.	IQCK	rs7185636	OPC	rs720173	KNOP1	ENSG00000103550	12	-0.081	0.012	7.17e-05	MR Egger	0.0322
AD	Kunkle et al.	IQCK	rs7185636	OPC2	rs4780826	KNOP1	ENSG00000103550	4	-0.149	0.049	0.0924	MR Egger	0.204
AD	Kunkle et al.	MS4A6A	rs7933202	MG	rs1582763	MS4A4E	ENSG00000214787	3	-0.556	0.235	0.255	MR Egger	0.1
AD	Kunkle et al.	PICALM	rs3851179	Ast4	rs138309526	TMEM135	ENSG00000166575	5	0.295	0.289	0.382	MR Egger	0.264
AD	Kunkle et al.	PICALM	rs3851179	IN	rs3844143	PICALM	ENSG00000073921	4	-2.45	1.548	0.254	MR Egger	0.375
AD	Kunkle et al.	PICALM	rs3851179	MG	rs11234556	PICALM	ENSG00000073921	10	-0.37	0.048	5.85e-05	MR Egger	0.0105
AD	Kunkle et al.	PICALM	rs3851179	MG1	rs11234556	PICALM	ENSG00000073921	7	-0.374	0.072	0.00338	MR Egger	0.104
AD	Kunkle et al.	PICALM	rs3851179	MG2	rs11234556	PICALM	ENSG00000073921	4	-0.232	0.125	0.205	MR Egger	0.892
AD	Kunkle et al.	PICALM	rs3851179	MG3	rs598561	PICALM	ENSG00000073921	7	-0.181	0.237	0.478	MR Egger	0.934
AD	Kunkle et al.	PICALM	rs3851179	MiGA3	rs3851179	PICALM	ENSG00000073921	5	1.49	0.879	0.189	MR Egger	0.0622
AD	Kunkle et al.	PILRA	rs12539172	Ast	rs11771139	STAG3	ENSG00000066923	8	-0.594	0.136	0.00471	MR Egger	0.0154
AD	Kunkle et al.	PILRA	rs12539172	Ast	rs10228764	ZKSCAN1	ENSG00000106261	7	-0.191	0.034	0.00249	MR Egger	0.0626
AD	Kunkle et al.	PILRA	rs12539172	Ast1	rs6953441	ZKSCAN1	ENSG00000106261	4	0.03	0.173	0.877	MR Egger	0.467
AD	Kunkle et al.	PILRA	rs12539172	Ext	rs6953441	ZKSCAN1	ENSG00000106261	14	-0.155	0.032	0.000422	MR Egger	0.278
AD	Kunkle et al.	PILRA	rs12539172	Ext1	rs6953441	ZKSCAN1	ENSG00000106261	7	-0.133	0.031	0.00755	MR Egger	0.378
AD	Kunkle et al.	PILRA	rs12539172	Ext3	rs12705071	ZKSCAN1	ENSG00000106261	3	1.044	0.46	0.265	MR Egger	0.23
AD	Kunkle et al.	PILRA	rs12539172	Ext4	rs2070215	ZKSCAN1	ENSG00000106261	7	-0.219	0.04	0.00281	MR Egger	0.033
AD	Kunkle et al.	PILRA	rs12539172	Ext5	rs1060544	ZKSCAN1	ENSG00000106261	3	0.482	0.211	0.262	MR Egger	0.203
AD	Kunkle et al.	PILRA	rs12539172	Ext6	rs4729576	ZKSCAN1	ENSG00000106261	3	-0.307	0.165	0.314	MR Egger	0.525
AD	Kunkle et al.	PILRA	rs12539172	Ext7	rs4729576	ZKSCAN1	ENSG00000106261	3	-0.249	0.056	0.14	MR Egger	0.232
AD	Kunkle et al.	PILRA	rs12539172	Ext8	rs6953441	ZKSCAN1	ENSG00000106261	5	-0.227	0.043	0.0129	MR Egger	0.0646
AD	Kunkle et al.	PILRA	rs12539172	IN	rs1534310	AP4M1	ENSG00000221838	3	-2.66	0.811	0.188	MR Egger	0.176
AD	Kunkle et al.	PILRA	rs12539172	IN	rs6974305	ZKSCAN1	ENSG00000106261	8	-0.152	0.052	0.027	MR Egger	0.785
AD	Kunkle et al.	PILRA	rs12539172	IN1	rs12705071	ZKSCAN1	ENSG00000106261	4	-1.15	0.352	0.0822	MR Egger	0.104
AD	Kunkle et al.	PILRA	rs12539172	IN2	rs35991721	AP4M1	ENSG00000221838	4	-0.053	0.387	0.904	MR Egger	0.768
AD	Kunkle et al.	PILRA	rs12539172	IN4	rs1880949	AP4M1	ENSG00000221838	4	0.353	0.193	0.21	MR Egger	0.0919
AD	Kunkle et al.	PILRA	rs12539172	IN4	rs6465761	ZKSCAN1	ENSG00000106261	6	0.11	0.095	0.313	MR Egger	0.0375
AD	Kunkle et al.	PILRA	rs12539172	IN4	rs11974814	ZSCAN21	ENSG00000166529	5	-0.201	0.095	0.125	MR Egger	0.016
AD	Kunkle et al.	PILRA	rs12539172	IN6	rs6953441	ZKSCAN1	ENSG00000106261	4	-0.694	0.168	0.0537	MR Egger	0.0815
AD	Kunkle et al.	PILRA	rs12539172	IN7	rs1880949	AP4M1	ENSG00000221838	3	-0.514	0.019	0.0235	MR Egger	0.0352
AD	Kunkle et al.	PILRA	rs12539172	MiGA3	rs34995835	TRAPPC14	ENSG00000146826	3	-1.284	1.026	0.429	MR Egger	0.498
AD	Kunkle et al.	PILRA	rs12539172	OD	rs6465762	ZKSCAN1	ENSG00000106261	8	-0.269	0.463	0.582	MR Egger	0.179
AD	Kunkle et al.	PILRA	rs12539172	OD1	rs10240965	ZSCAN21	ENSG00000166529	6	0.176	0.41	0.69	MR Egger	0.896
AD	Kunkle et al.	PILRA	rs12539172	OD3	rs1060544	ZKSCAN1	ENSG00000106261	4	-0.594	0.438	0.308	MR Egger	0.192
AD	Kunkle et al.	SLC24A4	rs12881735	Ast4	rs61977322	TMEM251	ENSG00000153485	4	0.317	0.488	0.583	MR Egger	0.644
AD	Kunkle et al.	SLC24A4	rs12881735	Ext8	rs7160605	RIN3	ENSG00000100599	8	0.249	0.193	0.245	MR Egger	0.161
AD	Kunkle et al.	SLC24A4	rs12881735	IN6	rs150913052	CHGA	ENSG00000100604	6	-0.438	0.048	0.000822	MR Egger	0.000158
AD	Kunkle et al.	SLC24A4	rs12881735	MG	rs9323877	SLC24A4	ENSG00000140090	7	-0.296	0.08	0.0141	MR Egger	0.28
AD	Kunkle et al.	SLC24A4	rs12881735	MG1	rs9323877	SLC24A4	ENSG00000140090	4	-0.298	0.112	0.117	MR Egger	0.574
AD	Kunkle et al.	SLC24A4	rs12881735	MG2	rs12590654	SLC24A4	ENSG00000140090	5	-0.427	0.384	0.347	MR Egger	0.464
AD	Kunkle et al.	SLC24A4	rs12881735	MG4	rs61975764	RIN3	ENSG00000100599	5	-0.076	0.157	0.66	MR Egger	0.705
AD	Kunkle et al.	SORL1	rs11218343	MG	rs11218343	SORL1	ENSG00000137642	9	-0.596	0.216	0.0279	MR Egger	0.119
AD	Kunkle et al.	SORL1	rs11218343	MG1	rs11218343	SORL1	ENSG00000137642	5	-0.456	0.303	0.229	MR Egger	0.345
AD	Kunkle et al.	SPI1	rs3740688	Ast	rs56400411	MTCH2	ENSG00000109919	3	0.302	0.051	0.106	MR Egger	0.289
AD	Kunkle et al.	SPI1	rs3740688	Ast1	rs7947730	MTCH2	ENSG00000109919	4	1.361	1.076	0.333	MR Egger	0.427
AD	Kunkle et al.	SPI1	rs3740688	Ast2	rs56400411	MTCH2	ENSG00000109919	3	-1.413	0.357	0.158	MR Egger	0.127
AD	Kunkle et al.	SPI1	rs3740688	Ast4	rs901746	PTPRJ	ENSG00000149177	4	0.138	0.515	0.813	MR Egger	0.815
AD	Kunkle et al.	SPI1	rs3740688	Ext	rs10838738	C1QTNF4	ENSG00000172247	8	0.739	0.088	0.00015	MR Egger	0.00527
AD	Kunkle et al.	SPI1	rs3740688	Ext	rs4752856	MTCH2	ENSG00000109919	5	0.724	0.127	0.0106	MR Egger	0.0261
AD	Kunkle et al.	SPI1	rs3740688	Ext	rs10769254	PTPMT1	ENSG00000110536	3	-2.701	3.228	0.556	MR Egger	0.559
AD	Kunkle et al.	SPI1	rs3740688	Ext1	rs4752856	MTCH2	ENSG00000109919	3	0.889	0.688	0.419	MR Egger	0.493
AD	Kunkle et al.	SPI1	rs3740688	Ext2	rs7927771	C1QTNF4	ENSG00000172247	4	0.826	0.069	0.00682	MR Egger	0.0149
AD	Kunkle et al.	SPI1	rs3740688	Ext8	rs7927771	C1QTNF4	ENSG00000172247	3	0.231	0.052	0.141	MR Egger	0.214
AD	Kunkle et al.	SPI1	rs3740688	IN1	rs3817334	MTCH2	ENSG00000109919	3	-0.085	0.124	0.619	MR Egger	0.241
AD	Kunkle et al.	SPI1	rs3740688	IN4	rs12419692	C1QTNF4	ENSG00000172247	3	0.833	0.231	0.172	MR Egger	0.32
AD	Kunkle et al.	SPI1	rs3740688	IN7	rs56030824	C1QTNF4	ENSG00000172247	5	-0.396	0.287	0.261	MR Egger	0.0454
AD	Kunkle et al.	SPI1	rs3740688	MG2	rs36021853	MTCH2	ENSG00000109919	4	-0.728	0.533	0.306	MR Egger	0.307
AD	Kunkle et al.	SPI1	rs3740688	MiGA3	rs11605348	C1QTNF4	ENSG00000172247	6	-0.599	0.189	0.034	MR Egger	0.00974
AD	Kunkle et al.	SPI1	rs3740688	MiGA3	rs2868459	PSMC3	ENSG00000165916	3	-0.487	0.136	0.173	MR Egger	0.0676
AD	Kunkle et al.	SPI1	rs3740688	OD1	rs56030824	C1QTNF4	ENSG00000172247	3	0.236	0.616	0.767	MR Egger	0.995
AD	Kunkle et al.	SPI1	rs3740688	OD1	rs67019430	SLC39A13	ENSG00000165915	5	0.586	0.287	0.134	MR Egger	0.164
AD	Kunkle et al.	SPI1	rs3740688	OD2	rs7945473	MTCH2	ENSG00000109919	3	-0.613	0.04	0.0417	MR Egger	0.0292
AD	Kunkle et al.	SPI1	rs3740688	OPC	rs11039195	MTCH2	ENSG00000109919	5	0.667	0.816	0.474	MR Egger	0.709
AD	Kunkle et al.	SPI1	rs3740688	OPC1	rs11039195	MTCH2	ENSG00000109919	5	1.033	0.422	0.092	MR Egger	0.182
AD	Marioni et al.	ABCA7	rs3752231	Ext3	rs11882329	TMEM259	ENSG00000182087	3	-0.023	0.107	0.865	MR Egger	0.895
AD	Marioni et al.	ABCA7	rs3752231	IN3	rs3795064	CIRBP	ENSG00000099622	6	0.016	0.034	0.662	MR Egger	0.42
AD	Marioni et al.	ABCA7	rs3752231	OPC1	rs4147904	TPGS1	ENSG00000141933	4	0.109	0.203	0.643	MR Egger	0.525
AD	Marioni et al.	ADAM10	rs593742	OD1	rs7168275	MINDY2	ENSG00000128923	5	-0.002	0.081	0.985	MR Egger	0.699
AD	Marioni et al.	APOE	rs157580	Ast1	rs28399664	SNRPD2	ENSG00000125743	4	0.299	0.584	0.659	MR Egger	0.926
AD	Marioni et al.	APOE	rs157580	Ext8	rs75974038	VASP	ENSG00000125753	7	0.113	0.076	0.199	MR Egger	0.395
AD	Marioni et al.	BIN1	rs6733839	MG	rs4663105	CYP27C1	ENSG00000186684	4	0.577	0.557	0.409	MR Egger	0.577
AD	Marioni et al.	BIN1	rs6733839	MG1	rs6733839	BIN1	ENSG00000136717	5	-0.082	0.29	0.796	MR Egger	0.565
AD	Marioni et al.	BIN1	rs6733839	MG1	rs6733839	CYP27C1	ENSG00000186684	4	-0.029	0.354	0.941	MR Egger	0.648
AD	Marioni et al.	BIN1	rs6733839	MG2	rs56368748	BIN1	ENSG00000136717	8	0.178	0.159	0.304	MR Egger	0.614
AD	Marioni et al.	BIN1	rs6733839	MG3	rs4663105	BIN1	ENSG00000136717	4	-0.168	0.352	0.68	MR Egger	0.49
AD	Marioni et al.	BIN1	rs6733839	MG4	rs6733839	BIN1	ENSG00000136717	4	0.417	0.982	0.712	MR Egger	0.847
AD	Marioni et al.	BIN1	rs6733839	MiGA3	rs6733839	BIN1	ENSG00000136717	7	0.228	0.377	0.571	MR Egger	0.934
AD	Marioni et al.	BIN1	rs6733839	MiGA3	rs6733839	CYP27C1	ENSG00000186684	9	-0.025	0.156	0.878	MR Egger	0.441
AD	Marioni et al.	CASS4	rs6069736	Ast1	rs1884913	CASS4	ENSG00000087589	3	0.066	0.094	0.613	MR Egger	0.741
AD	Marioni et al.	CASS4	rs6069736	MG	rs17462136	CASS4	ENSG00000087589	6	-0.097	0.028	0.0256	MR Egger	0.153
AD	Marioni et al.	CASS4	rs6069736	MG1	rs6014722	CASS4	ENSG00000087589	5	-0.066	0.048	0.265	MR Egger	0.593
AD	Marioni et al.	CASS4	rs6069736	MG2	rs6024861	CASS4	ENSG00000087589	4	-0.097	0.011	0.0129	MR Egger	0.102
AD	Marioni et al.	CASS4	rs6069736	MG3	rs17462136	CASS4	ENSG00000087589	5	-0.107	0.136	0.488	MR Egger	0.631
AD	Marioni et al.	CASS4	rs6069736	MG4	rs79910084	CASS4	ENSG00000087589	7	0.023	0.055	0.689	MR Egger	0.571
AD	Marioni et al.	CASS4	rs6069736	MiGA3	rs56012565	CASS4	ENSG00000087589	5	0.006	0.049	0.91	MR Egger	0.681
AD	Marioni et al.	CD2AP	rs9381563	Ext	rs9473122	CD2AP	ENSG00000198087	6	0.104	0.229	0.674	MR Egger	0.929
AD	Marioni et al.	CD2AP	rs9381563	Ext1	rs77976000	CD2AP	ENSG00000198087	6	-0.075	0.093	0.468	MR Egger	0.359
AD	Marioni et al.	CD2AP	rs9381563	Ext2	rs1931837	CD2AP	ENSG00000198087	5	0.21	0.138	0.226	MR Egger	0.311
AD	Marioni et al.	CD2AP	rs9381563	Ext4	rs1931833	CD2AP	ENSG00000198087	5	0.024	0.102	0.829	MR Egger	0.902
AD	Marioni et al.	CD2AP	rs9381563	Ext7	rs9369695	CD2AP	ENSG00000198087	7	-0.057	0.084	0.526	MR Egger	0.348
AD	Marioni et al.	CD2AP	rs9381563	IN	rs9369693	CD2AP	ENSG00000198087	9	0.061	0.128	0.649	MR Egger	0.877
AD	Marioni et al.	CD2AP	rs9381563	IN3	rs149409637	CD2AP	ENSG00000198087	6	-0.044	0.037	0.294	MR Egger	0.105
AD	Marioni et al.	CD2AP	rs9381563	IN4	rs9381564	CD2AP	ENSG00000198087	4	0.151	0.115	0.32	MR Egger	0.638
AD	Marioni et al.	CD2AP	rs9381563	IN7	rs13207334	CD2AP	ENSG00000198087	6	-0.001	0.154	0.995	MR Egger	0.872
AD	Marioni et al.	CD2AP	rs9381563	MG	rs4715018	CD2AP	ENSG00000198087	4	0.194	0.227	0.482	MR Egger	0.777
AD	Marioni et al.	CD2AP	rs9381563	MG1	rs72857766	CD2AP	ENSG00000198087	6	0.012	0.04	0.789	MR Egger	0.8
AD	Marioni et al.	CD2AP	rs9381563	MG2	rs9349405	CD2AP	ENSG00000198087	3	-0.026	0.15	0.891	MR Egger	0.537
AD	Marioni et al.	CD2AP	rs9381563	MG3	rs9349405	CD2AP	ENSG00000198087	6	-0.041	0.079	0.635	MR Egger	0.379
AD	Marioni et al.	CD2AP	rs9381563	MiGA3	rs115709288	CD2AP	ENSG00000198087	13	-0.016	0.021	0.464	MR Egger	0.273
AD	Marioni et al.	CLU	rs4236673	MG	rs28834970	PTK2B	ENSG00000120899	5	0.051	0.099	0.638	MR Egger	0.768
AD	Marioni et al.	CLU	rs4236673	MG1	rs28834970	PTK2B	ENSG00000120899	5	0.078	0.122	0.566	MR Egger	0.86
AD	Marioni et al.	CLU	rs4236673	MG2	rs28834970	PTK2B	ENSG00000120899	8	0.089	0.056	0.166	MR Egger	0.527
AD	Marioni et al.	CLU	rs4236673	MG3	rs28834970	PTK2B	ENSG00000120899	5	0.011	0.104	0.92	MR Egger	0.812
AD	Marioni et al.	CLU	rs4236673	MG4	rs755951	PTK2B	ENSG00000120899	6	0.112	0.086	0.263	MR Egger	0.617
AD	Marioni et al.	CR1	rs6701713	IN1	rs28371645	CD55	ENSG00000196352	6	0.02	0.041	0.658	MR Egger	0.481
AD	Marioni et al.	CR1	rs6701713	IN3	rs2404781	CD55	ENSG00000196352	3	-0.101	0.117	0.545	MR Egger	0.628
AD	Marioni et al.	ECHDC3	rs7920721	IN7	rs7920721	USP6NL	ENSG00000148429	10	-0.031	0.046	0.525	MR Egger	0.907
AD	Marioni et al.	ECHDC3	rs7920721	MG	rs7920721	USP6NL	ENSG00000148429	13	0.151	0.06	0.0282	MR Egger	0.0639
AD	Marioni et al.	ECHDC3	rs7920721	MG1	rs7920721	USP6NL	ENSG00000148429	9	0.123	0.086	0.195	MR Egger	0.357
AD	Marioni et al.	ECHDC3	rs7920721	MG2	rs7920721	USP6NL	ENSG00000148429	5	0.156	0.278	0.613	MR Egger	0.742
AD	Marioni et al.	ECHDC3	rs7920721	MG3	rs77892763	USP6NL	ENSG00000148429	7	-0.498	0.242	0.0948	MR Egger	0.0696
AD	Marioni et al.	ECHDC3	rs7920721	MG4	rs113111379	USP6NL	ENSG00000148429	7	0.027	0.055	0.645	MR Egger	0.97
AD	Marioni et al.	ECHDC3	rs7920721	MiGA3	rs146406768	CDC123	ENSG00000151465	6	0.088	0.227	0.719	MR Egger	0.526
AD	Marioni et al.	ECHDC3	rs7920721	MiGA3	rs7920721	USP6NL	ENSG00000148429	6	-0.018	0.079	0.832	MR Egger	0.447
AD	Marioni et al.	EPHA1	rs7810606	IN1	rs10239143	GSTK1	ENSG00000197448	5	-0.039	0.054	0.524	MR Egger	0.64
AD	Marioni et al.	EPHA1	rs7810606	MG	rs11771145	CASP2	ENSG00000106144	3	0.203	0.036	0.113	MR Egger	0.0818
AD	Marioni et al.	EPHA1	rs7810606	MG	rs11771145	EPHA1-AS1	ENSG00000229153	7	-0.043	0.027	0.171	MR Egger	0.657
AD	Marioni et al.	EPHA1	rs7810606	MG	rs11771145	GSTK1	ENSG00000197448	4	0.274	0.097	0.105	MR Egger	0.0695
AD	Marioni et al.	EPHA1	rs7810606	MG	rs11771145	ZYX	ENSG00000159840	7	-0.004	0.062	0.949	MR Egger	0.498
AD	Marioni et al.	EPHA1	rs7810606	MG1	rs11771145	EPHA1-AS1	ENSG00000229153	6	-0.035	0.03	0.316	MR Egger	0.923
AD	Marioni et al.	EPHA1	rs7810606	MG1	rs11771145	ZYX	ENSG00000159840	3	0.039	0.231	0.893	MR Egger	0.684
AD	Marioni et al.	EPHA1	rs7810606	MG2	rs11771145	EPHA1-AS1	ENSG00000229153	6	-0.047	0.023	0.114	MR Egger	0.563
AD	Marioni et al.	EPHA1	rs7810606	MG2	rs11771145	ZYX	ENSG00000159840	5	0.082	0.066	0.305	MR Egger	0.152
AD	Marioni et al.	EPHA1	rs7810606	MG3	rs11771145	EPHA1-AS1	ENSG00000229153	5	-0.01	0.055	0.873	MR Egger	0.661
AD	Marioni et al.	EPHA1	rs7810606	MG3	rs62487233	ZYX	ENSG00000159840	4	0.215	0.154	0.298	MR Egger	0.214
AD	Marioni et al.	EPHA1	rs7810606	MG4	rs11771145	EPHA1-AS1	ENSG00000229153	3	-0.027	0.178	0.904	MR Egger	0.958
AD	Marioni et al.	EPHA1	rs7810606	MiGA3	rs11771145	EPHA1-AS1	ENSG00000229153	9	-0.003	0.034	0.93	MR Egger	0.634
AD	Marioni et al.	EPHA1	rs7810606	MiGA3	rs7780478	GSTK1	ENSG00000197448	5	0.109	0.209	0.636	MR Egger	0.4
AD	Marioni et al.	EPHA1	rs7810606	MiGA3	rs10228407	ZYX	ENSG00000159840	7	0.088	0.049	0.132	MR Egger	0.0504
AD	Marioni et al.	FERMT2	rs17125924	MG	rs17125798	FERMT2	ENSG00000073712	6	0.091	0.029	0.0332	MR Egger	0.0853
AD	Marioni et al.	FERMT2	rs17125924	MG1	rs149210267	FERMT2	ENSG00000073712	6	0.095	0.004	2.98e-05	MR Egger	6.19e-05
AD	Marioni et al.	FERMT2	rs17125924	MG2	rs12589020	FERMT2	ENSG00000073712	7	0.008	0.031	0.798	MR Egger	0.81
AD	Marioni et al.	FERMT2	rs17125924	MG3	rs17125798	FERMT2	ENSG00000073712	3	0.158	0.164	0.511	MR Egger	0.643
AD	Marioni et al.	INPP5D	rs35349669	IN2	rs58884803	NGEF	ENSG00000066248	4	-0.042	0.074	0.633	MR Egger	0.952
AD	Marioni et al.	INPP5D	rs35349669	IN6	rs10193128	NGEF	ENSG00000066248	5	0.011	0.153	0.95	MR Egger	0.48
AD	Marioni et al.	KAT8	rs889555	Ast	rs112282032	RNF40	ENSG00000103549	3	0.147	0.011	0.0464	MR Egger	0.0337
AD	Marioni et al.	KAT8	rs889555	Ext	rs749767	KAT8	ENSG00000103510	3	-0.324	0.023	0.045	MR Egger	0.188
AD	Marioni et al.	KAT8	rs889555	Ext4	rs35695082	BCL7C	ENSG00000099385	3	0.046	0.042	0.469	MR Egger	0.218
AD	Marioni et al.	KAT8	rs889555	Ext4	rs889548	KAT8	ENSG00000103510	3	0.212	0.021	0.0614	MR Egger	0.0534
AD	Marioni et al.	KAT8	rs889555	IN4	rs7188789	KAT8	ENSG00000103510	3	-0.235	0.669	0.785	MR Egger	0.901
AD	Marioni et al.	KAT8	rs889555	OD	rs11649653	ZNF668	ENSG00000167394	4	0.048	0.085	0.631	MR Egger	0.471
AD	Marioni et al.	KAT8	rs889555	OD2	rs4325581	ZNF668	ENSG00000167394	3	-0.125	0.086	0.383	MR Egger	0.36
AD	Marioni et al.	MS4A6A	rs11605427	MG	rs1582763	MS4A4E	ENSG00000214787	3	-0.264	0.141	0.312	MR Egger	0.228
AD	Marioni et al.	PICALM	rs10792832	Ast4	rs138309526	TMEM135	ENSG00000166575	5	0.056	0.043	0.286	MR Egger	0.181
AD	Marioni et al.	PICALM	rs10792832	IN	rs3844143	PICALM	ENSG00000073921	4	0.281	0.591	0.681	MR Egger	0.445
AD	Marioni et al.	PICALM	rs10792832	MG	rs11234556	PICALM	ENSG00000073921	10	-0.121	0.087	0.2	MR Egger	0.526
AD	Marioni et al.	PICALM	rs10792832	MG1	rs11234556	PICALM	ENSG00000073921	7	-0.149	0.098	0.191	MR Egger	0.624
AD	Marioni et al.	PICALM	rs10792832	MG2	rs11234556	PICALM	ENSG00000073921	4	0.157	0.121	0.324	MR Egger	0.192
AD	Marioni et al.	PICALM	rs10792832	MG3	rs598561	PICALM	ENSG00000073921	7	0.203	0.098	0.0937	MR Egger	0.0486
AD	Marioni et al.	PICALM	rs10792832	MiGA3	rs3851179	PICALM	ENSG00000073921	5	0.487	0.346	0.254	MR Egger	0.14
AD	Marioni et al.	PILRA	rs1859788	Ast1	rs148654444	CASTOR3	ENSG00000239521	5	0.078	0.019	0.0282	MR Egger	0.0131
AD	Marioni et al.	PILRA	rs1859788	IN6	rs6953441	ZKSCAN1	ENSG00000106261	4	-0.532	0.209	0.126	MR Egger	0.14
AD	Marioni et al.	PILRA	rs1859788	MiGA3	rs34995835	TRAPPC14	ENSG00000146826	3	0.034	0.762	0.971	MR Egger	0.777
AD	Marioni et al.	SCIMP	rs7225151	Ast	rs9914087	MYBBP1A	ENSG00000132382	4	0.023	0.168	0.902	MR Egger	0.762
AD	Marioni et al.	SCIMP	rs7225151	Ast	rs77972827	SCIMP	ENSG00000161929	8	0.125	0.12	0.339	MR Egger	0.559
AD	Marioni et al.	SCIMP	rs7225151	Ast1	rs56195654	MYBBP1A	ENSG00000132382	3	-0.258	0.289	0.536	MR Egger	0.634
AD	Marioni et al.	SCIMP	rs7225151	Ast1	rs113806568	SCIMP	ENSG00000161929	7	0.087	0.072	0.281	MR Egger	0.488
AD	Marioni et al.	SCIMP	rs7225151	Ext	rs11652391	CHRNE	ENSG00000108556	3	-4.51	7.674	0.662	MR Egger	0.662
AD	Marioni et al.	SCIMP	rs7225151	Ext1	rs77972827	SCIMP	ENSG00000161929	10	0.057	0.038	0.17	MR Egger	0.863
AD	Marioni et al.	SCIMP	rs7225151	Ext4	rs77972827	SCIMP	ENSG00000161929	8	0.101	0.046	0.0712	MR Egger	0.45
AD	Marioni et al.	SCIMP	rs7225151	Ext6	rs58124010	CHRNE	ENSG00000108556	4	-0.03	0.09	0.772	MR Egger	0.996
AD	Marioni et al.	SCIMP	rs7225151	Ext6	rs112918260	RABEP1	ENSG00000029725	4	-0.075	0.084	0.465	MR Egger	0.972
AD	Marioni et al.	SCIMP	rs7225151	Ext8	rs77972827	SCIMP	ENSG00000161929	7	0.111	0.068	0.164	MR Egger	0.485
AD	Marioni et al.	SCIMP	rs7225151	IN	rs77972827	SCIMP	ENSG00000161929	12	0.071	0.06	0.263	MR Egger	0.392
AD	Marioni et al.	SCIMP	rs7225151	IN2	rs111996834	SCIMP	ENSG00000161929	4	0.134	0.03	0.047	MR Egger	0.243
AD	Marioni et al.	SCIMP	rs7225151	IN3	rs7221523	ZZEF1	ENSG00000074755	3	-0.022	0.076	0.819	MR Egger	0.957
AD	Marioni et al.	SCIMP	rs7225151	IN4	rs77972827	SCIMP	ENSG00000161929	7	0.126	0.081	0.182	MR Egger	0.367
AD	Marioni et al.	SCIMP	rs7225151	IN6	rs7502862	SCIMP	ENSG00000161929	5	0.321	0.092	0.0397	MR Egger	0.0514
AD	Marioni et al.	SCIMP	rs7225151	IN7	rs77972827	SCIMP	ENSG00000161929	5	0.041	0.089	0.677	MR Egger	0.755
AD	Marioni et al.	SCIMP	rs7225151	MG	rs72479703	RABEP1	ENSG00000029725	9	0.055	0.036	0.169	MR Egger	0.709
AD	Marioni et al.	SCIMP	rs7225151	MG	rs7502862	SCIMP	ENSG00000161929	7	0.037	0.046	0.452	MR Egger	0.664
AD	Marioni et al.	SCIMP	rs7225151	MG1	rs75511804	RABEP1	ENSG00000029725	4	0.036	0.101	0.755	MR Egger	0.837
AD	Marioni et al.	SCIMP	rs7225151	MG2	rs72479703	RABEP1	ENSG00000029725	4	0.038	0.061	0.59	MR Egger	0.944
AD	Marioni et al.	SCIMP	rs7225151	MG2	rs73976325	SCIMP	ENSG00000161929	7	0.078	0.039	0.106	MR Egger	0.358
AD	Marioni et al.	SCIMP	rs7225151	MG3	rs7225151	RABEP1	ENSG00000029725	4	0.104	0.075	0.302	MR Egger	0.919
AD	Marioni et al.	SCIMP	rs7225151	MG4	rs113260531	RABEP1	ENSG00000029725	6	-0.018	0.066	0.796	MR Egger	0.54
AD	Marioni et al.	SCIMP	rs7225151	MG4	rs112918260	SPNS3	ENSG00000182557	4	-0.163	0.081	0.182	MR Egger	0.412
AD	Marioni et al.	SCIMP	rs7225151	MiGA3	rs61481506	RABEP1	ENSG00000029725	9	0.036	0.072	0.627	MR Egger	0.939
AD	Marioni et al.	SCIMP	rs7225151	OD2	rs3845261	ZNF232	ENSG00000167840	7	-0.015	0.102	0.888	MR Egger	0.879
AD	Marioni et al.	SCIMP	rs7225151	OD3	rs3887943	SCIMP	ENSG00000161929	9	-0.091	0.046	0.0895	MR Egger	0.225
AD	Marioni et al.	SCIMP	rs7225151	OPC1	rs9901024	SCIMP	ENSG00000161929	6	-0.006	0.057	0.92	MR Egger	0.581
AD	Marioni et al.	SLC24A4	rs8008388	Ext8	rs7160605	RIN3	ENSG00000100599	8	0.097	0.054	0.124	MR Egger	0.162
AD	Marioni et al.	SLC24A4	rs8008388	IN6	rs150913052	CHGA	ENSG00000100604	5	-0.062	0.05	0.301	MR Egger	0.16
AD	Marioni et al.	SLC24A4	rs8008388	MG	rs9323877	SLC24A4	ENSG00000140090	7	-0.109	0.078	0.224	MR Egger	0.667
AD	Marioni et al.	SLC24A4	rs8008388	MG1	rs9323877	SLC24A4	ENSG00000140090	4	-0.285	0.128	0.155	MR Egger	0.29
AD	Marioni et al.	SLC24A4	rs8008388	MG2	rs12590654	SLC24A4	ENSG00000140090	5	-0.06	0.128	0.668	MR Egger	0.95
AD	Marioni et al.	SLC24A4	rs8008388	MG4	rs61975764	RIN3	ENSG00000100599	5	-0.053	0.126	0.702	MR Egger	0.925
AD	Marioni et al.	SORL1	rs11218343	MG	rs11218343	SORL1	ENSG00000137642	9	-0.155	0.113	0.215	MR Egger	0.386
AD	Marioni et al.	SORL1	rs11218343	MG1	rs11218343	SORL1	ENSG00000137642	5	-0.204	0.149	0.265	MR Egger	0.403
AD	Marioni et al.	SPI1	rs12292911	Ext2	rs10838731	NUP160	ENSG00000030066	4	-0.115	0.094	0.345	MR Egger	0.234
AD	Marioni et al.	SPI1	rs12292911	Ext4	rs7120548	CELF1	ENSG00000149187	4	0.206	0.092	0.154	MR Egger	0.11
AD	Marioni et al.	SPI1	rs12292911	IN6	rs11039221	CELF1	ENSG00000149187	3	0.074	0.292	0.842	MR Egger	0.672
AD	Marioni et al.	SPI1	rs12292911	IN6	rs7120548	NUP160	ENSG00000030066	6	-0.248	0.089	0.0498	MR Egger	0.0274
ALS	vanRheenen et al.	C9orf72	rs2453555	Ext1	rs2453556	MOB3B	ENSG00000120162	4	-2.295	1.046	0.159	MR Egger	0.188
ALS	vanRheenen et al.	ERGIC1	rs517339	IN7	rs6861927	FBXW11	ENSG00000072803	4	0.154	0.192	0.506	MR Egger	0.462
ALS	vanRheenen et al.	ERGIC1	rs517339	MG	rs17189657	ERGIC1	ENSG00000113719	5	-0.357	0.109	0.0462	MR Egger	0.135
ALS	vanRheenen et al.	G2E3	rs229243	Ext	rs229244	G2E3	ENSG00000092140	4	3.193	5.153	0.599	MR Egger	0.528
ALS	vanRheenen et al.	G2E3	rs229243	Ext	rs229141	SCFD1	ENSG00000092108	7	0.213	0.009	3.28e-06	MR Egger	0.000323
ALS	vanRheenen et al.	G2E3	rs229243	Ext1	rs10136727	G2E3	ENSG00000092140	4	0.366	1.201	0.789	MR Egger	0.953
ALS	vanRheenen et al.	G2E3	rs229243	Ext1	rs448175	SCFD1	ENSG00000092108	7	0.192	0.022	0.000306	MR Egger	0.0218
ALS	vanRheenen et al.	G2E3	rs229243	Ext2	rs230366	SCFD1	ENSG00000092108	7	0.182	0.059	0.028	MR Egger	0.561
ALS	vanRheenen et al.	G2E3	rs229243	Ext3	rs230364	SCFD1	ENSG00000092108	7	0.39	0.117	0.0207	MR Egger	0.0764
ALS	vanRheenen et al.	G2E3	rs229243	Ext4	rs229162	SCFD1	ENSG00000092108	6	0.264	0.016	8.52e-05	MR Egger	0.00184
ALS	vanRheenen et al.	G2E3	rs229243	Ext5	rs229209	SCFD1	ENSG00000092108	4	0.443	0.062	0.019	MR Egger	0.0524
ALS	vanRheenen et al.	G2E3	rs229243	Ext7	rs230366	SCFD1	ENSG00000092108	3	0.338	0.024	0.0442	MR Egger	0.0965
ALS	vanRheenen et al.	G2E3	rs229243	Ext8	rs7142948	SCFD1	ENSG00000092108	4	0.22	0.006	0.00069	MR Egger	0.00551
ALS	vanRheenen et al.	G2E3	rs229243	IN	rs229141	SCFD1	ENSG00000092108	6	0.247	0.013	4.5e-05	MR Egger	0.00183
ALS	vanRheenen et al.	G2E3	rs229243	IN1	rs229218	SCFD1	ENSG00000092108	4	-0.739	0.56	0.318	MR Egger	0.437
ALS	vanRheenen et al.	G2E3	rs229243	IN2	rs2378782	SCFD1	ENSG00000092108	4	1.404	0.491	0.104	MR Egger	0.147
ALS	vanRheenen et al.	G2E3	rs229243	IN3	rs230366	SCFD1	ENSG00000092108	3	0.812	0.658	0.434	MR Egger	0.512
ALS	vanRheenen et al.	G2E3	rs229243	IN4	rs230356	SCFD1	ENSG00000092108	8	0.219	0.049	0.00436	MR Egger	0.417
ALS	vanRheenen et al.	G2E3	rs229243	IN5	rs170665	SCFD1	ENSG00000092108	5	0.848	0.652	0.284	MR Egger	0.347
ALS	vanRheenen et al.	G2E3	rs229243	IN7	rs7147530	SCFD1	ENSG00000092108	5	0.324	0.044	0.00521	MR Egger	0.0802
ALS	vanRheenen et al.	G2E3	rs229243	MG	rs229211	SCFD1	ENSG00000092108	4	-0.402	0.072	0.0303	MR Egger	0.122
ALS	vanRheenen et al.	G2E3	rs229243	MG4	rs8020220	SCFD1	ENSG00000092108	4	-0.269	0.293	0.455	MR Egger	0.221
ALS	vanRheenen et al.	G2E3	rs229243	MiGA3	rs229150	SCFD1	ENSG00000092108	3	-0.886	0.056	0.0405	MR Egger	0.0842
ALS	vanRheenen et al.	G2E3	rs229243	OD2	rs230340	SCFD1	ENSG00000092108	4	0.832	0.447	0.204	MR Egger	0.413
ALS	vanRheenen et al.	G2E3	rs229243	OPC	rs179287	SCFD1	ENSG00000092108	3	0.772	0.086	0.0705	MR Egger	0.125
ALS	vanRheenen et al.	G2E3	rs229243	OPC1	rs448175	SCFD1	ENSG00000092108	3	1.459	0.008	0.00329	MR Egger	0.00411
ALS	vanRheenen et al.	locus_12_rs61931525	rs61931525	Ext2	rs61932700	TBC1D30	ENSG00000111490	5	0.131	0.296	0.688	MR Egger	0.318
ALS	vanRheenen et al.	locus_12_rs61931525	rs61931525	IN	rs61933190	XPOT	ENSG00000184575	3	0.704	0.429	0.348	MR Egger	0.491
ALS	vanRheenen et al.	locus_12_rs61931525	rs61931525	MG	rs56226535	TBK1	ENSG00000183735	4	-0.299	0.086	0.0742	MR Egger	0.0759
ALS	vanRheenen et al.	MOBP	rs631312	Ast	rs1464047	MOBP	ENSG00000168314	3	-2.39	1.222	0.301	MR Egger	0.26
ALS	vanRheenen et al.	MOBP	rs631312	Ext4	rs148172843	SLC25A38	ENSG00000144659	5	0.387	0.216	0.171	MR Egger	0.359
ALS	vanRheenen et al.	MOBP	rs631312	OD	rs13079368	MOBP	ENSG00000168314	7	0.684	0.335	0.0968	MR Egger	0.303
ALS	vanRheenen et al.	MOBP	rs631312	OD1	rs1464047	MOBP	ENSG00000168314	4	-0.048	0.728	0.953	MR Egger	0.642
ALS	vanRheenen et al.	MOBP	rs631312	OD2	rs1464047	MOBP	ENSG00000168314	5	0.606	0.137	0.0213	MR Egger	0.0483
ALS	vanRheenen et al.	MOBP	rs631312	OD3	rs1464047	MOBP	ENSG00000168314	6	0.434	0.074	0.00433	MR Egger	0.0115
ALS	vanRheenen et al.	MOBP	rs631312	OPC	rs2088667	SLC25A38	ENSG00000144659	3	-0.083	0.073	0.459	MR Egger	0.197
ALS	vanRheenen et al.	SLC9A8	rs17785991	Ast4	rs4810989	SPATA2	ENSG00000158480	5	0.162	0.36	0.684	MR Egger	0.958
ALS	vanRheenen et al.	SLC9A8	rs17785991	IN7	rs55825017	ZFAS1	ENSG00000177410	5	-0.168	1.063	0.885	MR Egger	0.702
ALS	vanRheenen et al.	UNC13A	rs12608932	Ext	rs146113051	JAK3	ENSG00000105639	4	-0.181	0.31	0.618	MR Egger	0.668
ALS	vanRheenen et al.	UNC13A	rs12608932	Ext	rs4239633	UNC13A	ENSG00000130477	6	0.819	0.643	0.272	MR Egger	0.901
ALS	vanRheenen et al.	UNC13A	rs12608932	Ext2	rs4239633	UNC13A	ENSG00000130477	3	1.732	0.006	0.00215	MR Egger	0.00321
ALS	vanRheenen et al.	UNC13A	rs12608932	Ext8	rs77825513	UNC13A	ENSG00000130477	5	-1.674	0.551	0.0559	MR Egger	0.0353
ALS	vanRheenen et al.	UNC13A	rs12608932	IN2	rs7256771	UNC13A	ENSG00000130477	4	0.636	1.661	0.739	MR Egger	0.599
ALS	vanRheenen et al.	UNC13A	rs12608932	IN4	rs4239633	UNC13A	ENSG00000130477	3	-0.094	0.899	0.934	MR Egger	0.532
ALS	vanRheenen et al.	UNC13A	rs12608932	MiGA3	rs68033665	CTD-3032J10.3	ENSG00000269480	8	0.203	0.588	0.742	MR Egger	0.612
ALS	vanRheenen et al.	UNC13A	rs12608932	OPC	rs4239633	UNC13A	ENSG00000130477	3	3.762	1.982	0.309	MR Egger	0.332
BPD	Mullins et al.	ADD3	rs2273738	OPC2	rs55683820	PDCD4	ENSG00000150593	4	-0.011	1.122	0.993	MR Egger	0.0783
BPD	Mullins et al.	ADO	rs10761661	MG3	rs1955331	CABCOCO1	ENSG00000183346	4	-13.225	9.712	0.306	MR Egger	0.162
BPD	Mullins et al.	ANK3	rs10994415	Ast4	rs16915102	CCDC6	ENSG00000108091	4	8.578	8.838	0.434	MR Egger	0.385
BPD	Mullins et al.	C15orf53	rs35958438	End	rs28425192	EIF2AK4	ENSG00000128829	3	6.467	0.1	0.00989	MR Egger	0.00557
BPD	Mullins et al.	CD47	rs696366	Ext1	rs12638945	CD47	ENSG00000196776	4	24.407	7.639	0.0856	MR Egger	0.0603
BPD	Mullins et al.	CD47	rs696366	Ext2	rs9879947	CD47	ENSG00000196776	5	-18.453	7.901	0.102	MR Egger	0.105
BPD	Mullins et al.	CD47	rs696366	Ext4	rs2116693	CD47	ENSG00000196776	3	-42.082	4.532	0.0683	MR Egger	0.0719
BPD	Mullins et al.	CD47	rs696366	IN	rs4855615	CD47	ENSG00000196776	4	25.546	7.428	0.0751	MR Egger	0.0534
BPD	Mullins et al.	CD47	rs696366	IN6	rs9879947	CD47	ENSG00000196776	5	5.174	5.284	0.4	MR Egger	0.117
BPD	Mullins et al.	CUL4A	rs35306827	Ast4	rs35786512	RASA3	ENSG00000185989	3	-22.973	15.097	0.37	MR Egger	0.357
BPD	Mullins et al.	DOCK2	rs10866641	MG	rs1422694	DOCK2	ENSG00000134516	6	24.984	27.185	0.41	MR Egger	0.366
BPD	Mullins et al.	ERBB2	rs11870683	Ast	rs78192709	ERBB2	ENSG00000141736	3	-12.21	22.324	0.681	MR Egger	0.591
BPD	Mullins et al.	ERBB2	rs61554907	Ast	rs78192709	ERBB2	ENSG00000141736	3	-12.21	22.324	0.681	MR Egger	0.591
BPD	Mullins et al.	ERBB2	rs11870683	MiGA3	rs12944882	GSDMB	ENSG00000073605	5	-0.071	9.218	0.994	MR Egger	0.831
BPD	Mullins et al.	ERBB2	rs61554907	MiGA3	rs12944882	GSDMB	ENSG00000073605	5	-0.071	9.218	0.994	MR Egger	0.831
BPD	Mullins et al.	FADS2	rs174592	Ast	rs147981159	POLR2G	ENSG00000168002	3	-24.581	12.825	0.306	MR Egger	0.261
BPD	Mullins et al.	FADS2	rs174592	IN4	rs198418	DAGLA	ENSG00000134780	6	-11.908	8.84	0.249	MR Egger	0.29
BPD	Mullins et al.	FADS2	rs174592	OD2	rs149804	FADS2	ENSG00000134824	7	0.21	12.33	0.987	MR Egger	0.885
BPD	Mullins et al.	FKBP2	rs4672	Ext4	rs10897449	RCOR2	ENSG00000167771	4	-7.497	27.015	0.807	MR Egger	0.696
BPD	Mullins et al.	FKBP2	rs4672	IN4	rs34112193	VPS51	ENSG00000149823	3	-8.458	3.731	0.264	MR Egger	0.163
BPD	Mullins et al.	FKBP2	rs4672	OPC	rs643634	PLAAT3	ENSG00000176485	3	19.136	11.475	0.344	MR Egger	0.256
BPD	Mullins et al.	FKBP2	rs4672	OPC1	rs643634	PLAAT3	ENSG00000176485	3	33.27	43.178	0.582	MR Egger	0.552
BPD	Mullins et al.	HDAC5	rs228768	Ast4	rs141024802	CCDC43	ENSG00000180329	5	-2.551	4.797	0.632	MR Egger	0.99
BPD	Mullins et al.	HDAC5	rs228768	Ext5	rs9893111	MPP2	ENSG00000108852	7	-1.015	1.652	0.566	MR Egger	0.0554
BPD	Mullins et al.	HDAC5	rs228768	MG3	rs2700826	ASB16-AS1	ENSG00000267080	3	-13.978	40.429	0.788	MR Egger	0.792
BPD	Mullins et al.	HDAC5	rs228768	MG4	rs11651547	BRCA1	ENSG00000012048	4	-4.198	2.697	0.26	MR Egger	0.114
BPD	Mullins et al.	HDAC5	rs228768	MG4	rs62078580	G6PC3	ENSG00000141349	6	0.962	4.502	0.841	MR Egger	0.788
BPD	Mullins et al.	HDAC5	rs228768	OD2	rs76990881	G6PC3	ENSG00000141349	7	15.674	5.171	0.029	MR Egger	0.017
BPD	Mullins et al.	HOMER2	rs62011709	OD1	rs62011731	CPEB1-AS1	ENSG00000259462	3	-0.044	0.097	0.728	MR Egger	0.0103
BPD	Mullins et al.	ITIH1	rs2336147	Ext	rs3852069	RFT1	ENSG00000163933	4	-13.394	7.245	0.206	MR Egger	0.0599
BPD	Mullins et al.	ITIH1	rs2336147	Ext2	rs2577831	NEK4	ENSG00000114904	3	39.934	5.093	0.0807	MR Egger	0.0894
BPD	Mullins et al.	ITIH1	rs2336147	Ext5	rs77432708	GNL3	ENSG00000163938	5	3.617	2.948	0.307	MR Egger	0.975
BPD	Mullins et al.	ITIH1	rs2336147	Ext7	rs648514	NT5DC2	ENSG00000168268	3	-17.041	1.756	0.0654	MR Egger	0.0725
BPD	Mullins et al.	ITIH1	rs2336147	IN	rs34739010	GNL3	ENSG00000163938	6	29.044	17.352	0.169	MR Egger	0.226
BPD	Mullins et al.	ITIH1	rs2336147	IN4	rs34656997	SPCS1	ENSG00000114902	3	-63.442	50.554	0.428	MR Egger	0.424
BPD	Mullins et al.	ITIH1	rs2336147	IN6	rs62257591	GNL3	ENSG00000163938	4	-0.73	2.098	0.761	MR Egger	0.0501
BPD	Mullins et al.	ITIH1	rs2336147	IN6	rs78931636	NT5DC2	ENSG00000168268	4	2.953	1.644	0.214	MR Egger	0.039
BPD	Mullins et al.	ITIH1	rs2336147	IN7	rs11718420	GNL3	ENSG00000163938	5	-11.321	17.482	0.563	MR Egger	0.427
BPD	Mullins et al.	ITIH1	rs2336147	MiGA3	rs66782572	PPM1M	ENSG00000164088	6	-1.648	2.386	0.528	MR Egger	0.0217
BPD	Mullins et al.	LINC01748	rs2126180	Ext7	rs4244170	LINC01748	ENSG00000226476	5	6.096	2.771	0.115	MR Egger	0.0221
BPD	Mullins et al.	LINC01748	rs2126180	Ext8	rs6680587	LINC01748	ENSG00000226476	8	-6.47	5.157	0.256	MR Egger	0.398
BPD	Mullins et al.	LINC01748	rs2126180	IN	rs12727057	LINC01748	ENSG00000226476	10	-15.713	7.672	0.0747	MR Egger	0.0482
BPD	Mullins et al.	LINC01748	rs2126180	IN7	rs1889778	LINC01748	ENSG00000226476	6	-6.206	9.063	0.531	MR Egger	0.76
BPD	Mullins et al.	LMAN2L	rs4619651	Ast1	rs68026712	ANKRD23	ENSG00000163126	3	-44.987	28.033	0.355	MR Egger	0.363
BPD	Mullins et al.	LMAN2L	rs4619651	Ext	rs68026712	LMAN2L	ENSG00000114988	4	24.906	19.852	0.336	MR Egger	0.231
BPD	Mullins et al.	MAD1L1	rs12668848	Ext4	rs79503311	CHST12	ENSG00000136213	5	-0.007	5.714	0.999	MR Egger	0.373
BPD	Mullins et al.	MPP6	rs12672003	Ext	rs6973567	OSBPL3	ENSG00000070882	5	-12.192	35.001	0.751	MR Egger	0.754
BPD	Mullins et al.	MPP6	rs12672003	Ext1	rs79124100	OSBPL3	ENSG00000070882	6	32.907	20.287	0.18	MR Egger	0.155
BPD	Mullins et al.	MPP6	rs12672003	Ext8	rs2391004	OSBPL3	ENSG00000070882	8	-0.438	1.14	0.714	MR Egger	0.000949
BPD	Mullins et al.	MPP6	rs12672003	IN1	rs115	OSBPL3	ENSG00000070882	4	-23.227	5.592	0.0534	MR Egger	0.0586
BPD	Mullins et al.	NUF2	rs10737496	Ext	rs4442348	PBX1	ENSG00000185630	5	-12.32	7.14	0.183	MR Egger	0.338
BPD	Mullins et al.	NUF2	rs10737496	Ext1	rs1934233	PBX1	ENSG00000185630	5	-19.702	28.34	0.537	MR Egger	0.529
BPD	Mullins et al.	NUF2	rs10737496	Ext4	rs3845534	PBX1	ENSG00000185630	6	-15.316	10.163	0.206	MR Egger	0.338
BPD	Mullins et al.	OSBPL2	rs13044225	Ext1	rs56237636	OSBPL2	ENSG00000130703	6	-16.132	4.533	0.0236	MR Egger	0.106
BPD	Mullins et al.	OSBPL2	rs13044225	Ext2	rs6089341	OSBPL2	ENSG00000130703	3	11.537	6.413	0.323	MR Egger	0.228
BPD	Mullins et al.	OSBPL2	rs13044225	Ext4	rs11907036	OSBPL2	ENSG00000130703	10	-10.509	4.58	0.0509	MR Egger	0.424
BPD	Mullins et al.	OSBPL2	rs13044225	Ext5	rs13036495	LSM14B	ENSG00000149657	6	1.635	1.039	0.191	MR Egger	0.00334
BPD	Mullins et al.	OSBPL2	rs13044225	IN	rs56237636	OSBPL2	ENSG00000130703	4	-15.099	6.752	0.155	MR Egger	0.221
BPD	Mullins et al.	OSBPL2	rs13044225	IN2	rs3787436	OSBPL2	ENSG00000130703	7	-11.774	16.882	0.517	MR Egger	0.479
BPD	Mullins et al.	OSBPL2	rs13044225	IN4	rs56237636	OSBPL2	ENSG00000130703	6	-5.123	11.671	0.683	MR Egger	0.829
BPD	Mullins et al.	OSBPL2	rs13044225	IN7	rs113725741	OSBPL2	ENSG00000130703	7	2.504	2.916	0.43	MR Egger	0.018
BPD	Mullins et al.	OSBPL2	rs13044225	OD	rs6062172	OSBPL2	ENSG00000130703	7	28.445	7.739	0.0144	MR Egger	0.0126
BPD	Mullins et al.	OSBPL2	rs13044225	OD1	rs56842787	OSBPL2	ENSG00000130703	4	0.012	0.134	0.939	MR Egger	0.000453
BPD	Mullins et al.	PACS1	rs475805	MG4	rs78171479	EFEMP2	ENSG00000172638	4	0.354	0.142	0.13	MR Egger	0.000719
BPD	Mullins et al.	PACS1	rs475805	MiGA3	rs57691879	CTD-3074O7.5	ENSG00000255517	4	-2.028	6.4	0.781	MR Egger	0.485
BPD	Mullins et al.	PACS1	rs475805	MiGA3	rs79438914	ZNHIT2	ENSG00000174276	5	0.464	2.17	0.844	MR Egger	0.0809
BPD	Mullins et al.	PC	rs678397	Ext4	rs117125310	PC	ENSG00000173599	3	8.809	6.089	0.385	MR Egger	0.299
BPD	Mullins et al.	PC	rs678397	MG4	rs78171479	EFEMP2	ENSG00000172638	3	0.355	0.195	0.319	MR Egger	0.0234
BPD	Mullins et al.	PC	rs678397	MiGA3	rs57691879	CTD-3074O7.5	ENSG00000255517	4	-2.028	6.4	0.781	MR Egger	0.485
BPD	Mullins et al.	PLEC	rs6992333	Ast3	rs112570258	ZNF34	ENSG00000196378	6	14.36	4.345	0.0298	MR Egger	0.0143
BPD	Mullins et al.	PLEC	rs6992333	Ast4	rs11985039	CYHR1	ENSG00000187954	3	-11.173	10.493	0.48	MR Egger	0.609
BPD	Mullins et al.	PLEC	rs6992333	Ast4	rs79832570	ZNF7	ENSG00000147789	3	-36.857	10.499	0.177	MR Egger	0.165
BPD	Mullins et al.	PLEC	rs6992333	MG4	rs147034183	MINCR	ENSG00000253716	4	-5.772	1.311	0.0479	MR Egger	0.0153
BPD	Mullins et al.	PLEC	rs6992333	OPC1	rs144646549	MFSD3	ENSG00000167700	3	4.171	6.369	0.631	MR Egger	0.314
BPD	Mullins et al.	PLXNA4	rs6946056	Ext1	rs115977644	EXOC4	ENSG00000131558	4	13.808	11.986	0.368	MR Egger	0.244
BPD	Mullins et al.	RPL13	rs12932628	Ast2	rs12924572	CDK10	ENSG00000185324	4	9.661	10.571	0.457	MR Egger	0.556
BPD	Mullins et al.	RPL13	rs12932628	Ext1	rs8050509	DEF8	ENSG00000140995	4	-11.394	22.767	0.666	MR Egger	0.79
BPD	Mullins et al.	RPL13	rs12932628	Ext6	rs2075880	CDK10	ENSG00000185324	3	16.121	4.68	0.18	MR Egger	0.203
BPD	Mullins et al.	RPL13	rs12932628	IN	rs6860	SPATA33	ENSG00000167523	3	-72.146	149.04	0.713	MR Egger	0.714
BPD	Mullins et al.	RPL13	rs12932628	IN1	rs7195066	SPIRE2	ENSG00000204991	3	5.297	0.153	0.0184	MR Egger	0.0109
BPD	Mullins et al.	RPL13	rs12932628	OD1	rs72807526	VPS9D1	ENSG00000075399	4	-3.407	2.742	0.34	MR Egger	0.0939
BPD	Mullins et al.	RPL13	rs12932628	OPC	rs9926296	SPATA2L	ENSG00000158792	3	3.224	8.252	0.763	MR Egger	0.434
BPD	Mullins et al.	RPL13	rs12932628	OPC1	rs34858110	SPATA2L	ENSG00000158792	3	13.242	6.066	0.273	MR Egger	0.406
BPD	Mullins et al.	RTN4RL1	rs4790841	Ext	rs139294601	GLOD4	ENSG00000167699	6	7.948	6.128	0.264	MR Egger	0.0338
BPD	Mullins et al.	RTN4RL1	rs4790841	Ext4	rs56060617	SMG6	ENSG00000070366	7	23.688	11.465	0.0937	MR Egger	0.0585
BPD	Mullins et al.	RTN4RL1	rs4790841	Ext5	rs12450028	SRR	ENSG00000167720	4	0.2	0.121	0.24	MR Egger	0.00116
BPD	Mullins et al.	RTN4RL1	rs4790841	IN3	rs11869619	TSR1	ENSG00000167721	5	4.702	5.442	0.451	MR Egger	0.234
BPD	Mullins et al.	SCN2A	rs17183814	Ast	rs1863196	CSRNP3	ENSG00000178662	4	-4.516	8.781	0.658	MR Egger	0.985
BPD	Mullins et al.	SCN2A	rs17183814	Ast2	rs2390159	CSRNP3	ENSG00000178662	5	-2.979	2.948	0.387	MR Egger	0.151
BPD	Mullins et al.	SLC25A17	rs5758064	Ext6	rs78445741	RBX1	ENSG00000100387	3	-1.82	1.717	0.481	MR Egger	0.244
BPD	Mullins et al.	SLC25A17	rs5758064	IN	rs111298861	XPNPEP3	ENSG00000196236	3	-14.204	14.723	0.511	MR Egger	0.38
BPD	Mullins et al.	SLC25A17	rs5758064	IN5	rs142143747	XPNPEP3	ENSG00000196236	3	-0.189	0.037	0.124	MR Egger	0.0107
BPD	Mullins et al.	SLC25A17	rs5758064	OPC	rs6002277	SLC25A17	ENSG00000100372	4	18.572	29.63	0.595	MR Egger	0.621
BPD	Mullins et al.	STARD9	rs4447398	OD2	rs75465761	TUBGCP4	ENSG00000137822	3	5.236	3.761	0.397	MR Egger	0.581
BPD	Mullins et al.	SYNE1	rs4331993	Ast2	rs6900526	MTRF1L	ENSG00000112031	6	-9.602	6.533	0.216	MR Egger	0.112
BPD	Mullins et al.	SYNE1	rs4331993	Ast4	rs73633307	ESR1	ENSG00000091831	6	4.82	4.061	0.301	MR Egger	0.46
BPD	Mullins et al.	SYNE1	rs4331993	IN7	rs17307880	MTRF1L	ENSG00000112031	5	4.27	3.136	0.267	MR Egger	0.081
BPD	Mullins et al.	TRANK1	rs9834970	Ast1	rs4678879	GOLGA4	ENSG00000144674	4	15.476	16.291	0.442	MR Egger	0.432
BPD	Mullins et al.	TUBBP5	rs62581014	Ext4	rs1531167	CACNA1B	ENSG00000148408	3	0.39	0.118	0.187	MR Egger	0.00922
BPD	Mullins et al.	TUBBP5	rs62581014	IN6	rs9410166	CACNA1B	ENSG00000148408	3	-48.448	6.552	0.0856	MR Egger	0.0753
BPD	Mullins et al.	TUBBP5	rs62581014	IN6	rs4076712	EXD3	ENSG00000187609	3	-4.7	2.587	0.32	MR Egger	0.135
BPD	Mullins et al.	ZNF592	rs748455	MG	rs28624247	PDE8A	ENSG00000073417	3	-5.744	12.848	0.732	MR Egger	0.511
MS	IMSGC et al.	ATXN1	rs719316	IN6	rs9396661	GMPR	ENSG00000137198	4	9.422	6.594	0.289	MR Egger	0.24
MS	IMSGC et al.	BATF	rs34695601	Ast4	rs72719966	FOS	ENSG00000170345	4	0.431	0.164	0.119	MR Egger	0.00204
MS	IMSGC et al.	BATF3/NSL1	rs9308424	OD1	rs12239580	NENF	ENSG00000117691	3	-18.367	1.676	0.0579	MR Egger	0.0748
MS	IMSGC et al.	BATF3/NSL1	rs9308424	OD2	rs612414	NENF	ENSG00000117691	3	11.602	8.607	0.406	MR Egger	0.281
MS	IMSGC et al.	C1orf106	rs59655222	IN	rs442905	NAV1	ENSG00000134369	5	-43.689	14.393	0.0561	MR Egger	0.134
MS	IMSGC et al.	CAMK2G/C10orf55	rs17741873	Ext2	rs2633311	AGAP5	ENSG00000172650	3	6.146	1.629	0.165	MR Egger	0.209
MS	IMSGC et al.	CAMK2G/C10orf55	rs17741873	MiGA3	rs7086283	BMS1P4	ENSG00000271816	3	0.469	0.077	0.103	MR Egger	0.00658
MS	IMSGC et al.	CD58	rs10801908	IN4	rs879616	IGSF3	ENSG00000143061	4	5.276	47.247	0.921	MR Egger	0.94
MS	IMSGC et al.	CD6/CD5	rs4939490	Ext1	rs72914704	VPS37C	ENSG00000167987	3	-4.451	7.418	0.656	MR Egger	0.358
MS	IMSGC et al.	CD6/CD5	rs4939490	MG4	rs10750944	CPSF7	ENSG00000149532	4	-6.401	8.571	0.533	MR Egger	0.405
MS	IMSGC et al.	CDHR3/SYPL1	rs73414214	End	rs7793669	KMT2E	ENSG00000005483	3	-0.376	0.116	0.191	MR Egger	0.0129
MS	IMSGC et al.	CHST12	rs55858457	MG4	rs28728306	MICALL2	ENSG00000164877	3	-0.013	0.157	0.949	MR Egger	0.0281
MS	IMSGC et al.	CHST12	rs55858457	OD1	rs56918704	IQCE	ENSG00000106012	3	-75.849	92.488	0.563	MR Egger	0.556
MS	IMSGC et al.	CLEC2D/CLECL1	rs7977720	MiGA3	rs6488176	NPM1P7	ENSG00000213443	3	-12.961	8.904	0.383	MR Egger	0.513
MS	IMSGC et al.	CTSH/RASGRF1	rs62013236	IN6	rs4887072	DNAJA4	ENSG00000140403	5	17.403	18.36	0.413	MR Egger	0.544
MS	IMSGC et al.	DDX6/CXCR5	rs12365699	MG	rs11217096	BCL9L	ENSG00000186174	3	29.384	1.426	0.0309	MR Egger	0.0289
MS	IMSGC et al.	DLEU1	rs9591325	IN1	rs73490081	DLEU7	ENSG00000186047	7	-9.101	3.199	0.036	MR Egger	0.00987
MS	IMSGC et al.	DLEU1	rs9591325	IN4	rs35978142	RCBTB1	ENSG00000136144	3	0.579	0.208	0.219	MR Egger	0.0173
MS	IMSGC et al.	DLEU1	rs9591325	IN6	rs9526558	RCBTB1	ENSG00000136144	3	-37.45	24.322	0.367	MR Egger	0.355
MS	IMSGC et al.	DRAP1/TSGA10IP	rs531612	Ast	rs10896028	KAT5	ENSG00000172977	3	1.63	0.11	0.043	MR Egger	0.0123
MS	IMSGC et al.	DRAP1/TSGA10IP	rs531612	Ast2	rs55838040	RNASEH2C	ENSG00000172922	3	-10.607	20.752	0.699	MR Egger	0.585
MS	IMSGC et al.	DRAP1/TSGA10IP	rs531612	Ext5	rs4930159	RNASEH2C	ENSG00000172922	3	22.448	2.484	0.0702	MR Egger	0.0765
MS	IMSGC et al.	DRAP1/TSGA10IP	rs531612	IN2	rs2448490	RNASEH2C	ENSG00000172922	3	14.709	11.679	0.427	MR Egger	0.445
MS	IMSGC et al.	DRAP1/TSGA10IP	rs531612	IN4	rs504437	AP5B1	ENSG00000254470	3	-12.524	36.417	0.789	MR Egger	0.73
MS	IMSGC et al.	EOMES/CMC1	rs438613	Ast4	rs34693487	SLC4A7	ENSG00000033867	4	-2.241	2.587	0.478	MR Egger	0.18
MS	IMSGC et al.	EOMES/CMC1	rs438613	MiGA3	rs62250618	AC098614.2	ENSG00000271943	5	0.175	0.694	0.817	MR Egger	0.00191
MS	IMSGC et al.	EPPK1/PLEC	rs3923387	Ext5	rs34992889	LRRC14	ENSG00000160959	3	16.581	1.807	0.0691	MR Egger	0.0525
MS	IMSGC et al.	EPPK1/PLEC	rs3923387	Ext7	rs7459948	ZC3H3	ENSG00000014164	3	9.381	23.666	0.76	MR Egger	0.699
MS	IMSGC et al.	EPPK1/PLEC	rs3923387	IN	rs66506549	MROH1	ENSG00000179832	4	-1.453	0.169	0.0132	MR Egger	9.02e-05
MS	IMSGC et al.	EPS15L1	rs58166386	Ext3	rs747191	OCEL1	ENSG00000099330	4	9.637	2.662	0.0686	MR Egger	0.0687
MS	IMSGC et al.	EPS15L1	rs58166386	IN	rs73517789	AP1M1	ENSG00000072958	3	13.487	2.084	0.0976	MR Egger	0.057
MS	IMSGC et al.	ESPN	rs2986736	OPC1	rs10157281	KLHL21	ENSG00000162413	3	2.336	11.435	0.872	MR Egger	0.567
MS	IMSGC et al.	ETV7	rs1076928	Ext3	rs12176359	SRPK1	ENSG00000096063	4	-17.769	1.838	0.0105	MR Egger	0.00818
MS	IMSGC et al.	ETV7	rs1076928	Ext8	rs110033	PPIL1	ENSG00000137168	3	-19.477	8.72	0.268	MR Egger	0.209
MS	IMSGC et al.	ETV7	rs1076928	MG	rs9470418	C6orf89	ENSG00000198663	4	0.973	2.078	0.686	MR Egger	0.152
MS	IMSGC et al.	ETV7	rs1076928	MG2	rs12662979	BRPF3	ENSG00000096070	3	4.217	22.096	0.88	MR Egger	0.916
MS	IMSGC et al.	ETV7	rs1076928	MG4	rs86703	PPIL1	ENSG00000137168	3	1.567	20.029	0.95	MR Egger	0.928
MS	IMSGC et al.	FAM213B	rs6670198	IN	rs3128326	PRKCZ	ENSG00000067606	3	-0.062	0.452	0.914	MR Egger	0.0215
MS	IMSGC et al.	FAM213B	rs6670198	IN1	rs260513	SKI	ENSG00000157933	4	13.074	10.646	0.344	MR Egger	0.221
MS	IMSGC et al.	FAM213B	rs6670198	IN4	rs3107137	PRKCZ	ENSG00000067606	3	8.396	24.175	0.787	MR Egger	0.661
MS	IMSGC et al.	FAM213B	rs6670198	IN6	rs3107137	PRKCZ	ENSG00000067606	3	0.021	17.716	0.999	MR Egger	0.759
MS	IMSGC et al.	FRMD6/GNG2	rs11852059	Ast4	rs10145838	NIN	ENSG00000100503	4	-5.906	5.239	0.377	MR Egger	0.248
MS	IMSGC et al.	FUCA2/LOC285740	rs6911131	MG	rs733399	PHACTR2	ENSG00000112419	3	21.824	14.663	0.377	MR Egger	0.536
MS	IMSGC et al.	GRB2	rs9900529	Ast	rs72868724	GRB2	ENSG00000177885	3	-12.992	9.76	0.41	MR Egger	0.27
MS	IMSGC et al.	GRB2	rs9900529	Ast1	rs59138015	JPT1	ENSG00000189159	3	-1976.86	598.61	0.187	MR Egger	0.187
MS	IMSGC et al.	GRB2	rs9900529	Ext1	rs1005713	MRPS7	ENSG00000125445	5	-18.888	26.812	0.532	MR Egger	0.649
MS	IMSGC et al.	IFI30/MPV17L2	rs4808760	Ast	rs11667450	COPE	ENSG00000105669	3	-0.966	2.424	0.759	MR Egger	0.194
MS	IMSGC et al.	IFI30/MPV17L2	rs4808760	Ast	rs2891676	ISYNA1	ENSG00000105655	5	-7.273	8.542	0.457	MR Egger	0.649
MS	IMSGC et al.	IFI30/MPV17L2	rs4808760	Ext	rs34509804	ARRDC2	ENSG00000105643	6	-13.359	50.538	0.805	MR Egger	0.73
MS	IMSGC et al.	IFI30/MPV17L2	rs4808760	Ext	rs8106096	ELL	ENSG00000105656	7	-21.577	7.574	0.0359	MR Egger	0.0263
MS	IMSGC et al.	IFI30/MPV17L2	rs4808760	Ext	rs10408290	SSBP4	ENSG00000130511	5	-27.878	3.742	0.00501	MR Egger	0.00604
MS	IMSGC et al.	IFI30/MPV17L2	rs4808760	Ext1	rs11673604	ELL	ENSG00000105656	4	-0.248	0.429	0.622	MR Egger	0.00453
MS	IMSGC et al.	IFI30/MPV17L2	rs4808760	Ext1	rs2385088	SSBP4	ENSG00000130511	4	-12.318	16.071	0.524	MR Egger	0.66
MS	IMSGC et al.	IFI30/MPV17L2	rs4808760	Ext4	rs10854166	MAP1S	ENSG00000130479	6	-10.921	2.855	0.0187	MR Egger	0.0029
MS	IMSGC et al.	IFI30/MPV17L2	rs4808760	Ext8	rs7251232	ELL	ENSG00000105656	5	-24.723	6.114	0.0272	MR Egger	0.0298
MS	IMSGC et al.	IFI30/MPV17L2	rs4808760	Ext8	rs7249956	KLHL26	ENSG00000167487	4	-14.438	5.76	0.129	MR Egger	0.117
MS	IMSGC et al.	IFI30/MPV17L2	rs4808760	Ext8	rs8102195	SSBP4	ENSG00000130511	4	-7.482	6.575	0.373	MR Egger	0.45
MS	IMSGC et al.	IFI30/MPV17L2	rs4808760	IN	rs886243	CRTC1	ENSG00000105662	4	-22.643	15.788	0.288	MR Egger	0.262
MS	IMSGC et al.	IFI30/MPV17L2	rs4808760	IN3	rs10854166	PGPEP1	ENSG00000130517	3	-21.062	19.929	0.482	MR Egger	0.51
MS	IMSGC et al.	IFI30/MPV17L2	rs4808760	MG1	rs3859570	LRRC25	ENSG00000175489	4	-0.006	0.231	0.982	MR Egger	0.00376
MS	IMSGC et al.	IFI30/MPV17L2	rs4808760	OPC	rs34746918	MAST3	ENSG00000099308	3	-19.812	17.992	0.469	MR Egger	0.325
MS	IMSGC et al.	IGSF23/PVR	rs7260482	Ext2	rs4803756	ZNF45	ENSG00000124459	3	-0.117	0.128	0.526	MR Egger	0.0158
MS	IMSGC et al.	IGSF23/PVR	rs7260482	IN7	rs12982684	PHLDB3	ENSG00000176531	3	-0.924	2.71	0.791	MR Egger	0.236
MS	IMSGC et al.	IGSF23/PVR	rs7260482	OPC2	rs7507960	ZNF112	ENSG00000062370	4	-7.046	6.688	0.403	MR Egger	0.272
MS	IMSGC et al.	IGSF23/PVR	rs7260482	OPC2	rs8112985	ZNF285	ENSG00000267508	3	2.715	0.274	0.064	MR Egger	0.0356
MS	IMSGC et al.	IKZF3	rs9909593	Ext	rs17676191	PGAP3	ENSG00000161395	3	-7.141	7.502	0.516	MR Egger	0.275
MS	IMSGC et al.	IKZF3	rs9909593	Ext	rs9892675	STARD3	ENSG00000131748	4	1.155	4.77	0.831	MR Egger	0.545
MS	IMSGC et al.	IKZF3	rs9909593	Ext2	rs8075737	STARD3	ENSG00000131748	3	20.105	1.244	0.0393	MR Egger	0.0345
MS	IMSGC et al.	IKZF3	rs9909593	Ext7	rs62068169	STARD3	ENSG00000131748	4	14.244	8.629	0.241	MR Egger	0.141
MS	IMSGC et al.	IL12A-AS1	rs1014486	Ast	rs10936203	IFT80	ENSG00000068885	3	5.393	18.65	0.821	MR Egger	0.943
MS	IMSGC et al.	IL12A-AS1	rs1014486	Ext8	rs2275151	IFT80	ENSG00000068885	4	23.946	6.675	0.0697	MR Egger	0.0812
MS	IMSGC et al.	IL12A-AS1	rs1014486	IN4	rs13075424	IFT80	ENSG00000068885	3	10.354	1.516	0.0925	MR Egger	0.0682
MS	IMSGC et al.	IL12A-AS1	rs1014486	IN7	rs17826137	IFT80	ENSG00000068885	3	-4.128	12.052	0.79	MR Egger	0.65
MS	IMSGC et al.	IL20RA/IL22RA2	rs62420820	Ext6	rs72987414	ARFGEF3	ENSG00000112379	3	11.951	2.797	0.146	MR Egger	0.108
MS	IMSGC et al.	IL20RA/IL22RA2	rs62420820	IN2	rs56231994	PEX7	ENSG00000112357	5	1.246	7.043	0.871	MR Egger	0.498
MS	IMSGC et al.	IL20RA/IL22RA2	rs62420820	IN7	rs276475	BCLAF1	ENSG00000029363	3	-10.226	2.368	0.145	MR Egger	0.0976
MS	IMSGC et al.	IL2RA/RBM17	rs11256593	IN	rs6602312	ANKRD16	ENSG00000134461	7	26.607	42.597	0.56	MR Egger	0.671
MS	IMSGC et al.	IL2RA/RBM17	rs11256593	OD1	rs4748127	GDI2	ENSG00000057608	5	-13.891	26.368	0.635	MR Egger	0.556
MS	IMSGC et al.	IL7R	rs10063294	Ext	rs286445	PRLR	ENSG00000113494	5	0.291	0.152	0.15	MR Egger	6.55e-05
MS	IMSGC et al.	IRF8/LINC01082	rs35703946	Ast2	rs964635	EMC8	ENSG00000131148	7	6.568	12.526	0.622	MR Egger	0.412
MS	IMSGC et al.	JAZF1	rs10245867	Ast4	rs17156041	HIBADH	ENSG00000106049	4	-8.118	27.172	0.793	MR Egger	0.78
MS	IMSGC et al.	LOC100505625/PAPD7	rs34681760	Ast	rs271401	MED10	ENSG00000133398	5	-32.428	4.526	0.0056	MR Egger	0.00669
MS	IMSGC et al.	LOC100505625/PAPD7	rs34681760	Ast1	rs10440699	MED10	ENSG00000133398	5	-28.723	16.795	0.186	MR Egger	0.183
MS	IMSGC et al.	LOC100505625/PAPD7	rs34681760	Ext4	rs28381449	LINC02102	ENSG00000248677	4	9.681	12.648	0.524	MR Egger	0.469
MS	IMSGC et al.	LOC100505625/PAPD7	rs34681760	Ext5	rs72717182	MED10	ENSG00000133398	3	0.02	0.122	0.895	MR Egger	0.0106
MS	IMSGC et al.	LOC100505625/PAPD7	rs34681760	Ext7	rs271399	MED10	ENSG00000133398	4	-223.519	70.819	0.0874	MR Egger	0.086
MS	IMSGC et al.	LOC100505625/PAPD7	rs34681760	IN7	rs2562616	MED10	ENSG00000133398	4	-53.157	17.834	0.0965	MR Egger	0.101
MS	IMSGC et al.	LOC100505625/PAPD7	rs34681760	OD	rs13175012	MED10	ENSG00000133398	5	4.327	5.275	0.472	MR Egger	0.48
MS	IMSGC et al.	LOC100505625/PAPD7	rs34681760	OD3	rs12654055	MED10	ENSG00000133398	3	0.759	0.938	0.567	MR Egger	0.0799
MS	IMSGC et al.	LOC100505625/PAPD7	rs34681760	OPC	rs271401	MED10	ENSG00000133398	4	-1.028	0.892	0.368	MR Egger	0.0176
MS	IMSGC et al.	LOC100505625/PAPD7	rs34681760	OPC1	rs62330543	MED10	ENSG00000133398	3	1.666	19.858	0.947	MR Egger	0.945
MS	IMSGC et al.	LOC101929282/RBM43	rs962052	MiGA3	rs62167112	NMI	ENSG00000123609	5	-0.423	2.975	0.896	MR Egger	0.055
MS	IMSGC et al.	LOC102724874/PKIA	rs28703878	Ast2	rs12544041	ZC2HC1A	ENSG00000104427	3	1.818	8.528	0.866	MR Egger	0.906
MS	IMSGC et al.	LOC102724874/PKIA	rs28703878	IN3	rs1036751	ZC2HC1A	ENSG00000104427	3	-0.563	0.188	0.205	MR Egger	0.0488
MS	IMSGC et al.	LOC102724874/PKIA	rs28703878	MG1	rs2953475	IL7	ENSG00000104432	3	-0.515	0.097	0.118	MR Egger	0.0107
MS	IMSGC et al.	LOC285626	rs2546890	OPC2	rs67636098	ATP10B	ENSG00000118322	5	14.223	3.111	0.0196	MR Egger	0.0112
MS	IMSGC et al.	MALT1	rs9955954	Ext2	rs17695149	LMAN1	ENSG00000074695	3	17.473	6.464	0.226	MR Egger	0.216
MS	IMSGC et al.	MALT1	rs9955954	IN4	rs72957178	LMAN1	ENSG00000074695	3	0.367	0.306	0.442	MR Egger	0.0266
MS	IMSGC et al.	2025-03-01	rs72989863	Ast	rs12504237	TMA16	ENSG00000198498	5	2.397	3.265	0.516	MR Egger	0.115
MS	IMSGC et al.	2025-03-01	rs72989863	IN4	rs7693943	TMA16	ENSG00000198498	4	-61.175	32.606	0.201	MR Egger	0.208
MS	IMSGC et al.	2025-03-01	rs72989863	MG	rs1133505	TMA16	ENSG00000198498	3	0.372	0.109	0.182	MR Egger	0.0143
MS	IMSGC et al.	2025-03-01	rs72989863	OD	rs7689631	TMA16	ENSG00000198498	3	0.026	1.249	0.987	MR Egger	0.204
MS	IMSGC et al.	2025-03-01	rs72989863	OD2	rs7689631	TMA16	ENSG00000198498	4	0.005	8.858	1	MR Egger	0.709
MS	IMSGC et al.	2025-03-01	rs72989863	OD3	rs17576943	TMA16	ENSG00000198498	5	3.158	3.556	0.44	MR Egger	0.127
MS	IMSGC et al.	MTHFR	rs1801133	Ast4	rs11569951	FBXO2	ENSG00000116661	3	1.32	3.239	0.754	MR Egger	0.354
MS	IMSGC et al.	MTHFR	rs1801133	Ext1	rs926270	KIAA2013	ENSG00000116685	3	0.416	0.233	0.325	MR Egger	0.0215
MS	IMSGC et al.	MTHFR	rs1801133	MG3	rs11121851	VPS13D	ENSG00000048707	4	9.493	1.989	0.0412	MR Egger	0.0305
MS	IMSGC et al.	NCF4	rs760517	Ext1	rs1534880	GCAT	ENSG00000100116	4	-6.742	4.885	0.302	MR Egger	0.128
MS	IMSGC et al.	NCF4	rs760517	Ext5	rs9607477	GCAT	ENSG00000100116	3	14.763	23.349	0.641	MR Egger	0.603
MS	IMSGC et al.	NCF4	rs760517	Ext5	rs62235157	NOL12	ENSG00000273899	3	-0.095	0.229	0.751	MR Egger	0.0419
MS	IMSGC et al.	NCF4	rs760517	OD2	rs12168819	EIF3D	ENSG00000100353	4	-0.487	18.264	0.981	MR Egger	0.791
MS	IMSGC et al.	NCOA5/CD40	rs6032662	Ext1	rs6074036	PIGT	ENSG00000124155	3	-25.228	5.012	0.125	MR Egger	0.0932
MS	IMSGC et al.	NCOA5/CD40	rs6032662	MG4	rs1386505	SLC13A3	ENSG00000158296	4	-0.113	14.395	0.994	MR Egger	0.942
MS	IMSGC et al.	NDFIP1/SPRY4	rs249677	Ext1	rs249644	HDAC3	ENSG00000171720	3	15.719	24.703	0.639	MR Egger	0.534
MS	IMSGC et al.	NDFIP1/SPRY4	rs249677	Ext8	rs72801932	HDAC3	ENSG00000171720	3	14.245	1.289	0.0574	MR Egger	0.0379
MS	IMSGC et al.	NDFIP1/SPRY4	rs249677	IN6	rs3097175	FCHSD1	ENSG00000197948	4	7.759	7.5	0.41	MR Egger	0.209
MS	IMSGC et al.	NLRC5	rs8062446	Ast4	rs34297829	AMFR	ENSG00000159461	5	-1.701	5.582	0.781	MR Egger	0.692
MS	IMSGC et al.	NPEPPS/KPNB1	rs11079784	Ast	rs12936468	TBKBP1	ENSG00000198933	3	-17.619	0.497	0.0179	MR Egger	0.0184
MS	IMSGC et al.	NPEPPS/KPNB1	rs11079784	Ast2	rs16941721	TBKBP1	ENSG00000198933	3	-3.157	3.292	0.513	MR Egger	0.218
MS	IMSGC et al.	NPEPPS/KPNB1	rs11079784	Ext	rs11653106	CDC27	ENSG00000004897	4	-1.882	0.934	0.182	MR Egger	0.0151
MS	IMSGC et al.	NPEPPS/KPNB1	rs11079784	IN	rs7223246	KPNB1	ENSG00000108424	4	-18.812	5.805	0.0835	MR Egger	0.0891
MS	IMSGC et al.	NPEPPS/KPNB1	rs11079784	MiGA3	rs991108	NFE2L1-DT	ENSG00000263412	3	5.449	5.113	0.48	MR Egger	0.306
MS	IMSGC et al.	ODF3B	rs140522	Ext6	rs6010191	MOV10L1	ENSG00000073146	5	-7.939	10.607	0.508	MR Egger	0.468
MS	IMSGC et al.	ODF3B	rs140522	IN	rs6010191	MOV10L1	ENSG00000073146	3	6.824	4.701	0.384	MR Egger	0.291
MS	IMSGC et al.	ODF3B	rs140522	IN2	rs62241246	PLXNB2	ENSG00000196576	3	-7.906	7.719	0.492	MR Egger	0.623
MS	IMSGC et al.	ODF3B	rs140522	MG1	rs138229	TRABD	ENSG00000170638	3	0.323	0.893	0.779	MR Egger	0.102
MS	IMSGC et al.	ODF3B	rs140522	MiGA3	rs12162782	PPP6R2	ENSG00000100239	5	-6.568	15.331	0.697	MR Egger	0.758
MS	IMSGC et al.	ODF3B	rs140522	OD	rs4824130	CHKB-DT	ENSG00000205559	3	-2.214	1.897	0.451	MR Egger	0.148
MS	IMSGC et al.	PDE4A/KEAP1	rs28834106	Ast2	rs11880639	EIF3G	ENSG00000130811	3	-33.551	7.712	0.144	MR Egger	0.124
MS	IMSGC et al.	PDE4A/KEAP1	rs28834106	Ext3	rs281426	ZNF561	ENSG00000171469	5	10.717	11.316	0.413	MR Egger	0.308
MS	IMSGC et al.	PHGDH	rs483180	IN4	rs502382	SEC22B	ENSG00000265808	3	-134.174	26.784	0.125	MR Egger	0.121
MS	IMSGC et al.	PHGDH	rs483180	MG1	rs6663892	SEC22B	ENSG00000265808	4	27.765	16.733	0.239	MR Egger	0.232
MS	IMSGC et al.	PITPNM2/MPHOSPH9	rs7975763	Ast4	rs11613060	DENR	ENSG00000139726	3	0.693	1.165	0.658	MR Egger	0.163
MS	IMSGC et al.	PITPNM2/MPHOSPH9	rs7975763	Ext7	rs73219053	ATP6V0A2	ENSG00000185344	3	-17.743	52.619	0.793	MR Egger	0.862
MS	IMSGC et al.	PLEK/FBXO48	rs12622670	MG4	rs13383272	GFPT1	ENSG00000198380	3	0.309	0.375	0.562	MR Egger	0.0604
MS	IMSGC et al.	PLXNC1	rs61708525	Ext5	rs10507030	SOCS2-AS1	ENSG00000246985	4	22.76	8.452	0.115	MR Egger	0.111
MS	IMSGC et al.	PLXNC1	rs61708525	MG4	rs17022972	METAP2	ENSG00000111142	4	-3.045	2.98	0.414	MR Egger	0.148
MS	IMSGC et al.	PRDX5/CCDC88B	rs11231749	Ast1	rs12420070	TRPT1	ENSG00000149743	3	-52.07	24.327	0.278	MR Egger	0.277
MS	IMSGC et al.	PRDX5/CCDC88B	rs11231749	Ast3	rs4930323	VEGFB	ENSG00000173511	3	0.043	0.395	0.932	MR Egger	0.0794
MS	IMSGC et al.	PRDX5/CCDC88B	rs11231749	IN3	rs67580880	SF1	ENSG00000168066	3	-8.761	7.38	0.446	MR Egger	0.348
MS	IMSGC et al.	PRDX5/CCDC88B	rs11231749	MG4	rs7943988	VEGFB	ENSG00000173511	3	0.645	0.009	0.00862	MR Egger	0.00147
MS	IMSGC et al.	RAD51B/ZFP36L1	rs12434551	IN5	rs1007841	RAD51B	ENSG00000182185	6	5.014	5.324	0.4	MR Egger	0.149
MS	IMSGC et al.	RUNX3	rs6672420	MG1	rs4072968	RUNX3	ENSG00000020633	5	-18.611	30.409	0.584	MR Egger	0.543
MS	IMSGC et al.	SAE1	rs11083862	OD2	rs10853796	LIG1	ENSG00000105486	6	-4.891	4.019	0.291	MR Egger	0.0707
MS	IMSGC et al.	SLC2A4RG	rs6742	OPC1	rs4809514	COL20A1	ENSG00000101203	4	15.989	3.336	0.0409	MR Egger	0.0609
MS	IMSGC et al.	SLC2A4RG	rs6742	OPC2	rs6062427	NKAIN4	ENSG00000101198	4	-3.522	0.399	0.0126	MR Egger	0.0325
MS	IMSGC et al.	SLC6A16/CD37	rs1465697	IN2	rs7246510	NR1H2	ENSG00000131408	3	-7.58	0.742	0.0621	MR Egger	0.0348
MS	IMSGC et al.	SLC6A16/CD37	rs1465697	MG2	rs35843988	GYS1	ENSG00000104812	3	47.4	6.555	0.0875	MR Egger	0.0927
MS	IMSGC et al.	SOX8/SSTR5-AS1	rs405343	IN3	rs4984746	AXIN1	ENSG00000103126	3	-0.709	0.204	0.178	MR Egger	0.0282
MS	IMSGC et al.	SOX8/SSTR5-AS1	rs405343	MG	rs535338	RAB11FIP3	ENSG00000090565	3	35.3	2.508	0.0452	MR Egger	0.0392
MS	IMSGC et al.	SOX8/SSTR5-AS1	rs405343	MG2	rs61742684	TBL3	ENSG00000183751	3	-19.646	5.726	0.181	MR Egger	0.158
MS	IMSGC et al.	SOX8/SSTR5-AS1	rs405343	MiGA3	rs8055522	TSR3	ENSG00000007520	5	-27.775	18.04	0.221	MR Egger	0.315
MS	IMSGC et al.	SOX8/SSTR5-AS1	rs405343	OD2	rs4786194	RNPS1	ENSG00000205937	3	11.007	2.657	0.151	MR Egger	0.0804
MS	IMSGC et al.	STAT3	rs1026916	Ast1	rs28671372	PLEKHH3	ENSG00000068137	3	11.085	0.776	0.0445	MR Egger	0.0563
MS	IMSGC et al.	STAT3	rs1026916	Ext	rs62075826	PLEKHH3	ENSG00000068137	3	-58.072	1.02	0.0112	MR Egger	0.0103
MS	IMSGC et al.	STAT3	rs1026916	IN2	rs62076908	PLEKHH3	ENSG00000068137	3	-0.1	0.23	0.74	MR Egger	0.0231
MS	IMSGC et al.	STAT3	rs1026916	IN6	rs9905939	PLEKHH3	ENSG00000068137	4	-2.401	10.733	0.844	MR Egger	0.693
MS	IMSGC et al.	STAT3	rs1026916	MG	rs6963	PLEKHH3	ENSG00000068137	5	9.343	11.2	0.465	MR Egger	0.307
MS	IMSGC et al.	STAT3	rs1026916	OD3	rs9905939	EZH1	ENSG00000108799	3	10.978	3.698	0.207	MR Egger	0.138
MS	IMSGC et al.	TIMMDC1	rs9843355	IN3	rs73185854	B4GALT4-AS1	ENSG00000240254	3	-148.511	1.69	0.00724	MR Egger	0.00731
MS	IMSGC et al.	TIMMDC1	rs9843355	IN7	rs11916272	TIMMDC1	ENSG00000113845	3	-5.602	6.162	0.53	MR Egger	0.288
MS	IMSGC et al.	TNFSF14	rs1077667	IN7	rs348360	ZNF557	ENSG00000130544	4	8.651	14.986	0.622	MR Egger	0.534
MS	IMSGC et al.	TNIP3	rs17051321	IN6	rs3756282	ANXA5	ENSG00000164111	3	-4.607	16.15	0.823	MR Egger	0.738
MS	IMSGC et al.	TXK	rs6837324	OPC	rs1316874	ATP10D	ENSG00000145246	5	-8.8	5.06	0.18	MR Egger	0.168
MS	IMSGC et al.	TXK	rs6837324	OPC1	rs12648377	ATP10D	ENSG00000145246	5	-1.653	4.78	0.752	MR Egger	0.861
MS	IMSGC et al.	UBXN6/HDGFRP2	rs12971909	MG3	rs11669184	TNFAIP8L1	ENSG00000185361	7	-2.685	4.098	0.541	MR Egger	0.357
MS	IMSGC et al.	VANGL2	rs3737798	Ext6	rs1570707	VANGL2	ENSG00000162738	4	-3.602	8.703	0.719	MR Egger	0.436
MS	IMSGC et al.	VANGL2	rs3737798	IN2	rs11265380	VANGL2	ENSG00000162738	4	-60.554	23.09	0.12	MR Egger	0.121
MS	IMSGC et al.	VANGL2	rs3737798	MG	rs34529904	COPA	ENSG00000122218	4	26.992	17.937	0.271	MR Egger	0.247
MS	IMSGC et al.	VANGL2	rs3737798	MG2	rs11582932	COPA	ENSG00000122218	4	-15.159	12.706	0.355	MR Egger	0.245
MS	IMSGC et al.	VANGL2	rs3737798	MiGA3	rs1124379	PEX19	ENSG00000162735	4	22.79	82.435	0.808	MR Egger	0.782
MS	IMSGC et al.	VMP1	rs2150879	Ext	rs1292031	RNFT1	ENSG00000189050	4	-10.882	0.124	0.00013	MR Egger	0.000222
MS	IMSGC et al.	VMP1	rs2150879	Ext1	rs1292034	RNFT1	ENSG00000189050	3	-16.116	0.731	0.0289	MR Egger	0.0343
MS	IMSGC et al.	VMP1	rs2150879	Ext7	rs1292051	RNFT1	ENSG00000189050	3	7.876	2.94	0.227	MR Egger	0.148
MS	IMSGC et al.	VMP1	rs2150879	Ext8	rs1292051	RNFT1	ENSG00000189050	3	-29.899	17.842	0.343	MR Egger	0.366
MS	IMSGC et al.	VMP1	rs2150879	IN4	rs1292055	RNFT1	ENSG00000189050	3	-1.361	5.343	0.841	MR Egger	0.67
MS	IMSGC et al.	ZC3HAV1	rs10271373	OD2	rs13221138	HIPK2	ENSG00000064393	5	-58.21	24.817	0.101	MR Egger	0.0913
MS	IMSGC et al.	ZC3HAV1	rs10271373	OD3	rs582427	HIPK2	ENSG00000064393	3	-56.377	22.039	0.237	MR Egger	0.22
MS	IMSGC et al.	ZNF767P	rs354033	OD	rs13226831	ZNF425	ENSG00000204947	3	12.826	32.874	0.763	MR Egger	0.728
PD	Nalls et al.	ASXL3	rs1941685	Ext	rs1941687	ASXL3	ENSG00000141431	3	-0.579	0.066	0.0725	MR Egger	0.0229
PD	Nalls et al.	ASXL3	rs1941685	Ext1	rs190830368	ASXL3	ENSG00000141431	6	0.642	0.275	0.08	MR Egger	0.0811
PD	Nalls et al.	ASXL3	rs1941685	Ext4	rs117945977	ASXL3	ENSG00000141431	4	-0.55	1.39	0.73	MR Egger	0.591
PD	Nalls et al.	ASXL3	rs1941685	IN1	rs8091918	ASXL3	ENSG00000141431	3	0.106	0.11	0.51	MR Egger	0.822
PD	Nalls et al.	ASXL3	rs1941685	MiGA3	rs79340022	MAPRE2	ENSG00000166974	3	0.147	0.111	0.414	MR Egger	0.104
PD	Nalls et al.	BIN3	rs2280104	Ast	rs1545837	BIN3	ENSG00000147439	9	0.151	0.056	0.0297	MR Egger	0.954
PD	Nalls et al.	BIN3	rs2280104	Ast	rs1545837	CCAR2	ENSG00000158941	4	0.801	1.089	0.538	MR Egger	0.445
PD	Nalls et al.	BIN3	rs2280104	Ast1	rs11136093	BIN3	ENSG00000147439	6	-0.451	0.177	0.0633	MR Egger	0.153
PD	Nalls et al.	BIN3	rs2280104	Ast1	rs6983732	CCAR2	ENSG00000158941	8	0.423	0.314	0.227	MR Egger	0.128
PD	Nalls et al.	BIN3	rs2280104	Ast2	rs11778693	BIN3	ENSG00000147439	5	0.306	0.081	0.0323	MR Egger	0.139
PD	Nalls et al.	BIN3	rs2280104	Ast2	rs4872527	CCAR2	ENSG00000158941	4	-0.516	0.298	0.226	MR Egger	0.369
PD	Nalls et al.	BIN3	rs2280104	Ast3	rs1545837	CCAR2	ENSG00000158941	4	-0.055	0.832	0.954	MR Egger	0.903
PD	Nalls et al.	BIN3	rs2280104	Ast3	rs55677256	HR	ENSG00000168453	5	0.06	0.124	0.66	MR Egger	0.752
PD	Nalls et al.	BIN3	rs2280104	Ast3	rs67729702	XPO7	ENSG00000130227	3	-0.033	0.16	0.869	MR Egger	0.316
PD	Nalls et al.	BIN3	rs2280104	End	rs11785031	CCAR2	ENSG00000158941	3	2.013	0.156	0.0493	MR Egger	0.0462
PD	Nalls et al.	BIN3	rs2280104	Ext	rs1545837	BIN3	ENSG00000147439	10	0.133	0.014	1.42e-05	MR Egger	0.0582
PD	Nalls et al.	BIN3	rs2280104	Ext	rs1545837	CCAR2	ENSG00000158941	10	-0.121	0.014	2.94e-05	MR Egger	0.189
PD	Nalls et al.	BIN3	rs2280104	Ext1	rs1545837	BIN3	ENSG00000147439	8	0.122	0.005	5.27e-07	MR Egger	0.000937
PD	Nalls et al.	BIN3	rs2280104	Ext1	rs1545837	CCAR2	ENSG00000158941	6	-0.1	0.02	0.00696	MR Egger	0.714
PD	Nalls et al.	BIN3	rs2280104	Ext2	rs1545837	BIN3	ENSG00000147439	6	0.167	0.014	0.000313	MR Egger	0.0185
PD	Nalls et al.	BIN3	rs2280104	Ext2	rs1545837	CCAR2	ENSG00000158941	10	-0.123	0.019	0.000213	MR Egger	0.0442
PD	Nalls et al.	BIN3	rs2280104	Ext3	rs117238834	BIN3	ENSG00000147439	7	-0.168	0.262	0.55	MR Egger	0.298
PD	Nalls et al.	BIN3	rs2280104	Ext3	rs2272718	CCAR2	ENSG00000158941	8	0.043	0.11	0.709	MR Egger	0.127
PD	Nalls et al.	BIN3	rs2280104	Ext4	rs1545837	BIN3	ENSG00000147439	6	0.053	0.034	0.188	MR Egger	0.0578
PD	Nalls et al.	BIN3	rs2280104	Ext4	rs1545837	CCAR2	ENSG00000158941	7	-0.151	0.022	0.000963	MR Egger	0.0967
PD	Nalls et al.	BIN3	rs2280104	Ext4	rs55776566	SORBS3	ENSG00000120896	8	-0.331	0.189	0.131	MR Egger	0.424
PD	Nalls et al.	BIN3	rs2280104	Ext5	rs1545837	CCAR2	ENSG00000158941	6	-0.192	0.261	0.504	MR Egger	0.877
PD	Nalls et al.	BIN3	rs2280104	Ext5	rs6999893	SORBS3	ENSG00000120896	4	0.405	0.043	0.0112	MR Egger	0.00625
PD	Nalls et al.	BIN3	rs2280104	Ext6	rs1545837	BIN3	ENSG00000147439	3	-0.013	0.734	0.989	MR Egger	0.843
PD	Nalls et al.	BIN3	rs2280104	Ext6	rs1545837	CCAR2	ENSG00000158941	9	-0.178	0.136	0.231	MR Egger	0.919
PD	Nalls et al.	BIN3	rs2280104	Ext7	rs1545837	BIN3	ENSG00000147439	3	0.184	0.038	0.128	MR Egger	0.317
PD	Nalls et al.	BIN3	rs2280104	Ext7	rs7843616	CCAR2	ENSG00000158941	3	-0.187	0.027	0.0903	MR Egger	0.212
PD	Nalls et al.	BIN3	rs2280104	Ext8	rs1545837	BIN3	ENSG00000147439	10	0.176	0.024	7.36e-05	MR Egger	0.0102
PD	Nalls et al.	BIN3	rs2280104	Ext8	rs1545837	CCAR2	ENSG00000158941	5	-0.147	0.022	0.00717	MR Egger	0.286
PD	Nalls et al.	BIN3	rs2280104	IN	rs11780207	BIN3	ENSG00000147439	5	0.136	0.031	0.0225	MR Egger	0.978
PD	Nalls et al.	BIN3	rs2280104	IN	rs1545837	CCAR2	ENSG00000158941	7	-0.11	0.029	0.0126	MR Egger	0.461
PD	Nalls et al.	BIN3	rs2280104	IN1	rs7843616	BIN3	ENSG00000147439	3	0.391	0.051	0.0819	MR Egger	0.1
PD	Nalls et al.	BIN3	rs2280104	IN1	rs4242434	CCAR2	ENSG00000158941	3	-1.133	0.669	0.34	MR Egger	0.381
PD	Nalls et al.	BIN3	rs2280104	IN2	rs1545837	BIN3	ENSG00000147439	3	-1.331	0.446	0.206	MR Egger	0.177
PD	Nalls et al.	BIN3	rs2280104	IN2	rs11782130	CCAR2	ENSG00000158941	8	-0.277	0.118	0.0565	MR Egger	0.435
PD	Nalls et al.	BIN3	rs2280104	IN3	rs4075478	CCAR2	ENSG00000158941	5	-0.223	0.316	0.531	MR Egger	0.682
PD	Nalls et al.	BIN3	rs2280104	IN4	rs1545837	BIN3	ENSG00000147439	4	0.172	0.066	0.123	MR Egger	0.623
PD	Nalls et al.	BIN3	rs2280104	IN4	rs1545837	CCAR2	ENSG00000158941	6	-0.182	0.032	0.00492	MR Egger	0.0696
PD	Nalls et al.	BIN3	rs2280104	IN5	rs4872527	CCAR2	ENSG00000158941	5	-0.185	0.034	0.0119	MR Egger	0.813
PD	Nalls et al.	BIN3	rs2280104	IN6	rs1545837	BIN3	ENSG00000147439	5	0.232	0.209	0.349	MR Egger	0.757
PD	Nalls et al.	BIN3	rs2280104	IN6	rs1545837	CCAR2	ENSG00000158941	5	-0.456	0.146	0.0519	MR Egger	0.113
PD	Nalls et al.	BIN3	rs2280104	IN7	rs11780207	BIN3	ENSG00000147439	3	0.165	0.013	0.0486	MR Egger	0.28
PD	Nalls et al.	BIN3	rs2280104	IN7	rs2291234	CCAR2	ENSG00000158941	6	-0.093	0.043	0.098	MR Egger	0.138
PD	Nalls et al.	BIN3	rs2280104	MG	rs62494313	BIN3	ENSG00000147439	5	0.729	0.995	0.517	MR Egger	0.636
PD	Nalls et al.	BIN3	rs2280104	MiGA3	rs1545837	CCAR2	ENSG00000158941	14	-0.329	0.312	0.312	MR Egger	0.743
PD	Nalls et al.	BIN3	rs2280104	MiGA3	rs71513892	RP11-582J16.5	ENSG00000253200	12	0.238	0.135	0.107	MR Egger	0.283
PD	Nalls et al.	BIN3	rs2280104	OD	rs1545837	BIN3	ENSG00000147439	9	0.1	0.028	0.0088	MR Egger	0.301
PD	Nalls et al.	BIN3	rs2280104	OD	rs2291234	CCAR2	ENSG00000158941	6	-0.368	0.08	0.0101	MR Egger	0.0986
PD	Nalls et al.	BIN3	rs2280104	OD1	rs11777808	BIN3	ENSG00000147439	5	0.192	0.087	0.115	MR Egger	0.823
PD	Nalls et al.	BIN3	rs2280104	OD1	rs62492658	CCAR2	ENSG00000158941	4	-0.376	0.177	0.168	MR Egger	0.221
PD	Nalls et al.	BIN3	rs2280104	OD1	rs2272718	HR	ENSG00000168453	5	-0.252	0.556	0.681	MR Egger	0.986
PD	Nalls et al.	BIN3	rs2280104	OD2	rs1545837	BIN3	ENSG00000147439	4	0.201	0.021	0.0103	MR Egger	0.046
PD	Nalls et al.	BIN3	rs2280104	OD2	rs2272718	CCAR2	ENSG00000158941	3	-0.408	0.01	0.0159	MR Egger	0.039
PD	Nalls et al.	BIN3	rs2280104	OD3	rs1545837	BIN3	ENSG00000147439	7	0.31	0.04	0.000563	MR Egger	0.00457
PD	Nalls et al.	BIN3	rs2280104	OD3	rs720746	CCAR2	ENSG00000158941	4	-0.241	0.042	0.0286	MR Egger	0.24
PD	Nalls et al.	BIN3	rs2280104	OD3	rs1545837	PPP3CC	ENSG00000120910	7	-0.55	0.375	0.202	MR Egger	0.378
PD	Nalls et al.	BIN3	rs2280104	OPC	rs1545837	BIN3	ENSG00000147439	6	0.243	0.059	0.015	MR Egger	0.224
PD	Nalls et al.	BIN3	rs2280104	OPC	rs1545837	CCAR2	ENSG00000158941	4	-0.514	0.05	0.00942	MR Egger	0.0264
PD	Nalls et al.	BIN3	rs2280104	OPC1	rs1545837	BIN3	ENSG00000147439	3	0.118	0.279	0.744	MR Egger	0.953
PD	Nalls et al.	BIN3	rs2280104	OPC1	rs1545837	CCAR2	ENSG00000158941	6	-0.562	0.123	0.0103	MR Egger	0.0221
PD	Nalls et al.	BRIP1	rs61169879	Ast	rs6504084	MED13	ENSG00000108510	5	-1.1	0.176	0.00831	MR Egger	0.00215
PD	Nalls et al.	BST1	rs4698412	Ast	rs4266290	CD38	ENSG00000004468	6	-0.421	0.118	0.0232	MR Egger	0.342
PD	Nalls et al.	BST1	rs4698412	Ast1	rs4613561	CD38	ENSG00000004468	8	-0.424	0.041	4.78e-05	MR Egger	0.00173
PD	Nalls et al.	BST1	rs4698412	Ast2	rs4613561	CD38	ENSG00000004468	5	-0.314	0.033	0.00238	MR Egger	0.342
PD	Nalls et al.	BST1	rs4698412	Ast3	rs10008644	CD38	ENSG00000004468	3	0.214	0.073	0.21	MR Egger	0.0863
PD	Nalls et al.	BST1	rs4698412	Ext8	rs62290593	CC2D2A	ENSG00000048342	5	-0.02	0.423	0.965	MR Egger	0.571
PD	Nalls et al.	C5orf24	rs11950533	Ast	rs58218430	CAMLG	ENSG00000164615	6	-0.2	0.093	0.0969	MR Egger	0.766
PD	Nalls et al.	C5orf24	rs11950533	Ast1	rs12657663	CAMLG	ENSG00000164615	5	-0.186	0.064	0.0626	MR Egger	0.937
PD	Nalls et al.	C5orf24	rs11950533	Ast2	rs79706599	CAMLG	ENSG00000164615	6	-0.473	0.267	0.151	MR Egger	0.407
PD	Nalls et al.	C5orf24	rs11950533	End	rs9327697	TXNDC15	ENSG00000113621	6	-0.693	0.154	0.0109	MR Egger	0.0187
PD	Nalls et al.	C5orf24	rs11950533	Ext	rs60191893	CAMLG	ENSG00000164615	10	-0.092	0.016	0.000527	MR Egger	0.377
PD	Nalls et al.	C5orf24	rs11950533	Ext1	rs58218430	CAMLG	ENSG00000164615	8	-0.091	0.01	9.81e-05	MR Egger	0.317
PD	Nalls et al.	C5orf24	rs11950533	Ext2	rs60191893	CAMLG	ENSG00000164615	6	-0.101	0.022	0.0101	MR Egger	0.529
PD	Nalls et al.	C5orf24	rs11950533	Ext3	rs58218430	CAMLG	ENSG00000164615	4	-0.212	0.02	0.00847	MR Egger	0.034
PD	Nalls et al.	C5orf24	rs11950533	Ext4	rs58218430	CAMLG	ENSG00000164615	9	-0.106	0.023	0.00235	MR Egger	0.755
PD	Nalls et al.	C5orf24	rs11950533	Ext5	rs76945664	CAMLG	ENSG00000164615	9	-0.108	0.039	0.0282	MR Egger	0.706
PD	Nalls et al.	C5orf24	rs11950533	Ext6	rs12657663	CAMLG	ENSG00000164615	3	-0.241	0.076	0.195	MR Egger	0.259
PD	Nalls et al.	C5orf24	rs11950533	Ext7	rs58218430	CAMLG	ENSG00000164615	6	-0.115	0.037	0.0353	MR Egger	0.932
PD	Nalls et al.	C5orf24	rs11950533	Ext8	rs76945664	CAMLG	ENSG00000164615	6	-0.097	0.016	0.00364	MR Egger	0.613
PD	Nalls et al.	C5orf24	rs11950533	IN	rs76945664	CAMLG	ENSG00000164615	9	-0.129	0.024	0.00112	MR Egger	0.0238
PD	Nalls et al.	C5orf24	rs11950533	IN	rs113433993	SAR1B	ENSG00000152700	6	-0.758	0.081	0.000724	MR Egger	0.000178
PD	Nalls et al.	C5orf24	rs11950533	IN1	rs12654944	CAMLG	ENSG00000164615	5	-0.399	0.169	0.0997	MR Egger	0.159
PD	Nalls et al.	C5orf24	rs11950533	IN3	rs79706599	CAMLG	ENSG00000164615	5	-0.199	0.195	0.383	MR Egger	0.912
PD	Nalls et al.	C5orf24	rs11950533	IN4	rs79082746	CAMLG	ENSG00000164615	8	-0.102	0.014	0.000331	MR Egger	0.459
PD	Nalls et al.	C5orf24	rs11950533	IN5	rs76945664	CAMLG	ENSG00000164615	7	-0.258	0.077	0.0197	MR Egger	0.0881
PD	Nalls et al.	C5orf24	rs11950533	IN6	rs60191893	CAMLG	ENSG00000164615	6	-0.168	0.015	0.00034	MR Egger	0.00195
PD	Nalls et al.	C5orf24	rs11950533	IN7	rs60191893	CAMLG	ENSG00000164615	3	-0.099	0.01	0.0628	MR Egger	0.109
PD	Nalls et al.	C5orf24	rs11950533	MiGA3	rs12654944	CAMLG	ENSG00000164615	7	-0.743	0.245	0.0289	MR Egger	0.0365
PD	Nalls et al.	C5orf24	rs11950533	OD	rs79082746	CAMLG	ENSG00000164615	5	-0.733	0.216	0.0429	MR Egger	0.193
PD	Nalls et al.	C5orf24	rs11950533	OD	rs11948613	SAR1B	ENSG00000152700	6	-0.522	0.413	0.275	MR Egger	0.616
PD	Nalls et al.	C5orf24	rs11950533	OD2	rs12654944	CAMLG	ENSG00000164615	5	-0.431	0.379	0.338	MR Egger	0.732
PD	Nalls et al.	C5orf24	rs11950533	OD3	rs12655863	CAMLG	ENSG00000164615	3	-0.904	0.587	0.367	MR Egger	0.57
PD	Nalls et al.	C5orf24	rs11950533	OPC	rs11950943	CAMLG	ENSG00000164615	4	0.243	0.284	0.481	MR Egger	0.662
PD	Nalls et al.	C5orf24	rs11950533	OPC2	rs77625575	TXNDC15	ENSG00000113621	7	-0.105	0.021	0.00424	MR Egger	0.0734
PD	Nalls et al.	CAB39L	rs9568188	Ast	rs143079474	SETDB2	ENSG00000136169	6	0.374	0.394	0.397	MR Egger	0.472
PD	Nalls et al.	CAMK2D	rs13117519	IN3	rs940634	CAMK2D	ENSG00000145349	7	-0.235	0.179	0.246	MR Egger	0.605
PD	Nalls et al.	CAMK2D	rs13117519	OD2	rs78084814	CAMK2D	ENSG00000145349	4	-0.41	0.669	0.603	MR Egger	0.853
PD	Nalls et al.	CASC16	rs3104783	IN1	rs3104789	AKTIP	ENSG00000166971	3	-0.645	4.223	0.904	MR Egger	0.862
PD	Nalls et al.	CASC16	rs3104783	OD	rs3104774	TOX3	ENSG00000103460	10	0.211	0.029	9.38e-05	MR Egger	0.0242
PD	Nalls et al.	CASC16	rs3104783	OD1	rs12920812	TOX3	ENSG00000103460	5	0.271	1.171	0.832	MR Egger	0.897
PD	Nalls et al.	CASC16	rs3104783	OD2	rs7192828	TOX3	ENSG00000103460	7	-0.167	0.063	0.0452	MR Egger	0.174
PD	Nalls et al.	CASC16	rs3104783	OD3	rs7192828	TOX3	ENSG00000103460	8	-0.306	0.047	0.00066	MR Egger	0.00186
PD	Nalls et al.	CD19	rs2904880	Ast	rs72793809	SH2B1	ENSG00000178188	3	0.358	0.035	0.0614	MR Egger	0.653
PD	Nalls et al.	CD19	rs2904880	Ast	rs62031393	TUFM	ENSG00000178952	3	-1.075	0.071	0.042	MR Egger	0.0293
PD	Nalls et al.	CD19	rs2904880	Ext	rs8056890	LAT	ENSG00000213658	5	-0.535	0.059	0.0028	MR Egger	0.0105
PD	Nalls et al.	CD19	rs2904880	Ext	rs62037364	NFATC2IP	ENSG00000176953	4	-0.991	0.034	0.00114	MR Egger	0.00533
PD	Nalls et al.	CD19	rs2904880	Ext	rs4788078	SGF29	ENSG00000176476	6	-0.197	0.289	0.532	MR Egger	0.642
PD	Nalls et al.	CD19	rs2904880	Ext	rs12325014	SH2B1	ENSG00000178188	5	-0.428	0.035	0.00118	MR Egger	0.00724
PD	Nalls et al.	CD19	rs2904880	Ext1	rs62037427	CLN3	ENSG00000188603	3	-0.335	0.721	0.723	MR Egger	0.796
PD	Nalls et al.	CD19	rs2904880	Ext1	rs11642449	LAT	ENSG00000213658	3	-0.952	0.56	0.338	MR Egger	0.406
PD	Nalls et al.	CD19	rs2904880	Ext1	rs4787457	SGF29	ENSG00000176476	5	0.088	0.05	0.175	MR Egger	0.00652
PD	Nalls et al.	CD19	rs2904880	Ext1	rs11863370	SH2B1	ENSG00000178188	4	0.52	0.273	0.197	MR Egger	0.338
PD	Nalls et al.	CD19	rs2904880	Ext2	rs116938011	SGF29	ENSG00000176476	5	-0.101	0.033	0.0561	MR Egger	0.318
PD	Nalls et al.	CD19	rs2904880	Ext2	rs11863370	SH2B1	ENSG00000178188	3	0.299	0.058	0.122	MR Egger	0.248
PD	Nalls et al.	CD19	rs2904880	Ext3	rs8055982	SH2B1	ENSG00000178188	3	0.297	0.069	0.145	MR Egger	0.324
PD	Nalls et al.	CD19	rs2904880	Ext4	rs11642449	SH2B1	ENSG00000178188	4	-0.491	0.256	0.196	MR Egger	0.101
PD	Nalls et al.	CD19	rs2904880	Ext5	rs3888190	TUFM	ENSG00000178952	3	-0.093	0.048	0.302	MR Egger	0.0771
PD	Nalls et al.	CD19	rs2904880	Ext6	rs56040780	SGF29	ENSG00000176476	4	-1.129	1.097	0.412	MR Egger	0.524
PD	Nalls et al.	CD19	rs2904880	Ext6	rs4787457	SULT1A2	ENSG00000197165	3	-0.052	0.279	0.883	MR Egger	0.781
PD	Nalls et al.	CD19	rs2904880	Ext7	rs62037364	TUFM	ENSG00000178952	4	0.697	0.243	0.103	MR Egger	0.216
PD	Nalls et al.	CD19	rs2904880	Ext8	rs4788106	LAT	ENSG00000213658	5	-0.203	0.708	0.793	MR Egger	0.968
PD	Nalls et al.	CD19	rs2904880	Ext8	rs4788080	SGF29	ENSG00000176476	7	0.205	0.176	0.296	MR Egger	0.0439
PD	Nalls et al.	CD19	rs2904880	Ext8	rs11863370	SH2B1	ENSG00000178188	3	0.969	0.357	0.225	MR Egger	0.273
PD	Nalls et al.	CD19	rs2904880	IN	rs6565229	LAT	ENSG00000213658	3	0.585	0.063	0.0685	MR Egger	0.0457
PD	Nalls et al.	CD19	rs2904880	IN	rs62037367	SH2B1	ENSG00000178188	4	-0.451	0.085	0.034	MR Egger	0.0845
PD	Nalls et al.	CD19	rs2904880	IN4	rs4788078	SGF29	ENSG00000176476	4	-0.517	0.519	0.424	MR Egger	0.633
PD	Nalls et al.	CD19	rs2904880	IN4	rs56040780	SH2B1	ENSG00000178188	3	0.306	0.084	0.171	MR Egger	0.361
PD	Nalls et al.	CD19	rs2904880	IN6	rs62037363	CLN3	ENSG00000188603	3	-0.456	0.729	0.644	MR Egger	0.712
PD	Nalls et al.	CD19	rs2904880	IN6	rs144236784	LAT	ENSG00000213658	3	0.069	0.109	0.64	MR Egger	0.165
PD	Nalls et al.	CD19	rs2904880	IN7	rs4787457	SGF29	ENSG00000176476	7	-0.494	0.234	0.0882	MR Egger	0.223
PD	Nalls et al.	CD19	rs2904880	MiGA3	rs62037364	TUFM	ENSG00000178952	3	-1.676	1.167	0.387	MR Egger	0.509
PD	Nalls et al.	CD19	rs2904880	OD	rs72793809	RABEP2	ENSG00000177548	4	-0.052	1.221	0.97	MR Egger	0.875
PD	Nalls et al.	CD19	rs2904880	OD2	rs56186137	RABEP2	ENSG00000177548	5	-0.792	1.05	0.506	MR Egger	0.632
PD	Nalls et al.	CD19	rs2904880	OD3	rs151091024	RABEP2	ENSG00000177548	4	0.221	0.061	0.0693	MR Egger	0.0658
PD	Nalls et al.	CD19	rs2904880	OPC1	rs78721020	SGF29	ENSG00000176476	4	0.103	0.025	0.0523	MR Egger	0.00712
PD	Nalls et al.	CD19	rs2904880	OPC1	rs144528335	SH2B1	ENSG00000178188	3	-0.011	0.247	0.972	MR Egger	0.636
PD	Nalls et al.	CD19	rs2904880	OPC1	rs28374519	SULT1A1	ENSG00000196502	4	0.273	0.084	0.0835	MR Egger	0.512
PD	Nalls et al.	CHRNB1	rs12600861	Ast	rs1614984	TP53	ENSG00000141510	6	0.052	0.489	0.92	MR Egger	0.888
PD	Nalls et al.	CHRNB1	rs12600861	Ast	rs8072697	TRAPPC1	ENSG00000170043	4	-0.198	1.095	0.873	MR Egger	0.932
PD	Nalls et al.	CHRNB1	rs12600861	Ast1	rs9906416	FGF11	ENSG00000161958	4	0.365	0.186	0.189	MR Egger	0.26
PD	Nalls et al.	CHRNB1	rs12600861	Ext2	rs4796418	ZBTB4	ENSG00000174282	6	0.157	0.082	0.13	MR Egger	0.134
PD	Nalls et al.	CHRNB1	rs12600861	Ext4	rs55662831	POLR2A	ENSG00000181222	4	0.669	0.363	0.207	MR Egger	0.3
PD	Nalls et al.	CHRNB1	rs12600861	Ext4	rs2302765	ZBTB4	ENSG00000174282	7	-0.149	0.044	0.0202	MR Egger	0.0278
PD	Nalls et al.	CHRNB1	rs12600861	Ext7	rs112051593	ZBTB4	ENSG00000174282	8	-0.047	0.136	0.741	MR Egger	0.643
PD	Nalls et al.	CHRNB1	rs12600861	Ext8	rs67328311	RANGRF	ENSG00000108961	3	-1.726	0.472	0.17	MR Egger	0.203
PD	Nalls et al.	CHRNB1	rs12600861	IN	rs9217	ZBTB4	ENSG00000174282	3	-0.191	0.073	0.232	MR Egger	0.364
PD	Nalls et al.	CHRNB1	rs12600861	IN1	rs9217	ZBTB4	ENSG00000174282	6	0.11	0.57	0.856	MR Egger	0.694
PD	Nalls et al.	CHRNB1	rs12600861	IN4	rs9217	ZBTB4	ENSG00000174282	5	-0.184	0.101	0.164	MR Egger	0.569
PD	Nalls et al.	CHRNB1	rs12600861	IN5	rs73235718	ZBTB4	ENSG00000174282	4	0.554	0.788	0.555	MR Egger	0.438
PD	Nalls et al.	CHRNB1	rs12600861	IN6	rs9217	ZBTB4	ENSG00000174282	5	-0.633	0.28	0.109	MR Egger	0.232
PD	Nalls et al.	CLCN3	rs62333164	Ast4	rs148385326	MFAP3L	ENSG00000198948	3	-0.056	0.031	0.325	MR Egger	0.0944
PD	Nalls et al.	CLCN3	rs62333164	Ext	rs2013478	CLCN3	ENSG00000109572	6	-1.149	0.23	0.00746	MR Egger	0.0192
PD	Nalls et al.	CLCN3	rs62333164	Ext1	rs13152305	CLCN3	ENSG00000109572	6	-0.658	0.135	0.00818	MR Egger	0.0213
PD	Nalls et al.	CLCN3	rs62333164	Ext3	rs113202729	SH3RF1	ENSG00000154447	3	-0.077	0.128	0.653	MR Egger	0.84
PD	Nalls et al.	CLCN3	rs62333164	Ext7	rs62622857	CLCN3	ENSG00000109572	6	0.153	0.135	0.319	MR Egger	0.0295
PD	Nalls et al.	CLCN3	rs62333164	Ext8	rs62333164	CLCN3	ENSG00000109572	5	-0.642	0.219	0.0608	MR Egger	0.265
PD	Nalls et al.	CLCN3	rs62333164	IN	rs62333164	CLCN3	ENSG00000109572	3	0.216	1.295	0.895	MR Egger	0.693
PD	Nalls et al.	CLCN3	rs62333164	IN4	rs62333164	CLCN3	ENSG00000109572	4	-1.177	2.195	0.645	MR Egger	0.747
PD	Nalls et al.	CLCN3	rs62333164	IN7	rs4426736	CLCN3	ENSG00000109572	4	-0.373	0.145	0.124	MR Egger	0.412
PD	Nalls et al.	CLCN3	rs62333164	MG3	rs2013478	SH3RF1	ENSG00000154447	5	0.212	0.22	0.407	MR Egger	0.139
PD	Nalls et al.	CLCN3	rs62333164	MG4	rs2013478	SH3RF1	ENSG00000154447	3	-0.1	0.938	0.932	MR Egger	0.962
PD	Nalls et al.	CLCN3	rs62333164	OD	rs11933931	CLCN3	ENSG00000109572	4	0.004	0.149	0.979	MR Egger	0.128
PD	Nalls et al.	CRLS1	rs77351827	IN4	rs8116278	CRLS1	ENSG00000088766	5	0.081	0.05	0.204	MR Egger	0.0274
PD	Nalls et al.	DLG2	rs12283611	End	rs118045293	ANKRD42	ENSG00000137494	3	-0.585	0.188	0.198	MR Egger	0.235
PD	Nalls et al.	DNAH17	rs666463	Ast	rs61742072	PGS1	ENSG00000087157	7	0.296	0.077	0.0119	MR Egger	0.0549
PD	Nalls et al.	DNAH17	rs666463	Ast1	rs1627621	PGS1	ENSG00000087157	3	-0.185	1.049	0.889	MR Egger	0.763
PD	Nalls et al.	DNAH17	rs666463	Ast2	rs72921261	PGS1	ENSG00000087157	4	0.256	0.423	0.607	MR Egger	0.696
PD	Nalls et al.	DNAH17	rs666463	Ast4	rs692189	PGS1	ENSG00000087157	10	0.083	0.114	0.486	MR Egger	0.548
PD	Nalls et al.	DNAH17	rs666463	Ext	rs117521437	CYTH1	ENSG00000108669	5	1.599	0.976	0.2	MR Egger	0.108
PD	Nalls et al.	DNAH17	rs666463	Ext	rs72914885	PGS1	ENSG00000087157	11	0.214	0.015	1.87e-07	MR Egger	1.65e-05
PD	Nalls et al.	DNAH17	rs666463	Ext1	rs691680	PGS1	ENSG00000087157	5	0.249	0.017	0.000665	MR Egger	0.00481
PD	Nalls et al.	DNAH17	rs666463	Ext2	rs1627621	PGS1	ENSG00000087157	7	0.293	0.055	0.0031	MR Egger	0.026
PD	Nalls et al.	DNAH17	rs666463	Ext4	rs72921261	PGS1	ENSG00000087157	15	0.237	0.028	1.12e-06	MR Egger	0.000101
PD	Nalls et al.	DNAH17	rs666463	Ext6	rs618842	PGS1	ENSG00000087157	6	0.334	0.119	0.0481	MR Egger	0.0794
PD	Nalls et al.	DNAH17	rs666463	Ext7	rs587370	PGS1	ENSG00000087157	8	0.469	0.074	0.00071	MR Egger	0.00139
PD	Nalls et al.	DNAH17	rs666463	Ext8	rs8069689	PGS1	ENSG00000087157	10	-0.298	0.068	0.0024	MR Egger	0.0298
PD	Nalls et al.	DNAH17	rs666463	IN	rs691346	PGS1	ENSG00000087157	17	0.233	0.049	0.000238	MR Egger	0.00651
PD	Nalls et al.	DNAH17	rs666463	IN4	rs589582	PGS1	ENSG00000087157	9	0.402	0.082	0.00175	MR Egger	0.00712
PD	Nalls et al.	DNAH17	rs666463	IN6	rs618842	PGS1	ENSG00000087157	15	0.485	0.06	2.01e-06	MR Egger	5.59e-06
PD	Nalls et al.	DNAH17	rs666463	IN7	rs72921252	PGS1	ENSG00000087157	8	0.343	0.095	0.0112	MR Egger	0.128
PD	Nalls et al.	DNAH17	rs666463	MG	rs8069689	PGS1	ENSG00000087157	6	-0.464	0.094	0.00777	MR Egger	0.0941
PD	Nalls et al.	DNAH17	rs666463	MG1	rs8069689	PGS1	ENSG00000087157	11	-0.389	0.083	0.00113	MR Egger	0.0018
PD	Nalls et al.	DNAH17	rs666463	MG2	rs72921250	PGS1	ENSG00000087157	3	0.609	0.404	0.373	MR Egger	0.466
PD	Nalls et al.	DNAH17	rs666463	OD	rs8069689	PGS1	ENSG00000087157	6	-0.134	0.025	0.00596	MR Egger	0.0864
PD	Nalls et al.	DNAH17	rs666463	OD1	rs8069689	PGS1	ENSG00000087157	8	-0.276	0.067	0.00639	MR Egger	0.0294
PD	Nalls et al.	DNAH17	rs666463	OD2	rs690752	PGS1	ENSG00000087157	12	0.142	0.021	4.56e-05	MR Egger	0.0688
PD	Nalls et al.	DNAH17	rs666463	OD3	rs589582	PGS1	ENSG00000087157	4	0.249	0.025	0.0101	MR Egger	0.0251
PD	Nalls et al.	DNAH17	rs666463	OPC	rs72914877	PGS1	ENSG00000087157	7	0.233	0.033	0.000921	MR Egger	0.167
PD	Nalls et al.	DNAH17	rs666463	OPC1	rs72914877	PGS1	ENSG00000087157	5	0.264	0.033	0.00404	MR Egger	0.0891
PD	Nalls et al.	DYRK1A	rs2248244	Ext4	rs2835747	DYRK1A	ENSG00000157540	5	0.929	0.476	0.146	MR Egger	0.226
PD	Nalls et al.	DYRK1A	rs2248244	MG	rs113713721	DYRK1A	ENSG00000157540	5	0.188	0.507	0.735	MR Egger	0.806
PD	Nalls et al.	ELOVL7	rs1867598	IN	rs2409824	ELOVL7	ENSG00000164181	3	-2.098	4.86	0.741	MR Egger	0.796
PD	Nalls et al.	ELOVL7	rs1867598	IN4	rs73093145	ELOVL7	ENSG00000164181	4	-0.624	0.088	0.0194	MR Egger	0.0341
PD	Nalls et al.	ELOVL7	rs1867598	MG2	rs7726421	ERCC8	ENSG00000049167	3	-0.826	0.887	0.523	MR Egger	0.451
PD	Nalls et al.	FAM47E-STBD1	rs6854006	IN5	rs11097396	CCDC158	ENSG00000163749	3	-0.94	0.362	0.234	MR Egger	0.195
PD	Nalls et al.	FAM49B	rs2086641	Ext7	rs7013712	ADCY8	ENSG00000155897	3	0.06	0.058	0.49	MR Egger	0.653
PD	Nalls et al.	FBRSL1	rs11610045	Ext	rs117983060	EP400	ENSG00000183495	7	0.419	0.187	0.075	MR Egger	0.0158
PD	Nalls et al.	FCGR2A	rs6658353	Ast	rs76105409	KLHDC9	ENSG00000162755	4	0.115	0.083	0.302	MR Egger	0.397
PD	Nalls et al.	FCGR2A	rs6658353	Ast2	rs185631377	UFC1	ENSG00000143222	3	0.013	0.108	0.926	MR Egger	0.368
PD	Nalls et al.	FCGR2A	rs6658353	MiGA3	rs67775399	FCGR2C	ENSG00000244682	9	-0.09	0.067	0.221	MR Egger	0.793
PD	Nalls et al.	FGF20	rs620513	MG	rs145725334	MICU3	ENSG00000155970	10	0.529	0.42	0.243	MR Egger	0.0651
PD	Nalls et al.	FGF20	rs620513	MG3	rs34110655	FGF20	ENSG00000078579	6	0.023	0.288	0.941	MR Egger	0.455
PD	Nalls et al.	FGF20	rs620513	MiGA3	rs624031	FGF20	ENSG00000078579	7	-0.162	0.053	0.028	MR Egger	0.354
PD	Nalls et al.	FGF20	rs620513	MiGA3	rs117066952	MICU3	ENSG00000155970	12	-0.472	0.275	0.117	MR Egger	0.0432
PD	Nalls et al.	FYN	rs997368	Ast	rs9481204	FYN	ENSG00000010810	6	0.687	0.076	0.000846	MR Egger	0.00501
PD	Nalls et al.	FYN	rs997368	Ast2	rs9481204	FYN	ENSG00000010810	6	0.545	0.164	0.0295	MR Egger	0.049
PD	Nalls et al.	FYN	rs997368	Ast3	rs9320384	FYN	ENSG00000010810	5	-0.413	0.831	0.653	MR Egger	0.516
PD	Nalls et al.	FYN	rs997368	End	rs9487729	FYN	ENSG00000010810	3	-0.106	0.129	0.563	MR Egger	0.195
PD	Nalls et al.	FYN	rs997368	OD	rs9481189	FYN	ENSG00000010810	6	-0.339	0.042	0.00128	MR Egger	0.0124
PD	Nalls et al.	FYN	rs997368	OD1	rs77437330	FYN	ENSG00000010810	5	-0.014	0.089	0.889	MR Egger	0.316
PD	Nalls et al.	FYN	rs997368	OD2	rs9481189	FYN	ENSG00000010810	7	-0.269	0.064	0.00834	MR Egger	0.0926
PD	Nalls et al.	FYN	rs997368	OD3	rs9481189	FYN	ENSG00000010810	6	-0.455	0.095	0.00858	MR Egger	0.0265
PD	Nalls et al.	GALC	rs979812	MG4	rs12433598	GPR65	ENSG00000140030	6	-0.64	0.219	0.0431	MR Egger	0.0888
PD	Nalls et al.	GBF1	rs10748818	MiGA3	rs187172604	ARL3	ENSG00000138175	5	0.187	0.465	0.714	MR Egger	0.718
PD	Nalls et al.	GCH1	rs11158026	Ast4	rs2149482	MAPK1IP1L	ENSG00000168175	3	-0.27	0.12	0.267	MR Egger	0.822
PD	Nalls et al.	GCH1	rs11158026	Ext	rs67870023	SOCS4	ENSG00000180008	5	-0.207	0.247	0.463	MR Egger	0.355
PD	Nalls et al.	GCH1	rs11158026	Ext4	rs11845948	MAPK1IP1L	ENSG00000168175	4	-0.459	0.507	0.46	MR Egger	0.563
PD	Nalls et al.	GCH1	rs11158026	Ext6	rs72715557	KTN1	ENSG00000126777	4	-0.18	0.286	0.594	MR Egger	0.416
PD	Nalls et al.	GCH1	rs11158026	Ext7	rs8021370	GCH1	ENSG00000131979	14	-0.129	0.019	1.5e-05	MR Egger	0.161
PD	Nalls et al.	GCH1	rs11158026	IN4	rs34473419	ATG14	ENSG00000126775	5	0.23	0.361	0.57	MR Egger	0.398
PD	Nalls et al.	GCH1	rs11158026	IN6	rs76246999	GCH1	ENSG00000131979	4	0.038	0.06	0.596	MR Egger	0.594
PD	Nalls et al.	GCH1	rs11158026	MiGA3	rs139119299	DLGAP5	ENSG00000126787	5	-0.188	1.128	0.878	MR Egger	0.99
PD	Nalls et al.	GPNMB	rs199351	Ast2	rs28624974	KLHL7	ENSG00000122550	3	0.496	0.118	0.148	MR Egger	0.0793
PD	Nalls et al.	GPNMB	rs199351	Ast3	rs858290	GPNMB	ENSG00000136235	4	0.47	0.283	0.239	MR Egger	0.745
PD	Nalls et al.	GPNMB	rs199351	Ext1	rs6968810	NUP42	ENSG00000136243	7	0.775	0.204	0.0127	MR Egger	0.0997
PD	Nalls et al.	GPNMB	rs199351	Ext2	rs11984129	FAM126A	ENSG00000122591	3	0.865	0.345	0.242	MR Egger	0.154
PD	Nalls et al.	GPNMB	rs199351	Ext2	rs6461702	NUP42	ENSG00000136243	5	-0.812	0.389	0.128	MR Egger	0.525
PD	Nalls et al.	GPNMB	rs199351	Ext4	rs1006709	KLHL7	ENSG00000122550	3	1.519	2.978	0.7	MR Egger	0.784
PD	Nalls et al.	GPNMB	rs199351	Ext5	rs6461695	NUP42	ENSG00000136243	5	1.387	0.677	0.133	MR Egger	0.263
PD	Nalls et al.	GPNMB	rs199351	Ext6	rs6975524	NUP42	ENSG00000136243	5	1.15	0.487	0.0993	MR Egger	0.421
PD	Nalls et al.	GPNMB	rs199351	Ext8	rs6968810	NUP42	ENSG00000136243	4	1.431	0.352	0.0555	MR Egger	0.186
PD	Nalls et al.	GPNMB	rs199351	IN	rs2141306	NUP42	ENSG00000136243	3	1.67	0.741	0.266	MR Egger	0.456
PD	Nalls et al.	GPNMB	rs199351	IN1	rs7807879	NUP42	ENSG00000136243	3	1.147	2.247	0.7	MR Egger	0.864
PD	Nalls et al.	GPNMB	rs199351	IN2	rs6953996	NUP42	ENSG00000136243	3	1.306	0.655	0.296	MR Egger	0.591
PD	Nalls et al.	GPNMB	rs199351	IN4	rs6968810	NUP42	ENSG00000136243	3	1.553	0.226	0.092	MR Egger	0.164
PD	Nalls et al.	GPNMB	rs199351	IN5	rs1985769	NUP42	ENSG00000136243	4	2.519	0.556	0.0455	MR Egger	0.0597
PD	Nalls et al.	GPNMB	rs199351	IN6	rs6955568	NUP42	ENSG00000136243	4	-0.817	0.65	0.336	MR Egger	0.728
PD	Nalls et al.	GPNMB	rs199351	MG	rs858239	GPNMB	ENSG00000136235	4	0.267	0.111	0.139	MR Egger	0.648
PD	Nalls et al.	GPNMB	rs199351	MG1	rs156429	GPNMB	ENSG00000136235	5	0.449	0.067	0.00683	MR Egger	0.0231
PD	Nalls et al.	GPNMB	rs199351	MG2	rs7808488	GPNMB	ENSG00000136235	3	0.496	0.007	0.00907	MR Egger	0.016
PD	Nalls et al.	GPNMB	rs199351	MG3	rs1637193	GPNMB	ENSG00000136235	4	0.47	0.245	0.196	MR Egger	0.479
PD	Nalls et al.	GPNMB	rs199351	MiGA3	rs860818	AC005082.12	ENSG00000226816	7	-0.078	0.025	0.0274	MR Egger	0.273
PD	Nalls et al.	GPNMB	rs199351	MiGA3	rs858273	GPNMB	ENSG00000136235	7	0.415	0.067	0.00163	MR Egger	0.0229
PD	Nalls et al.	GPNMB	rs199351	MiGA3	rs6943926	NUP42	ENSG00000136243	6	0.778	0.259	0.0396	MR Egger	0.21
PD	Nalls et al.	GPNMB	rs199351	OD	rs1985769	NUP42	ENSG00000136243	4	-0.838	0.865	0.435	MR Egger	0.144
PD	Nalls et al.	GPNMB	rs199351	OD2	rs7809661	KLHL7	ENSG00000122550	8	-0.461	0.173	0.0371	MR Egger	0.26
PD	Nalls et al.	GPNMB	rs199351	OD3	rs6964665	KLHL7	ENSG00000122550	8	-1.464	0.299	0.00271	MR Egger	0.00447
PD	Nalls et al.	GPNMB	rs199351	OPC	rs858239	GPNMB	ENSG00000136235	13	0.177	0.014	7.43e-08	MR Egger	0.0106
PD	Nalls et al.	GPNMB	rs199351	OPC	rs28458177	KLHL7	ENSG00000122550	3	-0.69	0.518	0.41	MR Egger	0.791
PD	Nalls et al.	GPNMB	rs199351	OPC	rs1637192	MALSU1	ENSG00000156928	5	-1.028	0.675	0.225	MR Egger	0.426
PD	Nalls et al.	GPNMB	rs199351	OPC1	rs199357	GPNMB	ENSG00000136235	7	0.175	0.035	0.00394	MR Egger	0.248
PD	Nalls et al.	GPNMB	rs199351	OPC1	rs10085838	KLHL7	ENSG00000122550	4	-0.655	0.392	0.236	MR Egger	0.723
PD	Nalls et al.	GPNMB	rs199351	OPC1	rs1637192	MALSU1	ENSG00000156928	4	-0.604	0.671	0.463	MR Egger	0.909
PD	Nalls et al.	GPNMB	rs199351	OPC2	rs858239	GPNMB	ENSG00000136235	5	0.258	0.084	0.0552	MR Egger	0.212
PD	Nalls et al.	GS1-124K5.11	rs76949143	Ast	rs62470926	ZNF117	ENSG00000152926	4	0.585	0.052	0.00789	MR Egger	0.0167
PD	Nalls et al.	GS1-124K5.11	rs76949143	Ast4	rs62466795	LINC00174	ENSG00000179406	3	-0.278	0.038	0.0873	MR Egger	0.0961
PD	Nalls et al.	GS1-124K5.11	rs76949143	Ext	rs62466589	CRCP	ENSG00000241258	4	-0.688	0.095	0.0186	MR Egger	0.0311
PD	Nalls et al.	GS1-124K5.11	rs76949143	Ext	rs62470926	ERV3-1	ENSG00000213462	3	1.068	0.011	0.00643	MR Egger	0.00864
PD	Nalls et al.	GS1-124K5.11	rs76949143	Ext	rs116923506	LINC00174	ENSG00000179406	5	-0.568	0.103	0.0117	MR Egger	0.231
PD	Nalls et al.	GS1-124K5.11	rs76949143	Ext	rs62470926	ZNF117	ENSG00000152926	4	0.36	0.164	0.16	MR Egger	0.385
PD	Nalls et al.	GS1-124K5.11	rs76949143	Ext	rs62472297	ZNF273	ENSG00000198039	4	-0.809	0.237	0.0763	MR Egger	0.158
PD	Nalls et al.	GS1-124K5.11	rs76949143	Ext1	rs62470926	ZNF117	ENSG00000152926	3	0.47	0.182	0.236	MR Egger	0.341
PD	Nalls et al.	GS1-124K5.11	rs76949143	Ext2	rs62470926	ZNF117	ENSG00000152926	3	0.518	0.15	0.18	MR Egger	0.266
PD	Nalls et al.	GS1-124K5.11	rs76949143	Ext4	rs77107403	TPST1	ENSG00000169902	5	-0.143	0.268	0.63	MR Egger	0.995
PD	Nalls et al.	GS1-124K5.11	rs76949143	Ext4	rs62470926	ZNF117	ENSG00000152926	3	0.37	0.162	0.262	MR Egger	0.401
PD	Nalls et al.	GS1-124K5.11	rs76949143	Ext8	rs118003819	TPST1	ENSG00000169902	5	1.083	0.176	0.0086	MR Egger	0.0084
PD	Nalls et al.	GS1-124K5.11	rs76949143	IN	rs62470926	ZNF117	ENSG00000152926	3	0.495	0.233	0.28	MR Egger	0.404
PD	Nalls et al.	GS1-124K5.11	rs76949143	IN2	rs62470932	ZNF117	ENSG00000152926	4	0.664	0.157	0.0519	MR Egger	0.0927
PD	Nalls et al.	GS1-124K5.11	rs76949143	MG	rs118169573	LINC00174	ENSG00000179406	4	-0.458	0.137	0.0789	MR Egger	0.449
PD	Nalls et al.	GS1-124K5.11	rs76949143	OD	rs62472300	ZNF138	ENSG00000197008	3	-3.963	0.518	0.0828	MR Egger	0.0714
PD	Nalls et al.	GS1-124K5.11	rs76949143	OD3	rs62465714	LINC00174	ENSG00000179406	4	-0.434	0.08	0.0327	MR Egger	0.0568
PD	Nalls et al.	HIP1R	rs10847864	Ast	rs10847864	HIP1R	ENSG00000130787	4	-1.445	0.702	0.176	MR Egger	0.418
PD	Nalls et al.	HIP1R	rs10847864	Ast1	rs10847864	HIP1R	ENSG00000130787	3	-1.299	0.355	0.17	MR Egger	0.269
PD	Nalls et al.	HIP1R	rs10847864	Ast2	rs10847864	HIP1R	ENSG00000130787	3	-2.403	4.703	0.699	MR Egger	0.749
PD	Nalls et al.	HIP1R	rs10847864	MiGA3	rs139593774	ZCCHC8	ENSG00000033030	5	0.243	0.051	0.0174	MR Egger	0.00203
PD	Nalls et al.	ITGA8	rs896435	Ext4	rs2400118	NMT2	ENSG00000152465	4	1.207	1.864	0.584	MR Egger	0.54
PD	Nalls et al.	ITGA8	rs896435	OPC	rs10906914	ITGA8	ENSG00000077943	12	-0.182	0.01	5.93e-09	MR Egger	6.96e-05
PD	Nalls et al.	ITGA8	rs896435	OPC1	rs10906914	ITGA8	ENSG00000077943	13	-0.136	0.015	2.14e-06	MR Egger	0.0173
PD	Nalls et al.	ITGA8	rs896435	OPC2	rs10906914	ITGA8	ENSG00000077943	10	-0.473	0.125	0.00544	MR Egger	0.0224
PD	Nalls et al.	ITPKB	rs4653767	Ext2	rs6667260	ITPKB	ENSG00000143772	5	-0.23	0.076	0.0573	MR Egger	0.0285
PD	Nalls et al.	ITPKB	rs4653767	Ext6	rs16846403	EPHX1	ENSG00000143819	4	0.262	0.102	0.123	MR Egger	0.164
PD	Nalls et al.	ITPKB	rs4653767	IN	rs708775	ITPKB	ENSG00000143772	6	0.416	0.102	0.015	MR Egger	0.0395
PD	Nalls et al.	ITPKB	rs4653767	IN2	rs708767	ITPKB	ENSG00000143772	3	-0.062	0.005	0.0468	MR Egger	0.0211
PD	Nalls et al.	ITPKB	rs4653767	IN4	rs10495249	ITPKB	ENSG00000143772	4	0.778	0.151	0.0359	MR Egger	0.0607
PD	Nalls et al.	ITPKB	rs4653767	IN5	rs114406750	LIN9	ENSG00000183814	3	-0.234	0.486	0.714	MR Egger	0.668
PD	Nalls et al.	ITPKB	rs4653767	IN7	rs708775	ITPKB	ENSG00000143772	4	0.405	0.167	0.135	MR Egger	0.24
PD	Nalls et al.	KCNIP3	rs2042477	Ast	rs146611876	KCNIP3	ENSG00000115041	3	-0.109	0.504	0.865	MR Egger	0.874
PD	Nalls et al.	KCNIP3	rs2042477	Ext	rs17119148	KCNIP3	ENSG00000115041	5	-0.712	0.278	0.083	MR Egger	0.387
PD	Nalls et al.	LCORL	rs34025766	Ast	rs34916030	LCORL	ENSG00000178177	6	-1.398	0.477	0.0428	MR Egger	0.0786
PD	Nalls et al.	LCORL	rs34025766	IN	rs34946925	LCORL	ENSG00000178177	7	-1.298	0.505	0.0502	MR Egger	0.0895
PD	Nalls et al.	LCORL	rs34025766	OD	rs71603397	LCORL	ENSG00000178177	3	0.075	0.105	0.604	MR Egger	0.0987
PD	Nalls et al.	LCORL	rs34025766	OPC	rs13141926	LCORL	ENSG00000178177	4	-1.579	0.891	0.218	MR Egger	0.233
PD	Nalls et al.	LINC00693	rs6808178	Ast3	rs6778591	RBMS3	ENSG00000144642	8	0.429	0.148	0.027	MR Egger	0.0483
PD	Nalls et al.	MAP4K4	rs11683001	End	rs2298942	MAP4K4	ENSG00000071054	5	0.367	0.758	0.661	MR Egger	0.949
PD	Nalls et al.	MAP4K4	rs11683001	Ext	rs4851508	MAP4K4	ENSG00000071054	4	1.878	0.412	0.0448	MR Egger	0.091
PD	Nalls et al.	MAP4K4	rs11683001	Ext3	rs7576867	IL1RL2	ENSG00000115598	4	0.142	0.258	0.636	MR Egger	0.973
PD	Nalls et al.	MAP4K4	rs11683001	IN	rs4851508	MAP4K4	ENSG00000071054	4	-1.679	2.717	0.599	MR Egger	0.5
PD	Nalls et al.	MAP4K4	rs11683001	OD	rs4851487	MAP4K4	ENSG00000071054	6	2.994	0.671	0.0111	MR Egger	0.0156
PD	Nalls et al.	MCCC1	rs10513789	Ast	rs9877655	MCCC1	ENSG00000078070	5	-4.717	1.051	0.0206	MR Egger	0.0278
PD	Nalls et al.	MCCC1	rs10513789	Ast1	rs9290751	MCCC1	ENSG00000078070	6	1.205	3.335	0.736	MR Egger	0.611
PD	Nalls et al.	MCCC1	rs10513789	OD	rs10513789	MCCC1	ENSG00000078070	3	3.474	2.689	0.419	MR Egger	0.338
PD	Nalls et al.	MCCC1	rs10513789	OD2	rs10513789	MCCC1	ENSG00000078070	3	1.314	0.946	0.397	MR Egger	0.237
PD	Nalls et al.	MED12L	rs11707416	MG	rs4680405	MED12L	ENSG00000144893	4	0.962	0.188	0.0363	MR Egger	0.0664
PD	Nalls et al.	MED12L	rs11707416	MG4	rs111271491	IGSF10	ENSG00000152580	4	-0.311	0.706	0.702	MR Egger	0.569
PD	Nalls et al.	MED12L	rs11707416	MiGA3	rs17283010	P2RY12	ENSG00000169313	5	-0.209	0.074	0.0669	MR Egger	0.0021
PD	Nalls et al.	MED12L	rs11707416	MiGA3	rs9855643	SUCNR1	ENSG00000198829	3	-0.764	0.768	0.502	MR Egger	0.435
PD	Nalls et al.	MED12L	rs11707416	OD1	rs1920393	P2RY12	ENSG00000169313	3	-0.247	0.34	0.6	MR Egger	0.43
PD	Nalls et al.	MED12L	rs11707416	OPC1	rs12636178	MED12L	ENSG00000144893	3	0.011	0.237	0.969	MR Egger	0.879
PD	Nalls et al.	MEX3C	rs8087969	Ast1	rs72913244	MEX3C	ENSG00000176624	3	-0.112	0.007	0.0421	MR Egger	0.061
PD	Nalls et al.	MEX3C	rs8087969	Ast2	rs10502915	LINC01630	ENSG00000227115	5	0.407	0.1	0.0265	MR Egger	0.0715
PD	Nalls et al.	MEX3C	rs8087969	Ext	rs11082860	LINC01630	ENSG00000227115	8	0.25	0.042	0.00099	MR Egger	0.0237
PD	Nalls et al.	MEX3C	rs8087969	Ext1	rs11082860	LINC01630	ENSG00000227115	3	0.203	0.001	0.00256	MR Egger	0.00495
PD	Nalls et al.	MEX3C	rs8087969	Ext2	rs34666258	LINC01630	ENSG00000227115	7	0.226	0.022	0.000166	MR Egger	0.00265
PD	Nalls et al.	MEX3C	rs8087969	Ext7	rs34666258	LINC01630	ENSG00000227115	6	0.266	0.046	0.00432	MR Egger	0.026
PD	Nalls et al.	MEX3C	rs8087969	Ext8	rs34666258	LINC01630	ENSG00000227115	3	0.345	0.013	0.0245	MR Egger	0.0383
PD	Nalls et al.	MEX3C	rs8087969	OPC	rs62092913	LINC01630	ENSG00000227115	3	0.257	0.069	0.166	MR Egger	0.307
PD	Nalls et al.	MEX3C	rs8087969	OPC1	rs62092913	LINC01630	ENSG00000227115	5	0.145	0.013	0.00154	MR Egger	0.0633
PD	Nalls et al.	MIPOL1	rs12147950	Ast	rs10136464	SLC25A21	ENSG00000183032	3	0.783	0.064	0.0521	MR Egger	0.0631
PD	Nalls et al.	MIPOL1	rs12147950	Ast1	rs34169316	SLC25A21	ENSG00000183032	3	0.242	0.017	0.0434	MR Egger	0.214
PD	Nalls et al.	MIPOL1	rs12147950	Ext	rs4522325	SLC25A21	ENSG00000183032	3	13.314	6.104	0.274	MR Egger	0.27
PD	Nalls et al.	MIPOL1	rs12147950	Ext2	rs35005938	SLC25A21	ENSG00000183032	4	-0.276	0.024	0.00765	MR Egger	0.138
PD	Nalls et al.	MIPOL1	rs12147950	Ext4	rs12879089	SLC25A21	ENSG00000183032	3	-0.292	0.14	0.284	MR Egger	0.456
PD	Nalls et al.	MIPOL1	rs12147950	Ext7	rs34169316	SLC25A21	ENSG00000183032	4	-0.382	0.18	0.169	MR Egger	0.568
PD	Nalls et al.	MIPOL1	rs12147950	Ext8	rs8021181	SLC25A21	ENSG00000183032	3	-0.336	0.103	0.19	MR Egger	0.431
PD	Nalls et al.	MIPOL1	rs12147950	IN3	rs34169316	MIPOL1	ENSG00000151338	6	-0.003	0.202	0.99	MR Egger	0.411
PD	Nalls et al.	MIPOL1	rs12147950	OPC	rs7143938	MIPOL1	ENSG00000151338	3	-0.56	0.066	0.0747	MR Egger	0.124
PD	Nalls et al.	MIPOL1	rs12147950	OPC1	rs72679031	MIPOL1	ENSG00000151338	5	0.354	0.033	0.0018	MR Egger	0.000293
PD	Nalls et al.	NOD2	rs6500328	MiGA3	rs62028334	RPL10P14	ENSG00000260031	7	-0.028	0.156	0.866	MR Egger	0.504
PD	Nalls et al.	NUCKS1	rs823118	MG4	rs1891091	ELK4	ENSG00000158711	4	-0.232	0.225	0.41	MR Egger	0.995
PD	Nalls et al.	NUCKS1	rs823118	OD	rs12132270	RAB29	ENSG00000117280	4	-1.729	1.35	0.329	MR Egger	0.222
PD	Nalls et al.	NUCKS1	rs823118	OD2	rs12132270	RAB29	ENSG00000117280	6	1.589	0.232	0.0024	MR Egger	0.00298
PD	Nalls et al.	PAM	rs26431	Ast1	rs246901	PPIP5K2	ENSG00000145725	3	0.076	0.358	0.867	MR Egger	0.793
PD	Nalls et al.	PAM	rs26431	Ast2	rs400596	PPIP5K2	ENSG00000145725	3	-0.887	1.146	0.581	MR Egger	0.538
PD	Nalls et al.	PAM	rs26431	Ext	rs3776868	GIN1	ENSG00000145723	6	0.592	0.282	0.103	MR Egger	0.021
PD	Nalls et al.	PAM	rs26431	Ext	rs3776874	PPIP5K2	ENSG00000145725	3	0.505	2.531	0.875	MR Egger	0.996
PD	Nalls et al.	PAM	rs26431	IN7	rs455940	PAM	ENSG00000145730	6	-0.247	0.167	0.213	MR Egger	0.0608
PD	Nalls et al.	PAM	rs26431	IN7	rs152138	PPIP5K2	ENSG00000145725	4	-0.616	0.395	0.259	MR Egger	0.391
PD	Nalls et al.	PAM	rs26431	MG	rs34817	PPIP5K2	ENSG00000145725	3	0.812	0.154	0.12	MR Egger	0.15
PD	Nalls et al.	PAM	rs26431	OD	rs183752	PPIP5K2	ENSG00000145725	8	0.268	0.05	0.00164	MR Egger	0.233
PD	Nalls et al.	PAM	rs26431	OD3	rs28061	PPIP5K2	ENSG00000145725	9	0.331	0.095	0.01	MR Egger	0.0643
PD	Nalls et al.	PAM	rs26431	OPC1	rs28062	PPIP5K2	ENSG00000145725	4	0.232	0.141	0.242	MR Egger	0.99
PD	Nalls et al.	RETREG3	rs12951632	Ast	rs34138141	HSD17B1	ENSG00000108786	3	-1.356	6.682	0.873	MR Egger	0.848
PD	Nalls et al.	RETREG3	rs12951632	Ext	rs60929812	RETREG3	ENSG00000141699	4	0.839	0.338	0.131	MR Egger	0.0276
PD	Nalls et al.	RETREG3	rs12951632	MG	rs11868668	BRCA1	ENSG00000012048	5	0.552	0.187	0.0599	MR Egger	0.24
PD	Nalls et al.	RETREG3	rs12951632	MG	rs6963	PLEKHH3	ENSG00000068137	6	0.235	0.556	0.694	MR Egger	0.961
PD	Nalls et al.	RETREG3	rs12951632	MG1	rs17320971	STAT3	ENSG00000168610	3	-0.124	0.098	0.425	MR Egger	0.816
PD	Nalls et al.	RETREG3	rs12951632	OD	rs11653864	HSD17B1	ENSG00000108786	5	0.395	0.08	0.016	MR Egger	0.116
PD	Nalls et al.	RETREG3	rs12951632	OD	rs11868668	PLEKHH3	ENSG00000068137	5	0.208	0.076	0.0722	MR Egger	0.0438
PD	Nalls et al.	RETREG3	rs12951632	OD1	rs744166	VAT1	ENSG00000108828	5	-0.177	0.355	0.653	MR Egger	0.701
PD	Nalls et al.	RETREG3	rs12951632	OPC	rs6963	HSD17B1	ENSG00000108786	6	-0.642	0.149	0.0125	MR Egger	0.00359
PD	Nalls et al.	RETREG3	rs12951632	OPC	rs76263417	PLEKHH3	ENSG00000068137	5	-0.333	0.187	0.173	MR Egger	0.0514
PD	Nalls et al.	RETREG3	rs12951632	OPC1	rs34138141	HSD17B1	ENSG00000108786	7	-0.8	0.068	7.57e-05	MR Egger	2.21e-05
PD	Nalls et al.	RETREG3	rs12951632	OPC1	rs2134808	TUBG2	ENSG00000037042	3	-1.595	0.87	0.318	MR Egger	0.307
PD	Nalls et al.	RPS6KL1	rs3742785	Ext	rs12893245	AREL1	ENSG00000119682	6	-0.629	0.078	0.00129	MR Egger	0.00768
PD	Nalls et al.	RPS6KL1	rs3742785	Ext	rs714788	FCF1	ENSG00000119616	4	0.84	0.291	0.102	MR Egger	0.214
PD	Nalls et al.	RPS6KL1	rs3742785	Ext	rs17101722	YLPM1	ENSG00000119596	3	2.628	0.4	0.0962	MR Egger	0.0745
PD	Nalls et al.	RPS6KL1	rs3742785	Ext1	rs17101722	AREL1	ENSG00000119682	3	7.461	3.757	0.297	MR Egger	0.289
PD	Nalls et al.	RPS6KL1	rs3742785	Ext4	rs4508370	AREL1	ENSG00000119682	4	-0.512	0.337	0.268	MR Egger	0.53
PD	Nalls et al.	RPS6KL1	rs3742785	Ext4	rs10148864	RPS6KL1	ENSG00000198208	5	0.326	0.084	0.0302	MR Egger	0.00199
PD	Nalls et al.	RPS6KL1	rs3742785	Ext8	rs17782737	FCF1	ENSG00000119616	4	0.455	0.425	0.396	MR Egger	0.521
PD	Nalls et al.	RPS6KL1	rs3742785	IN	rs17183139	AREL1	ENSG00000119682	3	-0.626	0.053	0.0536	MR Egger	0.0911
PD	Nalls et al.	RPS6KL1	rs3742785	IN1	rs10133086	EIF2B2	ENSG00000119718	4	-0.183	0.157	0.362	MR Egger	0.106
PD	Nalls et al.	RPS6KL1	rs3742785	IN4	rs12897105	RPS6KL1	ENSG00000198208	3	0.045	0.019	0.259	MR Egger	0.0242
PD	Nalls et al.	RPS6KL1	rs3742785	MG2	rs61757880	FLVCR2	ENSG00000119686	3	0.264	0.005	0.0128	MR Egger	0.0263
PD	Nalls et al.	RPS6KL1	rs3742785	OD1	rs8016513	ACYP1	ENSG00000119640	6	-0.328	0.444	0.501	MR Egger	0.269
PD	Nalls et al.	RPS6KL1	rs3742785	OD1	rs118087146	ENTPD5	ENSG00000187097	4	-0.144	0.395	0.75	MR Egger	0.576
PD	Nalls et al.	RPS6KL1	rs3742785	OPC	rs7149500	EIF2B2	ENSG00000119718	3	0.6	0.34	0.329	MR Egger	0.304
PD	Nalls et al.	SETD1A	rs11150601	Ext	rs4889490	FBRS	ENSG00000156860	3	0.396	0.105	0.165	MR Egger	0.0575
PD	Nalls et al.	SETD1A	rs11150601	Ext1	rs2199036	STX4	ENSG00000103496	3	1.812	0.374	0.13	MR Egger	0.155
PD	Nalls et al.	SETD1A	rs11150601	Ext3	rs77819201	STX4	ENSG00000103496	3	-0.43	0.939	0.726	MR Egger	0.664
PD	Nalls et al.	SETD1A	rs11150601	Ext4	rs1108431	STX4	ENSG00000103496	6	-0.53	0.386	0.241	MR Egger	0.0661
PD	Nalls et al.	SETD1A	rs11150601	Ext7	rs1458201	ZNF785	ENSG00000197162	5	-0.218	0.086	0.0846	MR Egger	0.00456
PD	Nalls et al.	SETD1A	rs11150601	Ext8	rs8050588	MIR762HG	ENSG00000260083	4	-0.732	0.225	0.0831	MR Egger	0.0338
PD	Nalls et al.	SETD1A	rs11150601	IN	rs35961830	STX4	ENSG00000103496	3	-0.191	0.083	0.261	MR Egger	0.0709
PD	Nalls et al.	SETD1A	rs11150601	IN1	rs11649653	BCL7C	ENSG00000099385	4	-1.965	0.63	0.0893	MR Egger	0.0651
PD	Nalls et al.	SETD1A	rs11150601	IN4	rs72799316	BCL7C	ENSG00000099385	3	-2.992	0.383	0.0811	MR Egger	0.0871
PD	Nalls et al.	SETD1A	rs11150601	IN6	rs72799330	BCL7C	ENSG00000099385	4	0.012	0.431	0.981	MR Egger	0.562
PD	Nalls et al.	SETD1A	rs11150601	MG3	rs34640030	FUS	ENSG00000089280	3	0.219	0.082	0.228	MR Egger	0.0853
PD	Nalls et al.	SETD1A	rs11150601	MiGA3	rs143140068	RP11-196G11.2	ENSG00000260911	4	0.388	0.194	0.183	MR Egger	0.0929
PD	Nalls et al.	SETD1A	rs11150601	OD	rs11150596	BCL7C	ENSG00000099385	7	-0.636	0.145	0.0071	MR Egger	0.0771
PD	Nalls et al.	SETD1A	rs11150601	OD	rs729482	STX4	ENSG00000103496	4	0.527	0.057	0.0115	MR Egger	0.055
PD	Nalls et al.	SETD1A	rs11150601	OD	rs11649653	ZNF668	ENSG00000167394	4	0.442	0.202	0.16	MR Egger	0.0528
PD	Nalls et al.	SETD1A	rs11150601	OD1	rs117219760	BCL7C	ENSG00000099385	3	0.631	1.488	0.745	MR Egger	0.66
PD	Nalls et al.	SETD1A	rs11150601	OD2	rs72799316	BCL7C	ENSG00000099385	4	-0.081	0.126	0.589	MR Egger	0.242
PD	Nalls et al.	SETD1A	rs11150601	OD2	rs732173	STX4	ENSG00000103496	4	1.587	1.579	0.421	MR Egger	0.489
PD	Nalls et al.	SETD1A	rs11150601	OD3	rs8056842	STX4	ENSG00000103496	3	0.761	0.131	0.109	MR Egger	0.16
PD	Nalls et al.	SH3GL2	rs13294100	Ext2	rs10810837	SH3GL2	ENSG00000107295	8	0.219	0.032	0.000502	MR Egger	0.377
PD	Nalls et al.	SH3GL2	rs13294100	Ext4	rs10810837	SH3GL2	ENSG00000107295	8	0.238	0.036	0.000578	MR Egger	0.156
PD	Nalls et al.	SPPL2B	rs55818311	Ast	rs56291613	LSM7	ENSG00000130332	8	-0.114	0.021	0.00162	MR Egger	0.187
PD	Nalls et al.	SPPL2B	rs55818311	Ast1	rs56291613	LSM7	ENSG00000130332	8	-0.141	0.028	0.00244	MR Egger	0.0682
PD	Nalls et al.	SPPL2B	rs55818311	Ast4	rs1971004	LSM7	ENSG00000130332	10	-0.091	0.043	0.0673	MR Egger	0.283
PD	Nalls et al.	SPPL2B	rs55818311	Ext	rs56291613	LSM7	ENSG00000130332	12	-0.15	0.037	0.00217	MR Egger	0.643
PD	Nalls et al.	SPPL2B	rs55818311	Ext1	rs56291613	LSM7	ENSG00000130332	11	-0.123	0.036	0.00804	MR Egger	0.946
PD	Nalls et al.	SPPL2B	rs55818311	Ext2	rs56291613	LSM7	ENSG00000130332	5	-0.678	0.394	0.184	MR Egger	0.304
PD	Nalls et al.	SPPL2B	rs55818311	Ext3	rs4807228	LSM7	ENSG00000130332	8	-0.215	0.179	0.275	MR Egger	0.527
PD	Nalls et al.	SPPL2B	rs55818311	Ext5	rs1609753	APC2	ENSG00000115266	3	-1.355	1.357	0.501	MR Egger	0.533
PD	Nalls et al.	SPPL2B	rs55818311	Ext5	rs12460384	LSM7	ENSG00000130332	4	-0.104	0.075	0.299	MR Egger	0.616
PD	Nalls et al.	SPPL2B	rs55818311	Ext8	rs56291613	LSM7	ENSG00000130332	7	-0.263	0.126	0.0909	MR Egger	0.441
PD	Nalls et al.	SPPL2B	rs55818311	IN1	rs1971004	LSM7	ENSG00000130332	10	-0.009	0.108	0.935	MR Egger	0.908
PD	Nalls et al.	SPPL2B	rs55818311	MG	rs56291613	LSM7	ENSG00000130332	6	-0.181	0.033	0.00566	MR Egger	0.0642
PD	Nalls et al.	SPPL2B	rs55818311	MG1	rs56291613	LSM7	ENSG00000130332	3	0.603	0.179	0.184	MR Egger	0.155
PD	Nalls et al.	SPPL2B	rs55818311	MG2	rs56291613	LSM7	ENSG00000130332	5	-0.232	0.071	0.0478	MR Egger	0.155
PD	Nalls et al.	SPPL2B	rs55818311	MG4	rs55769436	LSM7	ENSG00000130332	9	-0.202	0.052	0.00609	MR Egger	0.05
PD	Nalls et al.	SPPL2B	rs55818311	OD3	rs56291613	LSM7	ENSG00000130332	4	-0.615	0.065	0.0109	MR Egger	0.0185
PD	Nalls et al.	SPPL2B	rs55818311	OPC	rs56291613	LSM7	ENSG00000130332	8	-0.161	0.018	9.89e-05	MR Egger	0.165
PD	Nalls et al.	SPTSSB	rs1450522	End	rs13078320	SPTSSB	ENSG00000196542	3	0.048	0.48	0.937	MR Egger	0.819
