## Supplementary Table for "SingleBrain: A Meta-Analysis of Single-Nucleus eQTLs Linking Genetic Risk to Brain Disorders" (part 2 of 3)

### Sheet: Table10_MR (continued)
Supplemenatry Table 10. Mendelian randomization with colocalization that had a PP4 > 0.5.
PD	Nalls et al.	SPTSSB	rs1450522	Ext	rs60625846	SPTSSB	ENSG00000196542	10	0.185	0.016	2.74e-06	MR Egger	0.532
PD	Nalls et al.	SPTSSB	rs1450522	Ext1	rs67460515	SPTSSB	ENSG00000196542	6	0.144	0.105	0.245	MR Egger	0.631
PD	Nalls et al.	SPTSSB	rs1450522	Ext2	rs60625846	SPTSSB	ENSG00000196542	4	0.135	0.118	0.369	MR Egger	0.597
PD	Nalls et al.	SPTSSB	rs1450522	Ext4	rs60625846	SPTSSB	ENSG00000196542	8	0.223	0.076	0.026	MR Egger	0.616
PD	Nalls et al.	SPTSSB	rs1450522	Ext5	rs7622060	NMD3	ENSG00000169251	3	0.081	0.105	0.58	MR Egger	0.21
PD	Nalls et al.	SPTSSB	rs1450522	Ext5	rs67460515	SPTSSB	ENSG00000196542	5	0.382	0.232	0.198	MR Egger	0.387
PD	Nalls et al.	SPTSSB	rs1450522	Ext7	rs16832082	SPTSSB	ENSG00000196542	3	-0.154	0.249	0.648	MR Egger	0.385
PD	Nalls et al.	SPTSSB	rs1450522	Ext8	rs1450521	SPTSSB	ENSG00000196542	8	0.201	0.089	0.0651	MR Egger	0.799
PD	Nalls et al.	SPTSSB	rs1450522	IN4	rs76973833	SPTSSB	ENSG00000196542	3	0.023	0.03	0.579	MR Egger	0.0468
PD	Nalls et al.	STK39	rs1474055	Ast	rs1400637	STK39	ENSG00000198648	4	-1.147	0.293	0.0594	MR Egger	0.101
PD	Nalls et al.	STK39	rs1474055	IN2	rs4668047	STK39	ENSG00000198648	5	-0.682	0.314	0.118	MR Egger	0.282
PD	Nalls et al.	STK39	rs1474055	IN5	rs112643541	STK39	ENSG00000198648	4	-0.53	0.317	0.237	MR Egger	0.422
PD	Nalls et al.	STK39	rs1474055	OD2	rs4613239	STK39	ENSG00000198648	4	1.866	0.88	0.168	MR Egger	0.204
PD	Nalls et al.	SYT17	rs6497339	IN5	rs9938775	CLEC19A	ENSG00000261210	4	0.155	0.628	0.828	MR Egger	0.967
PD	Nalls et al.	SYT17	rs6497339	OPC	rs4782214	SYT17	ENSG00000103528	4	-0.298	0.077	0.0612	MR Egger	0.0142
PD	Nalls et al.	SYT17	rs6497339	OPC1	rs4782214	SYT17	ENSG00000103528	4	-0.33	0.087	0.0624	MR Egger	0.0149
PD	Nalls et al.	TMEM175	rs34311866	IN6	rs11939772	PCGF3	ENSG00000185619	5	-0.49	0.397	0.305	MR Egger	0.424
PD	Nalls et al.	TMEM175	rs34311866	OD3	rs11248057	FGFRL1	ENSG00000127418	3	3.355	1.789	0.312	MR Egger	0.318
PD	Nalls et al.	UBAP2	rs6476434	Ext	rs7865742	UBE2R2	ENSG00000107341	3	-0.406	0.655	0.647	MR Egger	0.811
PD	Nalls et al.	UBAP2	rs6476434	Ext1	rs10758223	UBE2R2	ENSG00000107341	4	-0.15	0.054	0.109	MR Egger	0.574
PD	Nalls et al.	UBAP2	rs6476434	IN	rs10814041	PRSS3	ENSG00000010438	4	0.433	0.185	0.144	MR Egger	0.376
PD	Nalls et al.	UBAP2	rs6476434	OD	rs36119221	UBAP1	ENSG00000165006	8	0.51	0.091	0.00133	MR Egger	0.0116
PD	Nalls et al.	UBAP2	rs6476434	OD2	rs7865742	UBE2R2	ENSG00000107341	3	-0.866	0.374	0.26	MR Egger	0.34
PD	Nalls et al.	UBAP2	rs6476434	OD3	rs307685	UBE2R2	ENSG00000107341	3	-5.842	4.923	0.446	MR Egger	0.459
PD	Nalls et al.	UBAP2	rs6476434	OPC1	rs62556566	UBAP1	ENSG00000165006	4	-0.463	0.312	0.276	MR Egger	0.132
PD	Nalls et al.	VAMP4	rs11578699	Ast	rs2421911	VAMP4	ENSG00000117533	4	-0.227	0.108	0.169	MR Egger	0.453
PD	Nalls et al.	VAMP4	rs11578699	Ast1	rs10913565	VAMP4	ENSG00000117533	5	-0.525	0.071	0.00505	MR Egger	0.00765
PD	Nalls et al.	VAMP4	rs11578699	Ext	rs11578699	VAMP4	ENSG00000117533	5	-0.262	0.366	0.526	MR Egger	0.911
PD	Nalls et al.	VAMP4	rs11578699	Ext1	rs12063563	VAMP4	ENSG00000117533	5	0.408	0.06	0.00656	MR Egger	0.0337
PD	Nalls et al.	VAMP4	rs11578699	Ext4	rs11577197	VAMP4	ENSG00000117533	7	-1.015	0.269	0.013	MR Egger	0.0258
PD	Nalls et al.	VAMP4	rs11578699	Ext8	rs74530574	VAMP4	ENSG00000117533	5	-0.826	0.243	0.0424	MR Egger	0.0809
PD	Nalls et al.	VAMP4	rs11578699	IN	rs11800328	VAMP4	ENSG00000117533	5	-0.397	0.087	0.0197	MR Egger	0.101
PD	Nalls et al.	VAMP4	rs11578699	IN4	rs11800328	VAMP4	ENSG00000117533	3	-0.62	0.002	0.00209	MR Egger	0.0028
PD	Nalls et al.	VAMP4	rs11578699	IN7	rs6674464	VAMP4	ENSG00000117533	5	-1.336	0.482	0.0694	MR Egger	0.0812
PD	Nalls et al.	VAMP4	rs11578699	MG2	rs12063563	VAMP4	ENSG00000117533	3	1.212	1.034	0.45	MR Egger	0.492
PD	Nalls et al.	VAMP4	rs11578699	OD	rs15655	VAMP4	ENSG00000117533	6	-0.197	0.053	0.0201	MR Egger	0.207
PD	Nalls et al.	VAMP4	rs11578699	OD1	rs11808099	VAMP4	ENSG00000117533	3	-0.422	0.426	0.503	MR Egger	0.676
PD	Nalls et al.	VAMP4	rs11578699	OD2	rs11803174	VAMP4	ENSG00000117533	4	-0.347	0.035	0.00999	MR Egger	0.0149
PD	Nalls et al.	VAMP4	rs11578699	OD3	rs10913511	VAMP4	ENSG00000117533	3	4.405	0.807	0.115	MR Egger	0.11
SCZ	Trubetskoy et al.	AC007384.1	rs2252074	Ast	rs113945035	KMT2E	ENSG00000005483	4	-0.235	0.725	0.776	MR Egger	0.812
SCZ	Trubetskoy et al.	AC007384.1	rs2252074	Ast	rs7784126	LINC01004	ENSG00000228393	5	0.201	0.059	0.0429	MR Egger	0.0708
SCZ	Trubetskoy et al.	AC007384.1	rs2252074	Ext	rs1142	KMT2E	ENSG00000005483	3	-0.999	0.102	0.0646	MR Egger	0.133
SCZ	Trubetskoy et al.	AC007384.1	rs2252074	Ext2	rs11978532	KMT2E	ENSG00000005483	8	-0.58	0.132	0.00453	MR Egger	0.00258
SCZ	Trubetskoy et al.	AC007384.1	rs2252074	IN	rs41563	KMT2E	ENSG00000005483	6	-0.344	0.126	0.0525	MR Egger	0.951
SCZ	Trubetskoy et al.	AC007384.1	rs2252074	IN4	rs2030776	KMT2E	ENSG00000005483	4	0.548	0.293	0.202	MR Egger	0.0774
SCZ	Trubetskoy et al.	AC007384.1	rs2252074	IN6	rs10266287	KMT2E	ENSG00000005483	7	0.585	0.269	0.0813	MR Egger	0.0259
SCZ	Trubetskoy et al.	AC007384.1	rs2252074	IN7	rs41563	KMT2E	ENSG00000005483	5	-0.608	0.511	0.319	MR Egger	0.517
SCZ	Trubetskoy et al.	AC007384.1	rs2252074	OD	rs10227302	KMT2E	ENSG00000005483	6	0.648	0.093	0.00224	MR Egger	0.000237
SCZ	Trubetskoy et al.	AC007384.1	rs2252074	OD	rs6955349	SRPK2	ENSG00000135250	6	-0.161	0.829	0.855	MR Egger	0.419
SCZ	Trubetskoy et al.	AC007384.1	rs2252074	OD1	rs6980244	SRPK2	ENSG00000135250	5	-0.899	0.247	0.0356	MR Egger	0.0174
SCZ	Trubetskoy et al.	AC007384.1	rs2252074	OD2	rs7797912	KMT2E	ENSG00000005483	8	-0.764	0.389	0.097	MR Egger	0.264
SCZ	Trubetskoy et al.	AC007384.1	rs2252074	OD2	rs13230447	SRPK2	ENSG00000135250	7	0.23	0.453	0.633	MR Egger	0.926
SCZ	Trubetskoy et al.	AC007384.1	rs2252074	OPC	rs6950620	KMT2E	ENSG00000005483	3	0.621	0.278	0.268	MR Egger	0.16
SCZ	Trubetskoy et al.	AC007384.1	rs2252074	OPC1	rs10266287	KMT2E	ENSG00000005483	3	0.59	0.263	0.267	MR Egger	0.155
SCZ	Trubetskoy et al.	AC022748.2	rs12592823	Ast3	rs12440014	WDR61	ENSG00000140395	5	0.689	0.284	0.0934	MR Egger	0.141
SCZ	Trubetskoy et al.	AC022748.2	rs12592823	Ext3	rs117960007	DNAJA4	ENSG00000140403	5	0.236	0.338	0.535	MR Egger	0.725
SCZ	Trubetskoy et al.	AC022748.2	rs12592823	IN1	rs6495309	TMED3	ENSG00000166557	5	0.466	0.329	0.251	MR Egger	0.479
SCZ	Trubetskoy et al.	AC022748.2	rs12592823	MG1	rs1443658	MTHFS	ENSG00000136371	5	0.118	0.208	0.609	MR Egger	0.885
SCZ	Trubetskoy et al.	AC104574.2	rs35351411	IN2	rs57331591	RORA	ENSG00000069667	4	0.498	0.056	0.0123	MR Egger	0.0061
SCZ	Trubetskoy et al.	ACTG1P15/LPCAT4	rs117799466	IN6	rs635107	GJD2	ENSG00000159248	4	-0.121	0.117	0.41	MR Egger	0.862
SCZ	Trubetskoy et al.	ACTR1B	rs11692435	Ast	rs11692435	ACTR1B	ENSG00000115073	4	0.414	0.066	0.0243	MR Egger	0.0522
SCZ	Trubetskoy et al.	ACTR1B	rs11692435	Ast4	rs139297473	UNC50	ENSG00000115446	3	-0.067	0.317	0.867	MR Egger	0.921
SCZ	Trubetskoy et al.	ACTR1B	rs11692435	Ext	rs11692435	ACTR1B	ENSG00000115073	5	0.141	0.039	0.0361	MR Egger	0.659
SCZ	Trubetskoy et al.	ACTR1B	rs11692435	Ext1	rs11692435	ACTR1B	ENSG00000115073	4	0.236	0.02	0.00697	MR Egger	0.0234
SCZ	Trubetskoy et al.	ACTR1B	rs11692435	Ext3	rs11692435	ACTR1B	ENSG00000115073	3	0.579	0.016	0.0181	MR Egger	0.0238
SCZ	Trubetskoy et al.	ACTR1B	rs11692435	Ext4	rs11692435	ACTR1B	ENSG00000115073	5	0.14	0.021	0.00648	MR Egger	0.794
SCZ	Trubetskoy et al.	ACTR1B	rs11692435	Ext6	rs11692435	ACTR1B	ENSG00000115073	4	0.306	0.04	0.0166	MR Egger	0.0498
SCZ	Trubetskoy et al.	ACTR1B	rs11692435	Ext7	rs11692435	ACTR1B	ENSG00000115073	3	0.924	0.18	0.123	MR Egger	0.152
SCZ	Trubetskoy et al.	ACTR1B	rs11692435	Ext8	rs11692435	ACTR1B	ENSG00000115073	7	0.476	0.077	0.00159	MR Egger	0.00535
SCZ	Trubetskoy et al.	ACTR1B	rs11692435	IN	rs11692435	ACTR1B	ENSG00000115073	3	0.2	0.015	0.0465	MR Egger	0.0943
SCZ	Trubetskoy et al.	ACTR1B	rs11692435	IN5	rs11692435	ACTR1B	ENSG00000115073	3	0.275	0.25	0.47	MR Egger	0.76
SCZ	Trubetskoy et al.	ACTR1B	rs11692435	IN6	rs78783493	ACTR1B	ENSG00000115073	3	0.808	0.057	0.0453	MR Egger	0.0546
SCZ	Trubetskoy et al.	ACTR1B	rs11692435	IN7	rs11692435	ACTR1B	ENSG00000115073	4	0.092	0.114	0.503	MR Egger	0.514
SCZ	Trubetskoy et al.	ACTR1B	rs11692435	MG	rs78783493	ANKRD36	ENSG00000135976	8	0.17	0.081	0.0806	MR Egger	0.378
SCZ	Trubetskoy et al.	ACTR1B	rs11692435	MG1	rs11692435	ANKRD36	ENSG00000135976	4	0.727	0.449	0.247	MR Egger	0.306
SCZ	Trubetskoy et al.	ACTR1B	rs11692435	MG3	rs11683207	ANKRD36	ENSG00000135976	3	0.032	0.102	0.808	MR Egger	0.42
SCZ	Trubetskoy et al.	ACTR1B	rs11692435	MG4	rs10191483	ANKRD36	ENSG00000135976	3	0.322	0.504	0.638	MR Egger	0.634
SCZ	Trubetskoy et al.	ACTR1B	rs11692435	MiGA3	rs78783493	ANKRD36	ENSG00000135976	4	0.346	0.179	0.193	MR Egger	0.237
SCZ	Trubetskoy et al.	ACTR1B	rs11692435	OD	rs11692435	ACTR1B	ENSG00000115073	4	0.198	0.03	0.022	MR Egger	0.14
SCZ	Trubetskoy et al.	ACTR1B	rs11692435	OD2	rs11692435	ACTR1B	ENSG00000115073	6	0.207	0.038	0.00527	MR Egger	0.0299
SCZ	Trubetskoy et al.	ACTR1B	rs11692435	OPC1	rs11692435	ACTR1B	ENSG00000115073	3	-0.983	0.532	0.316	MR Egger	0.258
SCZ	Trubetskoy et al.	ALG12	rs6520064	Ast	rs138820	ALG12	ENSG00000182858	6	-0.335	0.103	0.0312	MR Egger	0.0873
SCZ	Trubetskoy et al.	ALG12	rs6520064	Ast	rs12170411	CRELD2	ENSG00000184164	4	-0.426	0.11	0.0612	MR Egger	0.103
SCZ	Trubetskoy et al.	ALG12	rs6520064	Ast1	rs9616648	CRELD2	ENSG00000184164	8	-0.033	0.108	0.771	MR Egger	0.931
SCZ	Trubetskoy et al.	ALG12	rs6520064	Ast2	rs12170411	CRELD2	ENSG00000184164	8	-0.107	0.158	0.525	MR Egger	0.988
SCZ	Trubetskoy et al.	ALG12	rs6520064	Ext	rs7410304	ALG12	ENSG00000182858	5	-0.38	0.175	0.118	MR Egger	0.54
SCZ	Trubetskoy et al.	ALG12	rs6520064	Ext	rs8137938	CRELD2	ENSG00000184164	9	0.201	0.137	0.186	MR Egger	0.266
SCZ	Trubetskoy et al.	ALG12	rs6520064	Ext	rs5770761	ZBED4	ENSG00000100426	8	0.219	0.041	0.00181	MR Egger	0.031
SCZ	Trubetskoy et al.	ALG12	rs6520064	Ext1	rs7410304	ALG12	ENSG00000182858	6	-0.275	0.079	0.0254	MR Egger	0.225
SCZ	Trubetskoy et al.	ALG12	rs6520064	Ext1	rs764813	ZBED4	ENSG00000100426	7	0.172	0.028	0.00172	MR Egger	0.0119
SCZ	Trubetskoy et al.	ALG12	rs6520064	Ext2	rs138884	ALG12	ENSG00000182858	12	-0.021	0.067	0.754	MR Egger	0.546
SCZ	Trubetskoy et al.	ALG12	rs6520064	Ext2	rs1321	ZBED4	ENSG00000100426	10	0.12	0.123	0.359	MR Egger	0.59
SCZ	Trubetskoy et al.	ALG12	rs6520064	Ext4	rs7410766	ALG12	ENSG00000182858	4	-0.256	0.271	0.444	MR Egger	0.684
SCZ	Trubetskoy et al.	ALG12	rs6520064	Ext4	rs74846043	CRELD2	ENSG00000184164	5	0.749	0.286	0.0788	MR Egger	0.0872
SCZ	Trubetskoy et al.	ALG12	rs6520064	Ext4	rs7284417	ZBED4	ENSG00000100426	6	0.17	0.025	0.00255	MR Egger	0.0308
SCZ	Trubetskoy et al.	ALG12	rs6520064	Ext6	rs8138687	ZBED4	ENSG00000100426	5	0.198	0.095	0.128	MR Egger	0.347
SCZ	Trubetskoy et al.	ALG12	rs6520064	Ext7	rs138891	ZBED4	ENSG00000100426	7	0.341	0.088	0.0115	MR Egger	0.0262
SCZ	Trubetskoy et al.	ALG12	rs6520064	Ext8	rs768618	ZBED4	ENSG00000100426	8	0.148	0.058	0.0434	MR Egger	0.189
SCZ	Trubetskoy et al.	ALG12	rs6520064	IN	rs8138687	CRELD2	ENSG00000184164	9	0.534	0.182	0.0216	MR Egger	0.0627
SCZ	Trubetskoy et al.	ALG12	rs6520064	IN4	rs9616209	ALG12	ENSG00000182858	11	-0.084	0.118	0.498	MR Egger	0.994
SCZ	Trubetskoy et al.	ALG12	rs6520064	IN4	rs4824112	CRELD2	ENSG00000184164	8	0.247	0.123	0.0912	MR Egger	0.37
SCZ	Trubetskoy et al.	ALG12	rs6520064	IN4	rs113343281	ZBED4	ENSG00000100426	8	0.125	0.082	0.179	MR Egger	0.326
SCZ	Trubetskoy et al.	ALG12	rs6520064	IN6	rs112033763	ZBED4	ENSG00000100426	8	0.086	0.022	0.00884	MR Egger	0.116
SCZ	Trubetskoy et al.	ALG12	rs6520064	MG	rs139831	ALG12	ENSG00000182858	4	-0.035	0.027	0.334	MR Egger	0.0279
SCZ	Trubetskoy et al.	ALG12	rs6520064	MG	rs28417096	CRELD2	ENSG00000184164	6	-0.395	0.076	0.00662	MR Egger	0.00973
SCZ	Trubetskoy et al.	ALG12	rs6520064	MG1	rs141511494	CRELD2	ENSG00000184164	3	0.072	0.007	0.0601	MR Egger	0.0167
SCZ	Trubetskoy et al.	ALG12	rs6520064	MG2	rs28417096	CRELD2	ENSG00000184164	7	-0.235	0.102	0.0701	MR Egger	0.139
SCZ	Trubetskoy et al.	ALG12	rs6520064	MG3	rs28417096	CRELD2	ENSG00000184164	6	-0.085	0.374	0.831	MR Egger	0.879
SCZ	Trubetskoy et al.	ALG12	rs6520064	MG4	rs9616395	CRELD2	ENSG00000184164	4	-0.302	0.297	0.417	MR Egger	0.556
SCZ	Trubetskoy et al.	ALG12	rs6520064	OD	rs138814	ALG12	ENSG00000182858	7	-0.344	0.177	0.11	MR Egger	0.232
SCZ	Trubetskoy et al.	ALG12	rs6520064	OD	rs9627800	CRELD2	ENSG00000184164	7	-0.333	0.088	0.0129	MR Egger	0.0509
SCZ	Trubetskoy et al.	ALG12	rs6520064	OD	rs4824112	ZBED4	ENSG00000100426	4	1.787	1.486	0.352	MR Egger	0.382
SCZ	Trubetskoy et al.	ALG12	rs6520064	OD2	rs9616209	ALG12	ENSG00000182858	9	-0.12	0.097	0.257	MR Egger	0.574
SCZ	Trubetskoy et al.	ALG12	rs6520064	OD2	rs7511620	CRELD2	ENSG00000184164	3	-0.203	0.066	0.199	MR Egger	0.414
SCZ	Trubetskoy et al.	ALG12	rs6520064	OD2	rs62241211	PLXNB2	ENSG00000196576	3	2.702	2.095	0.42	MR Egger	0.412
SCZ	Trubetskoy et al.	ALG12	rs6520064	OD3	rs138814	ALG12	ENSG00000182858	5	-0.555	0.377	0.238	MR Egger	0.332
SCZ	Trubetskoy et al.	ALG12	rs6520064	OD3	rs9616397	CRELD2	ENSG00000184164	4	-0.225	0.135	0.238	MR Egger	0.42
SCZ	Trubetskoy et al.	ALG12	rs6520064	OPC	rs28488933	CRELD2	ENSG00000184164	3	-0.479	0.493	0.509	MR Egger	0.581
SCZ	Trubetskoy et al.	ALG12	rs6520064	OPC2	rs7410766	ALG12	ENSG00000182858	10	-0.043	0.057	0.476	MR Egger	0.963
SCZ	Trubetskoy et al.	ALMS1	rs6546857	Ext	rs62149626	STAMBP	ENSG00000124356	3	0.192	0.026	0.0856	MR Egger	0.0778
SCZ	Trubetskoy et al.	ALMS1	rs6546857	IN2	rs11679202	ALMS1	ENSG00000116127	3	0.012	0.126	0.94	MR Egger	0.529
SCZ	Trubetskoy et al.	ALMS1	rs6546857	MiGA3	rs60844734	ALMS1P1	ENSG00000163016	4	0.183	0.498	0.749	MR Egger	0.492
SCZ	Trubetskoy et al.	ALMS1	rs6546857	OD3	rs7582606	ALMS1	ENSG00000116127	5	-0.297	0.246	0.314	MR Egger	0.766
SCZ	Trubetskoy et al.	ANKS1B	rs10777956	IN2	rs17367186	ANKS1B	ENSG00000185046	7	-0.235	0.204	0.301	MR Egger	0.758
SCZ	Trubetskoy et al.	ANKS1B	rs10777956	OPC	rs10860413	ANKS1B	ENSG00000185046	4	-0.387	0.121	0.0853	MR Egger	0.462
SCZ	Trubetskoy et al.	ANKS1B	rs10777956	OPC1	rs4115454	ANKS1B	ENSG00000185046	6	-0.07	0.259	0.8	MR Egger	0.687
SCZ	Trubetskoy et al.	AP3B2	rs8025070	Ast1	rs4360908	GOLGA6L4	ENSG00000184206	6	-0.015	0.248	0.955	MR Egger	0.634
SCZ	Trubetskoy et al.	AP3B2	rs8025070	Ast2	rs62029593	GOLGA6L4	ENSG00000184206	7	-0.242	0.16	0.191	MR Egger	0.423
SCZ	Trubetskoy et al.	AP3B2	rs4779050	Ast4	rs140011088	GOLGA6L9	ENSG00000197978	3	-0.065	0.07	0.52	MR Egger	0.239
SCZ	Trubetskoy et al.	AP3B2	rs8025070	Ext1	rs34452033	GOLGA6L4	ENSG00000184206	4	-0.199	0.311	0.589	MR Egger	0.729
SCZ	Trubetskoy et al.	AP3B2	rs4779050	Ext2	rs75219016	BTBD1	ENSG00000064726	4	-0.162	0.066	0.134	MR Egger	0.466
SCZ	Trubetskoy et al.	AP3B2	rs8025070	Ext3	rs8031704	SH3GL3	ENSG00000140600	4	0.201	0.105	0.196	MR Egger	0.234
SCZ	Trubetskoy et al.	AP3B2	rs8025070	Ext5	rs4106951	UBE2Q2L	ENSG00000259511	3	-0.127	0.005	0.0245	MR Egger	0.0513
SCZ	Trubetskoy et al.	AP3B2	rs8025070	IN1	rs117508006	GOLGA6L4	ENSG00000184206	3	0.324	0.012	0.0233	MR Egger	0.0148
SCZ	Trubetskoy et al.	AP3B2	rs8025070	IN2	rs17371460	GOLGA6L4	ENSG00000184206	6	0.083	0.234	0.74	MR Egger	0.281
SCZ	Trubetskoy et al.	AP3B2	rs8025070	IN4	rs34452033	GOLGA6L4	ENSG00000184206	7	0.389	0.204	0.115	MR Egger	0.0517
SCZ	Trubetskoy et al.	AP3B2	rs8025070	MiGA3	rs2063036	GOLGA6L5P	ENSG00000230373	5	-0.525	0.236	0.112	MR Egger	0.159
SCZ	Trubetskoy et al.	AP3B2	rs8025070	MiGA3	rs12595694	UBE2Q2P1	ENSG00000189136	3	0.207	0.146	0.392	MR Egger	0.474
SCZ	Trubetskoy et al.	AP3B2	rs4779050	OD2	rs78071583	CPEB1-AS1	ENSG00000259462	5	0.08	0.062	0.288	MR Egger	0.931
SCZ	Trubetskoy et al.	AP3B2	rs8025070	OPC	rs1051168	WDR73	ENSG00000177082	4	-0.583	0.184	0.0866	MR Egger	0.148
SCZ	Trubetskoy et al.	AP3B2	rs8025070	OPC1	rs11639244	GOLGA6L4	ENSG00000184206	9	-0.12	0.022	0.000928	MR Egger	0.163
SCZ	Trubetskoy et al.	ARHGAP44	rs73292401	Ext2	rs974955	ARHGAP44	ENSG00000006740	6	0.052	0.713	0.946	MR Egger	0.823
SCZ	Trubetskoy et al.	ATXN7	rs6798742	Ast4	rs116594598	ADAMTS9-AS2	ENSG00000241684	4	0.053	0.162	0.774	MR Egger	0.895
SCZ	Trubetskoy et al.	ATXN7	rs6798742	Ext6	rs12108177	SYNPR-AS1	ENSG00000241359	3	0.245	0.269	0.53	MR Egger	0.419
SCZ	Trubetskoy et al.	ATXN7	rs6798742	Ext7	rs17068891	THOC7	ENSG00000163634	5	-0.389	0.059	0.00709	MR Egger	0.00567
SCZ	Trubetskoy et al.	ATXN7	rs6798742	IN	rs831692	PSMD6	ENSG00000163636	3	0.751	1.098	0.618	MR Egger	0.765
SCZ	Trubetskoy et al.	ATXN7	rs6798742	IN	rs73119022	THOC7	ENSG00000163634	5	0.866	1.235	0.534	MR Egger	0.603
SCZ	Trubetskoy et al.	ATXN7	rs6798742	IN2	rs59971314	SYNPR-AS1	ENSG00000241359	4	0.086	0.517	0.884	MR Egger	0.67
SCZ	Trubetskoy et al.	ATXN7	rs6798742	IN4	rs2888013	PSMD6	ENSG00000163636	5	0.497	0.454	0.353	MR Egger	0.468
SCZ	Trubetskoy et al.	ATXN7	rs6798742	IN4	rs113386200	THOC7	ENSG00000163634	4	0.023	1.209	0.986	MR Egger	0.899
SCZ	Trubetskoy et al.	ATXN7	rs6798742	IN5	rs55634039	SYNPR	ENSG00000163630	8	-0.18	0.12	0.184	MR Egger	0.799
SCZ	Trubetskoy et al.	ATXN7	rs6798742	MiGA3	rs854622	THOC7	ENSG00000163634	6	0.438	0.449	0.384	MR Egger	0.708
SCZ	Trubetskoy et al.	ATXN7	rs6798742	OD	rs55917937	PSMD6	ENSG00000163636	5	0.284	0.122	0.101	MR Egger	0.958
SCZ	Trubetskoy et al.	ATXN7	rs6798742	OD	rs9879045	THOC7	ENSG00000163634	6	0.066	0.692	0.929	MR Egger	0.861
SCZ	Trubetskoy et al.	ATXN7	rs6798742	OD2	rs2888013	PSMD6	ENSG00000163636	4	0.012	0.102	0.915	MR Egger	0.433
SCZ	Trubetskoy et al.	ATXN7	rs6798742	OD2	rs116705022	THOC7	ENSG00000163634	5	0.325	0.214	0.225	MR Egger	0.2
SCZ	Trubetskoy et al.	B3GAT1-DT	rs893949	Ext6	rs7122746	GLB1L2	ENSG00000149328	3	-0.7	0.454	0.366	MR Egger	0.437
SCZ	Trubetskoy et al.	B3GAT1-DT	rs893949	IN4	rs11223692	NCAPD3	ENSG00000151503	6	0.038	0.019	0.12	MR Egger	0.366
SCZ	Trubetskoy et al.	B3GAT1-DT	rs893949	OPC1	rs592960	IGSF9B	ENSG00000080854	8	0.18	0.153	0.283	MR Egger	0.976
SCZ	Trubetskoy et al.	BBX	rs167924	IN	rs13314819	BBX	ENSG00000114439	4	0.295	0.255	0.366	MR Egger	0.935
SCZ	Trubetskoy et al.	BBX	rs167924	IN7	rs13321566	BBX	ENSG00000114439	6	0.353	0.303	0.309	MR Egger	0.437
SCZ	Trubetskoy et al.	BCL11B	rs1540840	IN3	rs12888948	YY1	ENSG00000100811	3	0.164	0.122	0.407	MR Egger	0.207
SCZ	Trubetskoy et al.	BCL11B	rs1540840	MG4	rs10132363	CCNK	ENSG00000090061	6	-0.11	0.071	0.193	MR Egger	0.12
SCZ	Trubetskoy et al.	BCL11B	rs1540840	OPC	rs3916222	BCL11B	ENSG00000127152	9	-0.37	0.059	0.000413	MR Egger	0.00709
SCZ	Trubetskoy et al.	C11orf49	rs61896127	Ast1	rs7926389	ARHGAP1	ENSG00000175220	4	0.374	0.085	0.0484	MR Egger	0.099
SCZ	Trubetskoy et al.	C11orf49	rs61896127	Ext	rs2046768	ATG13	ENSG00000175224	5	0.788	0.119	0.00698	MR Egger	0.0805
SCZ	Trubetskoy et al.	C11orf49	rs61896127	Ext1	rs61884295	PHF21A	ENSG00000135365	4	-0.251	0.893	0.805	MR Egger	0.523
SCZ	Trubetskoy et al.	C11orf49	rs61896127	Ext2	rs72899681	PHF21A	ENSG00000135365	3	0.166	0.127	0.416	MR Egger	0.717
SCZ	Trubetskoy et al.	C11orf49	rs61896127	Ext6	rs111999794	LRP4	ENSG00000134569	3	0.139	0.009	0.0396	MR Egger	0.0599
SCZ	Trubetskoy et al.	C11orf49	rs61896127	MG2	rs144664323	SPI1	ENSG00000066336	7	-0.104	0.099	0.345	MR Egger	0.288
SCZ	Trubetskoy et al.	C12orf42/C12orf42-AS1	rs10860960	Ast4	rs117887963	HCFC2	ENSG00000111727	4	0.185	0.082	0.153	MR Egger	0.0512
SCZ	Trubetskoy et al.	CACNA1C	rs2238057	IN	rs11062242	ITFG2-AS1	ENSG00000256150	4	-0.014	0.15	0.934	MR Egger	0.91
SCZ	Trubetskoy et al.	CACNA1C	rs2238057	IN	rs11062242	ITFG2-AS1	ENSG00000256150	4	-0.014	0.15	0.934	MR Egger	0.91
SCZ	Trubetskoy et al.	CACNA1C	rs2238057	IN1	rs7297582	CACNA1C	ENSG00000151067	8	0.432	0.6	0.499	MR Egger	0.692
SCZ	Trubetskoy et al.	CACNA1C	rs2238057	IN7	rs769087	CACNA1C	ENSG00000151067	9	0.513	0.895	0.584	MR Egger	0.907
SCZ	Trubetskoy et al.	CACNA1I	rs5757730	Ext1	rs1109008	CACNA1I	ENSG00000100346	5	-0.429	0.172	0.0881	MR Egger	0.633
SCZ	Trubetskoy et al.	CACNA1I	rs5995756	Ext1	rs1109008	CACNA1I	ENSG00000100346	5	-0.429	0.172	0.0881	MR Egger	0.633
SCZ	Trubetskoy et al.	CACNA1I	rs5757730	Ext2	rs8140185	CACNA1I	ENSG00000100346	3	0.162	0.504	0.802	MR Egger	0.562
SCZ	Trubetskoy et al.	CACNA1I	rs5995756	Ext2	rs8140185	CACNA1I	ENSG00000100346	3	0.162	0.504	0.802	MR Egger	0.562
SCZ	Trubetskoy et al.	CACNA1I	rs5757730	Ext8	rs732381	CACNA1I	ENSG00000100346	3	0.783	0.018	0.0147	MR Egger	0.00999
SCZ	Trubetskoy et al.	CACNA1I	rs5995756	Ext8	rs732381	CACNA1I	ENSG00000100346	3	0.783	0.018	0.0147	MR Egger	0.00999
SCZ	Trubetskoy et al.	CACNB2	rs6482437	Ext	rs2148184	CACNB2	ENSG00000165995	8	-1.188	0.707	0.144	MR Egger	0.16
SCZ	Trubetskoy et al.	CAPZA1P4	rs7801375	Ext6	rs78478416	PODXL	ENSG00000128567	7	-0.08	0.034	0.0664	MR Egger	0.00264
SCZ	Trubetskoy et al.	CAPZA1P4	rs7801375	IN7	rs10954344	PLXNA4	ENSG00000221866	3	-0.343	0.65	0.691	MR Egger	0.986
SCZ	Trubetskoy et al.	CHRNA5	rs2456020	Ast3	rs12440014	WDR61	ENSG00000140395	5	0.689	0.284	0.0934	MR Egger	0.141
SCZ	Trubetskoy et al.	CHRNA5	rs2456020	Ext3	rs117960007	DNAJA4	ENSG00000140403	5	0.236	0.338	0.535	MR Egger	0.725
SCZ	Trubetskoy et al.	CHRNA5	rs2456020	IN1	rs6495309	TMED3	ENSG00000166557	5	0.466	0.329	0.251	MR Egger	0.479
SCZ	Trubetskoy et al.	CNOT1	rs149165	Ast	rs9783796	SETD6	ENSG00000103037	5	0.434	0.123	0.0388	MR Egger	0.0961
SCZ	Trubetskoy et al.	CNOT1	rs149165	Ast1	rs244911	SETD6	ENSG00000103037	5	0.023	0.205	0.916	MR Egger	0.61
SCZ	Trubetskoy et al.	CNOT1	rs149165	Ast2	rs154433	SETD6	ENSG00000103037	3	-0.239	0.076	0.197	MR Egger	0.102
SCZ	Trubetskoy et al.	CNOT1	rs149165	Ext	rs154432	CNOT1	ENSG00000125107	4	-0.289	0.216	0.313	MR Egger	0.943
SCZ	Trubetskoy et al.	CNOT1	rs149165	Ext	rs154437	SETD6	ENSG00000103037	5	0.104	0.014	0.00515	MR Egger	0.484
SCZ	Trubetskoy et al.	CNOT1	rs149165	Ext1	rs9783796	CNOT1	ENSG00000125107	4	0.691	0.497	0.299	MR Egger	0.203
SCZ	Trubetskoy et al.	CNOT1	rs149165	Ext1	rs151818	SETD6	ENSG00000103037	7	0.132	0.042	0.0258	MR Egger	0.336
SCZ	Trubetskoy et al.	CNOT1	rs149165	Ext2	rs149428	SETD6	ENSG00000103037	5	0.298	0.035	0.00331	MR Egger	0.0106
SCZ	Trubetskoy et al.	CNOT1	rs149165	Ext3	rs149428	SETD6	ENSG00000103037	5	-0.179	0.135	0.279	MR Egger	0.103
SCZ	Trubetskoy et al.	CNOT1	rs149165	Ext4	rs154437	SETD6	ENSG00000103037	4	0.145	0.012	0.00725	MR Egger	0.242
SCZ	Trubetskoy et al.	CNOT1	rs149165	Ext8	rs8045205	CNOT1	ENSG00000125107	5	0.065	0.099	0.557	MR Egger	0.048
SCZ	Trubetskoy et al.	CNOT1	rs149165	Ext8	rs72790284	SETD6	ENSG00000103037	5	0.343	0.212	0.204	MR Egger	0.441
SCZ	Trubetskoy et al.	CNOT1	rs149165	IN	rs111600685	CNOT1	ENSG00000125107	8	-0.771	0.234	0.0164	MR Egger	0.0367
SCZ	Trubetskoy et al.	CNOT1	rs149165	IN	rs112412326	SETD6	ENSG00000103037	4	0.458	0.053	0.0131	MR Egger	0.022
SCZ	Trubetskoy et al.	CNOT1	rs149165	IN4	rs76596578	CNOT1	ENSG00000125107	3	0.337	0.023	0.0438	MR Egger	0.026
SCZ	Trubetskoy et al.	CNOT1	rs149165	IN4	rs149428	SETD6	ENSG00000103037	4	-0.307	0.779	0.731	MR Egger	0.664
SCZ	Trubetskoy et al.	CNOT1	rs149165	IN5	rs37053	NDRG4	ENSG00000103034	4	0.306	0.13	0.142	MR Egger	0.241
SCZ	Trubetskoy et al.	CNOT1	rs149165	IN5	rs12918221	SETD6	ENSG00000103037	4	-0.086	0.392	0.846	MR Egger	0.624
SCZ	Trubetskoy et al.	CNOT1	rs149165	IN6	rs9783796	SETD6	ENSG00000103037	4	0.493	0.123	0.0571	MR Egger	0.109
SCZ	Trubetskoy et al.	CNOT1	rs149165	IN7	rs7194153	CNOT1	ENSG00000125107	5	-0.254	0.11	0.104	MR Egger	0.338
SCZ	Trubetskoy et al.	CNOT1	rs149165	IN7	rs9783796	SETD6	ENSG00000103037	4	0.18	0.38	0.682	MR Egger	0.992
SCZ	Trubetskoy et al.	CNOT1	rs149165	MG	rs37034	CNOT1	ENSG00000125107	4	0.044	0.048	0.463	MR Egger	0.0199
SCZ	Trubetskoy et al.	CNOT1	rs149165	MG	rs16959814	SETD6	ENSG00000103037	4	-0.216	0.281	0.522	MR Egger	0.303
SCZ	Trubetskoy et al.	CNOT1	rs149165	OD	rs4784053	CNOT1	ENSG00000125107	5	-0.581	0.06	0.00238	MR Egger	0.00724
SCZ	Trubetskoy et al.	CNOT1	rs149165	OD	rs244908	SETD6	ENSG00000103037	5	0.128	0.126	0.386	MR Egger	0.267
SCZ	Trubetskoy et al.	CNOT1	rs149165	OD2	rs137930146	CNOT1	ENSG00000125107	8	-0.139	0.055	0.0459	MR Egger	0.0346
SCZ	Trubetskoy et al.	CNOT1	rs149165	OD3	rs9783796	CNOT1	ENSG00000125107	5	0.75	0.435	0.183	MR Egger	0.109
SCZ	Trubetskoy et al.	CNOT1	rs149165	OPC	rs11644906	CNOT1	ENSG00000125107	4	0.536	0.55	0.433	MR Egger	0.291
SCZ	Trubetskoy et al.	CNOT1	rs149165	OPC	rs149428	SETD6	ENSG00000103037	3	-0.148	0.2	0.595	MR Egger	0.294
SCZ	Trubetskoy et al.	CNOT1	rs149165	OPC1	rs142651521	SETD6	ENSG00000103037	6	0.079	0.062	0.275	MR Egger	0.137
SCZ	Trubetskoy et al.	CNTN4	rs17194490	Ext	rs13061721	CNTN4	ENSG00000144619	12	-0.604	0.129	0.000847	MR Egger	0.001
SCZ	Trubetskoy et al.	CREB3L1	rs12285419	Ast1	rs7926389	ARHGAP1	ENSG00000175220	3	0.3	0.962	0.807	MR Egger	0.936
SCZ	Trubetskoy et al.	CREB3L1	rs12285419	Ext	rs2046768	ATG13	ENSG00000175224	4	0.818	0.116	0.0194	MR Egger	0.108
SCZ	Trubetskoy et al.	CREB3L1	rs12285419	Ext1	rs61884295	PHF21A	ENSG00000135365	6	-0.126	1.026	0.908	MR Egger	0.691
SCZ	Trubetskoy et al.	CREB3L1	rs12285419	Ext7	rs141013495	PHF21A	ENSG00000135365	3	0.232	0.02	0.0536	MR Egger	0.0604
SCZ	Trubetskoy et al.	CREB3L1	rs12285419	IN	rs139103335	ARHGAP1	ENSG00000175220	3	0.391	0.114	0.181	MR Egger	0.161
SCZ	Trubetskoy et al.	CREB3L1	rs12285419	IN6	rs187683744	CKAP5	ENSG00000175216	3	0.169	0.116	0.384	MR Egger	0.129
SCZ	Trubetskoy et al.	CREB3L1	rs12285419	MG2	rs144664323	SPI1	ENSG00000066336	3	-0.861	0.117	0.0863	MR Egger	0.0904
SCZ	Trubetskoy et al.	CREB3L1	rs12285419	OPC	rs34406563	MDK	ENSG00000110492	3	0.576	0.685	0.555	MR Egger	0.679
SCZ	Trubetskoy et al.	CSMD1	8:4180090_T_A	OPC	rs77112610	CSMD1	ENSG00000183117	10	0.362	0.228	0.151	MR Egger	0.0904
SCZ	Trubetskoy et al.	CTNNA2	rs17016552	Ext2	rs6731589	CTNNA2	ENSG00000066032	8	-0.226	0.155	0.195	MR Egger	0.939
SCZ	Trubetskoy et al.	CTNND1	rs708228	Ast	rs78956812	CTNND1	ENSG00000198561	4	-0.241	0.476	0.662	MR Egger	0.929
SCZ	Trubetskoy et al.	CTNND1	rs708228	Ext1	rs10896636	MED19	ENSG00000156603	5	0.408	0.275	0.234	MR Egger	0.392
SCZ	Trubetskoy et al.	CTNND1	rs708228	Ext5	rs76062648	MED19	ENSG00000156603	3	-0.015	0.217	0.955	MR Egger	0.817
SCZ	Trubetskoy et al.	CTNND1	rs708228	MG2	rs9645687	TNKS1BP1	ENSG00000149115	5	0.17	0.043	0.029	MR Egger	0.00204
SCZ	Trubetskoy et al.	CTNND1	rs708228	MiGA3	rs4939148	CLP1	ENSG00000172409	4	0.26	0.084	0.0912	MR Egger	0.0318
SCZ	Trubetskoy et al.	CTNND1	rs708228	MiGA3	rs61886990	YPEL4	ENSG00000166793	6	0.117	0.068	0.16	MR Egger	0.0196
SCZ	Trubetskoy et al.	CTNND1	rs708228	OD2	rs7105506	ZDHHC5	ENSG00000156599	5	0.624	0.657	0.412	MR Egger	0.268
SCZ	Trubetskoy et al.	CUL3	rs72974238	Ast	rs72974203	CUL3	ENSG00000036257	7	0.247	0.076	0.023	MR Egger	0.322
SCZ	Trubetskoy et al.	CUL3	rs72974238	Ast1	rs11694987	CUL3	ENSG00000036257	5	0.385	0.077	0.0155	MR Egger	0.0398
SCZ	Trubetskoy et al.	CUL3	rs72974238	Ast3	rs111852035	CUL3	ENSG00000036257	7	-0.019	0.104	0.86	MR Egger	0.184
SCZ	Trubetskoy et al.	CUL3	rs72974238	Ast4	rs111915841	CUL3	ENSG00000036257	5	0.251	0.196	0.29	MR Egger	0.469
SCZ	Trubetskoy et al.	CUL3	rs72974238	Ext6	rs6436519	NYAP2	ENSG00000144460	3	-0.528	2.286	0.856	MR Egger	0.804
SCZ	Trubetskoy et al.	CUL9	rs113113059	Ast4	rs17209372	PTK7	ENSG00000112655	9	0.061	0.061	0.354	MR Egger	0.123
SCZ	Trubetskoy et al.	CUL9	rs113113059	Ext	rs9472022	CUL9	ENSG00000112659	4	-0.353	0.131	0.115	MR Egger	0.416
SCZ	Trubetskoy et al.	CUL9	rs113113059	Ext	rs75660024	DNPH1	ENSG00000112667	7	-0.365	0.065	0.00247	MR Egger	0.0335
SCZ	Trubetskoy et al.	CUL9	rs113113059	Ext	rs79630229	SRF	ENSG00000112658	4	-0.71	0.518	0.304	MR Egger	0.494
SCZ	Trubetskoy et al.	CUL9	rs113113059	Ext1	rs113108198	CUL9	ENSG00000112659	6	-0.162	0.027	0.00397	MR Egger	0.00156
SCZ	Trubetskoy et al.	CUL9	rs113113059	Ext1	rs45448395	DNPH1	ENSG00000112667	6	-0.33	0.099	0.0289	MR Egger	0.288
SCZ	Trubetskoy et al.	CUL9	rs113113059	Ext1	rs70953677	SRF	ENSG00000112658	4	-0.129	0.089	0.287	MR Egger	0.264
SCZ	Trubetskoy et al.	CUL9	rs113113059	Ext2	rs75660024	DNPH1	ENSG00000112667	4	-0.86	0.255	0.0776	MR Egger	0.0767
SCZ	Trubetskoy et al.	CUL9	rs113113059	Ext4	rs75187159	DNPH1	ENSG00000112667	5	-0.229	0.061	0.033	MR Egger	0.177
SCZ	Trubetskoy et al.	CUL9	rs113113059	Ext4	rs79630229	SRF	ENSG00000112658	4	-0.281	0.755	0.745	MR Egger	0.928
SCZ	Trubetskoy et al.	CUL9	rs113113059	Ext5	rs61021888	CUL9	ENSG00000112659	5	-0.051	0.1	0.643	MR Egger	0.832
SCZ	Trubetskoy et al.	CUL9	rs113113059	Ext6	rs9472022	DNPH1	ENSG00000112667	3	-0.116	0.08	0.383	MR Egger	0.403
SCZ	Trubetskoy et al.	CUL9	rs113113059	Ext7	rs12662201	CUL9	ENSG00000112659	6	-0.299	0.121	0.0694	MR Egger	0.0969
SCZ	Trubetskoy et al.	CUL9	rs113113059	Ext7	rs111342015	DNPH1	ENSG00000112667	5	-0.14	0.174	0.479	MR Egger	0.816
SCZ	Trubetskoy et al.	CUL9	rs113113059	Ext8	rs74371173	DNPH1	ENSG00000112667	5	-0.206	0.074	0.0683	MR Egger	0.448
SCZ	Trubetskoy et al.	CUL9	rs113113059	Ext8	rs45448395	UBR2	ENSG00000024048	3	0.198	0.655	0.813	MR Egger	0.603
SCZ	Trubetskoy et al.	CUL9	rs113113059	IN	rs75660024	DNPH1	ENSG00000112667	5	-0.395	0.2	0.143	MR Egger	0.307
SCZ	Trubetskoy et al.	CUL9	rs113113059	IN2	rs78903320	DNPH1	ENSG00000112667	3	-0.986	1.023	0.512	MR Egger	0.59
SCZ	Trubetskoy et al.	CUL9	rs113113059	IN4	rs111851385	DNPH1	ENSG00000112667	3	-0.885	0.151	0.108	MR Egger	0.129
SCZ	Trubetskoy et al.	CUL9	rs113113059	IN7	rs16896322	DNPH1	ENSG00000112667	3	-0.413	0.28	0.38	MR Egger	0.649
SCZ	Trubetskoy et al.	CUL9	rs113113059	MiGA3	rs6914964	DNPH1	ENSG00000112667	7	0.319	0.377	0.435	MR Egger	0.384
SCZ	Trubetskoy et al.	CUL9	rs113113059	OD3	rs111851385	DNPH1	ENSG00000112667	8	-0.169	0.067	0.0442	MR Egger	0.358
SCZ	Trubetskoy et al.	CXXC5/RNU6-236P	rs9687282	OD1	rs36078670	PAIP2	ENSG00000120727	3	-0.662	0.002	0.00208	MR Egger	0.00162
SCZ	Trubetskoy et al.	CYP7B1	rs7830315	Ast	rs7842714	CYP7B1	ENSG00000172817	7	0.247	0.101	0.0574	MR Egger	0.123
SCZ	Trubetskoy et al.	CYP7B1	rs7830315	Ast1	rs7842714	CYP7B1	ENSG00000172817	3	0.058	0.016	0.175	MR Egger	0.256
SCZ	Trubetskoy et al.	CYP7B1	rs7830315	Ext8	rs7842714	CYP7B1	ENSG00000172817	3	-0.046	0.176	0.837	MR Egger	0.507
SCZ	Trubetskoy et al.	CYP7B1	rs7830315	IN	rs7842714	CYP7B1	ENSG00000172817	5	-0.095	0.22	0.695	MR Egger	0.688
SCZ	Trubetskoy et al.	CYP7B1	rs7830315	IN4	rs7842714	CYP7B1	ENSG00000172817	3	0.072	0.162	0.733	MR Egger	0.875
SCZ	Trubetskoy et al.	CYP7B1	rs7830315	IN5	rs34237366	CYP7B1	ENSG00000172817	3	0.073	0.051	0.392	MR Egger	0.709
SCZ	Trubetskoy et al.	DCC	rs4632195	Ext3	rs17504372	DCC	ENSG00000187323	6	-0.054	0.172	0.767	MR Egger	0.751
SCZ	Trubetskoy et al.	DCC	rs4632195	Ext4	rs62098012	DCC	ENSG00000187323	4	0.27	0.249	0.391	MR Egger	0.161
SCZ	Trubetskoy et al.	DGKI	rs728055	Ext5	rs7782162	PTN	ENSG00000105894	5	0.113	0.611	0.865	MR Egger	0.987
SCZ	Trubetskoy et al.	DLX2/DLX1	rs62183855	Ast4	rs2228184	HAT1	ENSG00000128708	4	0.277	0.15	0.206	MR Egger	0.164
SCZ	Trubetskoy et al.	DPP4	rs2909457	Ext	rs4572609	SLC4A10	ENSG00000144290	3	-3.643	2.093	0.332	MR Egger	0.275
SCZ	Trubetskoy et al.	DPP4	rs2909457	Ext2	rs4340536	SLC4A10	ENSG00000144290	3	0.456	0.822	0.678	MR Egger	0.698
SCZ	Trubetskoy et al.	EFNA5	rs187557	Ext7	rs10491396	EFNA5	ENSG00000184349	4	-0.085	0.185	0.689	MR Egger	0.464
SCZ	Trubetskoy et al.	EP300-AS1	rs9607782	IN	rs7290005	LINC00634	ENSG00000205704	3	0.047	0.007	0.093	MR Egger	0.0138
SCZ	Trubetskoy et al.	EP300-AS1	rs9607782	MG	rs140636543	SLC25A17	ENSG00000100372	3	-0.616	0.227	0.225	MR Egger	0.147
SCZ	Trubetskoy et al.	EP300-AS1	rs9607782	MG2	rs73161323	PHF5A	ENSG00000100410	3	0.002	0.101	0.99	MR Egger	0.307
SCZ	Trubetskoy et al.	EP300-AS1	rs9607782	OD	rs13058509	SLC25A17	ENSG00000100372	3	0.049	0.035	0.394	MR Egger	0.0772
SCZ	Trubetskoy et al.	EPN2	rs57433322	Ast	rs4924967	EPN2	ENSG00000072134	5	0.147	0.749	0.857	MR Egger	0.614
SCZ	Trubetskoy et al.	EPN2	rs57433322	Ext2	rs139052353	B9D1	ENSG00000108641	3	-0.985	1.121	0.541	MR Egger	0.436
SCZ	Trubetskoy et al.	EPN2	rs57433322	Ext4	rs28582509	EPN2	ENSG00000072134	4	0.251	0.02	0.00626	MR Egger	0.0134
SCZ	Trubetskoy et al.	EPN2	rs57433322	Ext8	rs4924967	EPN2	ENSG00000072134	3	-0.297	0.015	0.0314	MR Egger	0.0158
SCZ	Trubetskoy et al.	EPN2	rs57433322	IN	rs1509160	B9D1	ENSG00000108641	3	-1.673	1.22	0.401	MR Egger	0.324
SCZ	Trubetskoy et al.	EPN2	rs57433322	IN	rs12603532	EPN2	ENSG00000072134	4	0.101	0.209	0.677	MR Egger	0.845
SCZ	Trubetskoy et al.	EPN2	rs57433322	MiGA3	rs1043809	SNORD3B-2	ENSG00000262074	3	-0.429	0.11	0.16	MR Egger	0.188
SCZ	Trubetskoy et al.	EPN2	rs57433322	OPC	rs2289668	AC007952.4	ENSG00000266311	3	-0.334	0.982	0.791	MR Egger	0.901
SCZ	Trubetskoy et al.	EPN2	rs57433322	OPC	rs12601656	EPN2	ENSG00000072134	4	-0.685	0.568	0.351	MR Egger	0.799
SCZ	Trubetskoy et al.	ERBB4	rs1384292	Ext	rs7559605	ERBB4	ENSG00000178568	5	0.118	0.195	0.587	MR Egger	0.479
SCZ	Trubetskoy et al.	ERBB4	rs1384292	Ext5	rs6435711	ERBB4	ENSG00000178568	4	0.252	0.229	0.386	MR Egger	0.584
SCZ	Trubetskoy et al.	ERBB4	rs1384292	Ext7	rs10192988	ERBB4	ENSG00000178568	8	0.127	0.009	5.9e-06	MR Egger	0.000145
SCZ	Trubetskoy et al.	ERBB4	rs1384292	OD	rs10048819	ERBB4	ENSG00000178568	9	-0.144	0.057	0.0395	MR Egger	0.114
SCZ	Trubetskoy et al.	ERBB4	rs1384292	OD1	rs10048819	ERBB4	ENSG00000178568	10	-0.098	0.018	0.000582	MR Egger	0.00741
SCZ	Trubetskoy et al.	ERBB4	rs1384292	OD2	rs1533769	ERBB4	ENSG00000178568	10	-0.131	0.033	0.00377	MR Egger	0.0232
SCZ	Trubetskoy et al.	ERBB4	rs1384292	OD3	rs1533769	ERBB4	ENSG00000178568	7	-0.281	0.198	0.216	MR Egger	0.304
SCZ	Trubetskoy et al.	ERBB4	rs1384292	OPC	rs1402764	ERBB4	ENSG00000178568	3	-1.821	1.291	0.392	MR Egger	0.337
SCZ	Trubetskoy et al.	EXOC4	rs35531336	OD	rs35528290	EXOC4	ENSG00000131558	5	0.522	0.082	0.00796	MR Egger	0.00467
SCZ	Trubetskoy et al.	FAM83H-AS1	rs11136325	Ext	rs4875053	SCRIB	ENSG00000180900	4	-0.105	0.292	0.755	MR Egger	0.843
SCZ	Trubetskoy et al.	FAM83H-AS1	rs11136325	Ext1	rs4875053	SCRIB	ENSG00000180900	3	0.017	0.015	0.459	MR Egger	0.664
SCZ	Trubetskoy et al.	FAM83H-AS1	rs11136325	Ext2	rs12677374	IQANK1	ENSG00000203499	4	-0.313	0.193	0.246	MR Egger	0.516
SCZ	Trubetskoy et al.	FAM83H-AS1	rs11136325	Ext2	rs4875053	SCRIB	ENSG00000180900	3	0.164	0.04	0.152	MR Egger	0.507
SCZ	Trubetskoy et al.	FAM83H-AS1	rs11136325	Ext8	rs7840691	IQANK1	ENSG00000203499	8	-0.098	0.02	0.00261	MR Egger	0.214
SCZ	Trubetskoy et al.	FOXP1	rs60135207	Ast1	rs11714415	FOXP1	ENSG00000114861	6	-0.11	0.223	0.648	MR Egger	0.765
SCZ	Trubetskoy et al.	FOXP1	rs60135207	OD	rs9837383	FOXP1	ENSG00000114861	8	0.492	0.032	5.03e-06	MR Egger	4.09e-05
SCZ	Trubetskoy et al.	FOXP1	rs60135207	OD1	rs62244862	FOXP1	ENSG00000114861	8	0.105	0.136	0.471	MR Egger	0.593
SCZ	Trubetskoy et al.	FOXP1	rs60135207	OD2	rs9837383	FOXP1	ENSG00000114861	8	0.154	0.119	0.241	MR Egger	0.947
SCZ	Trubetskoy et al.	FOXP1	rs60135207	OD3	rs9837383	FOXP1	ENSG00000114861	8	0.163	0.145	0.306	MR Egger	0.771
SCZ	Trubetskoy et al.	FOXP1	rs60135207	OPC	rs11718871	FOXP1	ENSG00000114861	7	0.12	0.174	0.522	MR Egger	0.0912
SCZ	Trubetskoy et al.	FURIN	rs4702	Ext	rs8039305	FURIN	ENSG00000140564	7	0.691	0.102	0.00108	MR Egger	0.0291
SCZ	Trubetskoy et al.	FURIN	rs4702	Ext1	rs8182016	FES	ENSG00000182511	4	-0.998	0.544	0.208	MR Egger	0.261
SCZ	Trubetskoy et al.	FURIN	rs4702	Ext1	rs6224	FURIN	ENSG00000140564	10	0.547	0.225	0.0409	MR Egger	0.226
SCZ	Trubetskoy et al.	FURIN	rs4702	Ext2	rs1573643	FURIN	ENSG00000140564	7	0.278	0.201	0.226	MR Egger	0.654
SCZ	Trubetskoy et al.	FURIN	rs4702	Ext4	rs6224	FURIN	ENSG00000140564	8	0.395	0.254	0.172	MR Egger	0.552
SCZ	Trubetskoy et al.	FURIN	rs4702	Ext8	rs6224	FURIN	ENSG00000140564	5	0.346	0.466	0.512	MR Egger	0.913
SCZ	Trubetskoy et al.	FURIN	rs4702	IN	rs8027450	FURIN	ENSG00000140564	4	1.131	0.376	0.0952	MR Egger	0.141
SCZ	Trubetskoy et al.	FURIN	rs4702	IN4	rs17514846	FURIN	ENSG00000140564	5	-0.744	0.165	0.0204	MR Egger	0.00665
SCZ	Trubetskoy et al.	FURIN	rs4702	IN6	rs6227	FURIN	ENSG00000140564	4	-0.048	0.578	0.941	MR Egger	0.584
SCZ	Trubetskoy et al.	FURIN	rs4702	IN7	rs17514846	FURIN	ENSG00000140564	7	0.455	0.406	0.313	MR Egger	0.5
SCZ	Trubetskoy et al.	FURIN	rs4702	MiGA3	rs138682554	FES	ENSG00000182511	14	0.045	0.153	0.773	MR Egger	0.285
SCZ	Trubetskoy et al.	FUT9	rs6925964	Ast4	rs117074560	FUT9	ENSG00000172461	4	-0.216	0.167	0.327	MR Egger	0.329
SCZ	Trubetskoy et al.	FUT9	rs6925964	IN	rs117178087	FUT9	ENSG00000172461	6	-1.322	0.467	0.0473	MR Egger	0.0623
SCZ	Trubetskoy et al.	FUT9	rs6925964	IN6	rs643787	FUT9	ENSG00000172461	3	-0.511	0.161	0.194	MR Egger	0.326
SCZ	Trubetskoy et al.	FUT9	rs6925964	IN7	rs595341	FUT9	ENSG00000172461	5	-0.403	0.148	0.072	MR Egger	0.177
SCZ	Trubetskoy et al.	FUT9	rs6925964	OD1	rs17592255	FUT9	ENSG00000172461	4	-0.21	0.07	0.0946	MR Egger	0.214
SCZ	Trubetskoy et al.	FUT9	rs6925964	OD2	rs2386846	FUT9	ENSG00000172461	5	-0.422	0.172	0.0915	MR Egger	0.108
SCZ	Trubetskoy et al.	FUT9	rs6925964	OD3	rs9498757	FUT9	ENSG00000172461	6	0.022	0.072	0.776	MR Egger	0.532
SCZ	Trubetskoy et al.	GABBR2	rs3824451	Ext	rs10985811	TRIM14	ENSG00000106785	7	0.091	0.891	0.922	MR Egger	0.761
SCZ	Trubetskoy et al.	GABBR2	rs3824451	IN6	rs13290142	TRIM14	ENSG00000106785	5	0.031	0.234	0.903	MR Egger	0.632
SCZ	Trubetskoy et al.	GALNT10	rs11740474	Ast	rs707185	GALNT10	ENSG00000164574	5	-0.395	0.1	0.0287	MR Egger	0.408
SCZ	Trubetskoy et al.	GALNT10	rs11740474	Ast	rs707185	MFAP3	ENSG00000037749	9	-0.058	0.027	0.0706	MR Egger	0.132
SCZ	Trubetskoy et al.	GALNT10	rs11740474	Ast1	rs815623	GALNT10	ENSG00000164574	4	-0.278	0.072	0.0602	MR Egger	0.232
SCZ	Trubetskoy et al.	GALNT10	rs11740474	Ast1	rs1428122	MFAP3	ENSG00000037749	4	-0.143	0.024	0.0277	MR Egger	0.161
SCZ	Trubetskoy et al.	GALNT10	rs11740474	Ast2	rs10463257	GALNT10	ENSG00000164574	6	0.637	0.301	0.102	MR Egger	0.0538
SCZ	Trubetskoy et al.	GALNT10	rs11740474	Ast3	rs1428122	MFAP3	ENSG00000037749	4	0.063	0.235	0.814	MR Egger	0.45
SCZ	Trubetskoy et al.	GALNT10	rs11740474	Ast4	rs13154464	MFAP3	ENSG00000037749	4	-0.278	0.193	0.286	MR Egger	0.351
SCZ	Trubetskoy et al.	GALNT10	rs11740474	Ext	rs707185	MFAP3	ENSG00000037749	6	-0.431	0.293	0.215	MR Egger	0.522
SCZ	Trubetskoy et al.	GALNT10	rs11740474	Ext	rs815638	SAP30L	ENSG00000164576	3	2.047	0.934	0.273	MR Egger	0.296
SCZ	Trubetskoy et al.	GALNT10	rs11740474	Ext1	rs707182	FAM114A2	ENSG00000055147	14	0.019	0.006	0.00902	MR Egger	3.27e-05
SCZ	Trubetskoy et al.	GALNT10	rs11740474	Ext2	rs815631	FAM114A2	ENSG00000055147	7	0.028	0.023	0.283	MR Egger	0.114
SCZ	Trubetskoy et al.	GALNT10	rs11740474	Ext4	rs2434375	FAM114A2	ENSG00000055147	10	0.057	0.023	0.0371	MR Egger	0.881
SCZ	Trubetskoy et al.	GALNT10	rs11740474	Ext7	rs2434375	FAM114A2	ENSG00000055147	6	0.102	0.098	0.359	MR Egger	0.498
SCZ	Trubetskoy et al.	GALNT10	rs11740474	Ext7	rs2560047	GALNT10	ENSG00000164574	4	-0.311	0.185	0.234	MR Egger	0.371
SCZ	Trubetskoy et al.	GALNT10	rs11740474	Ext7	rs815625	MFAP3	ENSG00000037749	3	-0.247	0.024	0.0614	MR Egger	0.0902
SCZ	Trubetskoy et al.	GALNT10	rs11740474	Ext8	rs815620	FAM114A2	ENSG00000055147	8	0.056	0.007	0.000174	MR Egger	0.85
SCZ	Trubetskoy et al.	GALNT10	rs11740474	IN	rs815631	FAM114A2	ENSG00000055147	7	0.223	0.083	0.0432	MR Egger	0.232
SCZ	Trubetskoy et al.	GALNT10	rs11740474	IN	rs707185	MFAP3	ENSG00000037749	5	-0.15	0.022	0.00611	MR Egger	0.216
SCZ	Trubetskoy et al.	GALNT10	rs11740474	IN2	rs1428122	MFAP3	ENSG00000037749	5	-0.014	0.131	0.923	MR Egger	0.337
SCZ	Trubetskoy et al.	GALNT10	rs11740474	IN3	rs79675756	MFAP3	ENSG00000037749	4	-0.094	0.044	0.165	MR Egger	0.328
SCZ	Trubetskoy et al.	GALNT10	rs11740474	IN4	rs815638	FAM114A2	ENSG00000055147	4	0.254	0.002	9.6e-05	MR Egger	0.000409
SCZ	Trubetskoy et al.	GALNT10	rs11740474	IN4	rs12523627	GALNT10	ENSG00000164574	3	0.245	0.128	0.306	MR Egger	0.18
SCZ	Trubetskoy et al.	GALNT10	rs11740474	IN4	rs815625	MFAP3	ENSG00000037749	3	0.265	0.165	0.355	MR Egger	0.255
SCZ	Trubetskoy et al.	GALNT10	rs11740474	IN6	rs4312933	MFAP3	ENSG00000037749	6	-0.431	0.198	0.0952	MR Egger	0.205
SCZ	Trubetskoy et al.	GALNT10	rs11740474	IN7	rs4081999	FAM114A2	ENSG00000055147	7	0.095	0.031	0.0268	MR Egger	0.541
SCZ	Trubetskoy et al.	GALNT10	rs11740474	MG	rs35987822	MFAP3	ENSG00000037749	5	0.067	0.131	0.644	MR Egger	0.355
SCZ	Trubetskoy et al.	GALNT10	rs11740474	OD	rs815620	MFAP3	ENSG00000037749	3	-0.251	0.037	0.0933	MR Egger	0.2
SCZ	Trubetskoy et al.	GALNT10	rs11740474	OD3	rs13159430	MFAP3	ENSG00000037749	4	0.047	0.518	0.936	MR Egger	0.729
SCZ	Trubetskoy et al.	GALNT10	rs11740474	OPC	rs815638	MFAP3	ENSG00000037749	6	-0.239	0.095	0.0653	MR Egger	0.308
SCZ	Trubetskoy et al.	GALNT10	rs11740474	OPC1	rs35391150	MFAP3	ENSG00000037749	4	-0.269	0.075	0.0705	MR Egger	0.255
SCZ	Trubetskoy et al.	GALNT2	rs11807834	Ext1	rs61823482	PGBD5	ENSG00000177614	8	0.259	0.327	0.459	MR Egger	0.237
SCZ	Trubetskoy et al.	GATAD2A	rs1000237	Ast3	rs7258508	GDF15	ENSG00000130513	3	0.243	1.489	0.897	MR Egger	0.843
SCZ	Trubetskoy et al.	GATAD2A	rs1000237	Ext	rs2916069	GATAD2A	ENSG00000167491	12	0.218	0.029	1.8e-05	MR Egger	0.0829
SCZ	Trubetskoy et al.	GATAD2A	rs1000237	Ext	rs4808942	MAU2	ENSG00000129933	5	0.152	0.28	0.625	MR Egger	0.3
SCZ	Trubetskoy et al.	GATAD2A	rs1000237	Ext1	rs4808959	GATAD2A	ENSG00000167491	7	0.252	0.032	0.000538	MR Egger	0.0156
SCZ	Trubetskoy et al.	GATAD2A	rs1000237	Ext1	rs1469713	YJEFN3	ENSG00000250067	4	0.564	0.103	0.032	MR Egger	0.0941
SCZ	Trubetskoy et al.	GATAD2A	rs1000237	Ext2	rs2965185	GATAD2A	ENSG00000167491	6	0.46	0.037	0.000235	MR Egger	0.00135
SCZ	Trubetskoy et al.	GATAD2A	rs1000237	Ext3	rs3794993	GATAD2A	ENSG00000167491	5	0.839	0.582	0.245	MR Egger	0.288
SCZ	Trubetskoy et al.	GATAD2A	rs1000237	Ext3	rs2269873	HAPLN4	ENSG00000187664	3	-0.316	1.271	0.845	MR Egger	0.924
SCZ	Trubetskoy et al.	GATAD2A	rs1000237	Ext4	rs4808931	GATAD2A	ENSG00000167491	5	0.334	0.089	0.0331	MR Egger	0.138
SCZ	Trubetskoy et al.	GATAD2A	rs1000237	Ext7	rs2965185	GATAD2A	ENSG00000167491	4	-0.464	0.876	0.649	MR Egger	0.507
SCZ	Trubetskoy et al.	GATAD2A	rs1000237	Ext8	rs1469713	YJEFN3	ENSG00000250067	8	0.504	0.196	0.0423	MR Egger	0.213
SCZ	Trubetskoy et al.	GATAD2A	rs1000237	IN	rs2916069	GATAD2A	ENSG00000167491	4	0.07	0.501	0.902	MR Egger	0.329
SCZ	Trubetskoy et al.	GATAD2A	rs1000237	IN	rs2288865	PBX4	ENSG00000105717	3	-1.114	0.893	0.43	MR Egger	0.477
SCZ	Trubetskoy et al.	GATAD2A	rs1000237	IN4	rs2916069	GATAD2A	ENSG00000167491	3	-0.634	0.201	0.195	MR Egger	0.12
SCZ	Trubetskoy et al.	GATAD2A	rs1000237	IN5	rs10401714	HAPLN4	ENSG00000187664	4	0.013	0.313	0.972	MR Egger	0.544
SCZ	Trubetskoy et al.	GATAD2A	rs1000237	IN5	rs4808931	PBX4	ENSG00000105717	3	-0.551	0.118	0.135	MR Egger	0.228
SCZ	Trubetskoy et al.	GATAD2A	rs1000237	IN6	rs4808931	KXD1	ENSG00000105700	4	-1.163	0.731	0.252	MR Egger	0.317
SCZ	Trubetskoy et al.	GATAD2A	rs1000237	MG3	rs8100097	ZNF506	ENSG00000081665	3	0.448	0.217	0.287	MR Egger	0.316
SCZ	Trubetskoy et al.	GATAD2A	rs1000237	OD	rs75235904	GATAD2A	ENSG00000167491	7	0.039	0.171	0.831	MR Egger	0.626
SCZ	Trubetskoy et al.	GATAD2A	rs1000237	OD	rs7245983	ZNF737	ENSG00000237440	3	-3.95	3.77	0.485	MR Egger	0.453
SCZ	Trubetskoy et al.	GATAD2A	rs1000237	OD3	rs7254927	GATAD2A	ENSG00000167491	4	0.774	0.204	0.063	MR Egger	0.0992
SCZ	Trubetskoy et al.	GMEB1	rs61786047	IN4	rs74841008	RCC1	ENSG00000180198	6	0.114	0.143	0.473	MR Egger	0.601
SCZ	Trubetskoy et al.	GPM6A	rs2333321	Ext	rs2333326	GPM6A	ENSG00000150625	5	-0.781	0.904	0.451	MR Egger	0.568
SCZ	Trubetskoy et al.	GPM6A	rs2333321	IN5	rs34043107	GPM6A	ENSG00000150625	8	-0.191	0.086	0.0682	MR Egger	0.384
SCZ	Trubetskoy et al.	GRAMD1B	rs77502336	Ast2	rs1940198	ZNF202	ENSG00000166261	3	-0.17	0.24	0.607	MR Egger	0.479
SCZ	Trubetskoy et al.	GULOP	rs73229090	Ast4	rs62504286	TRIM35	ENSG00000104228	5	0.026	0.03	0.445	MR Egger	0.849
SCZ	Trubetskoy et al.	GULOP	rs73229090	OD1	rs733078	SCARA3	ENSG00000168077	4	-0.14	0.161	0.477	MR Egger	0.783
SCZ	Trubetskoy et al.	HMGB3P24/RNF38	rs2381411	Ext	rs7042226	RNF38	ENSG00000137075	6	-0.509	0.174	0.0428	MR Egger	0.704
SCZ	Trubetskoy et al.	HMGB3P24/RNF38	rs2381411	MG2	rs139730852	RUSC2	ENSG00000198853	4	-0.971	0.632	0.264	MR Egger	0.237
SCZ	Trubetskoy et al.	HMGB3P24/RNF38	rs2381411	OPC	rs9644880	GNE	ENSG00000159921	3	0.418	0.254	0.348	MR Egger	0.221
SCZ	Trubetskoy et al.	HMGB3P24/RNF38	rs2381411	OPC1	rs9644880	GNE	ENSG00000159921	4	-0.489	0.404	0.35	MR Egger	0.478
SCZ	Trubetskoy et al.	HMGB3P26/EIF5	rs12432904	Ast	rs12147741	PPP1R13B	ENSG00000088808	3	-0.714	0.708	0.497	MR Egger	0.368
SCZ	Trubetskoy et al.	HMGB3P26/EIF5	rs12432904	Ast1	rs12147741	PPP1R13B	ENSG00000088808	4	-0.197	0.73	0.812	MR Egger	0.534
SCZ	Trubetskoy et al.	HMGB3P26/EIF5	rs12432904	Ast2	rs12433009	PPP1R13B	ENSG00000088808	6	-0.037	0.055	0.537	MR Egger	0.607
SCZ	Trubetskoy et al.	HMGB3P26/EIF5	rs12432904	Ast4	rs12892295	PPP1R13B	ENSG00000088808	3	-0.165	0.051	0.19	MR Egger	0.0851
SCZ	Trubetskoy et al.	HMGB3P26/EIF5	rs12432904	Ext	rs8548	PPP1R13B	ENSG00000088808	8	0.312	0.095	0.0168	MR Egger	0.993
SCZ	Trubetskoy et al.	HMGB3P26/EIF5	rs12432904	Ext1	rs2234137	TNFAIP2	ENSG00000185215	5	-0.407	0.384	0.367	MR Egger	0.178
SCZ	Trubetskoy et al.	HMGB3P26/EIF5	rs12432904	Ext5	rs12433109	PPP1R13B	ENSG00000088808	5	1.012	0.929	0.356	MR Egger	0.408
SCZ	Trubetskoy et al.	HMGB3P26/EIF5	rs12432904	Ext6	rs2295148	PPP1R13B	ENSG00000088808	4	-0.298	0.235	0.333	MR Egger	0.179
SCZ	Trubetskoy et al.	HMGB3P26/EIF5	rs12432904	IN	rs8548	PPP1R13B	ENSG00000088808	7	0.455	0.082	0.00267	MR Egger	0.291
SCZ	Trubetskoy et al.	HMGB3P26/EIF5	rs12432904	IN6	rs729438	PPP1R13B	ENSG00000088808	5	0.609	0.248	0.0912	MR Egger	0.209
SCZ	Trubetskoy et al.	HMGB3P26/EIF5	rs12432904	OD2	rs4906347	COA8	ENSG00000256053	4	-0.544	0.688	0.512	MR Egger	0.317
SCZ	Trubetskoy et al.	HMGB3P26/EIF5	rs12432904	OPC1	rs34047180	ZFYVE21	ENSG00000100711	3	-0.235	0.098	0.252	MR Egger	0.0945
SCZ	Trubetskoy et al.	IGKV1OR2-3/GPAT2P2	rs7575796	Ast	rs11692435	ACTR1B	ENSG00000115073	4	0.414	0.066	0.0243	MR Egger	0.0522
SCZ	Trubetskoy et al.	IGKV1OR2-3/GPAT2P2	rs7575796	Ast4	rs11692435	ACTR1B	ENSG00000115073	3	3.975	0.34	0.0544	MR Egger	0.0564
SCZ	Trubetskoy et al.	IGKV1OR2-3/GPAT2P2	rs7575796	Ext	rs11692435	ACTR1B	ENSG00000115073	5	0.141	0.039	0.0361	MR Egger	0.659
SCZ	Trubetskoy et al.	IGKV1OR2-3/GPAT2P2	rs7575796	Ext1	rs11692435	ACTR1B	ENSG00000115073	4	0.236	0.02	0.00697	MR Egger	0.0234
SCZ	Trubetskoy et al.	IGKV1OR2-3/GPAT2P2	rs7575796	Ext3	rs11692435	ACTR1B	ENSG00000115073	3	0.579	0.016	0.0181	MR Egger	0.0238
SCZ	Trubetskoy et al.	IGKV1OR2-3/GPAT2P2	rs7575796	Ext4	rs11692435	ACTR1B	ENSG00000115073	4	0.225	0.041	0.0323	MR Egger	0.157
SCZ	Trubetskoy et al.	IGKV1OR2-3/GPAT2P2	rs7575796	Ext6	rs11692435	ACTR1B	ENSG00000115073	3	0.303	0.046	0.096	MR Egger	0.172
SCZ	Trubetskoy et al.	IGKV1OR2-3/GPAT2P2	rs7575796	Ext8	rs11692435	ACTR1B	ENSG00000115073	6	0.486	0.082	0.0041	MR Egger	0.0108
SCZ	Trubetskoy et al.	IGKV1OR2-3/GPAT2P2	rs7575796	IN	rs11692435	ACTR1B	ENSG00000115073	3	0.2	0.015	0.0465	MR Egger	0.0943
SCZ	Trubetskoy et al.	IGKV1OR2-3/GPAT2P2	rs7575796	IN5	rs11692435	ACTR1B	ENSG00000115073	3	0.271	0.348	0.578	MR Egger	0.82
SCZ	Trubetskoy et al.	IGKV1OR2-3/GPAT2P2	rs7575796	IN6	rs78783493	ACTR1B	ENSG00000115073	3	0.808	0.057	0.0453	MR Egger	0.0546
SCZ	Trubetskoy et al.	IGKV1OR2-3/GPAT2P2	rs7575796	IN7	rs11692435	ACTR1B	ENSG00000115073	3	0.121	0.13	0.522	MR Egger	0.651
SCZ	Trubetskoy et al.	IGKV1OR2-3/GPAT2P2	rs7575796	MG	rs78783493	ANKRD36	ENSG00000135976	7	0.171	0.088	0.11	MR Egger	0.442
SCZ	Trubetskoy et al.	IGKV1OR2-3/GPAT2P2	rs7575796	MG1	rs11692435	ANKRD36	ENSG00000135976	6	0.064	0.106	0.583	MR Egger	0.494
SCZ	Trubetskoy et al.	IGKV1OR2-3/GPAT2P2	rs7575796	MiGA3	rs78783493	ANKRD36	ENSG00000135976	3	0.837	1.479	0.672	MR Egger	0.757
SCZ	Trubetskoy et al.	IGKV1OR2-3/GPAT2P2	rs7575796	OD	rs11692435	ACTR1B	ENSG00000115073	4	0.198	0.03	0.022	MR Egger	0.14
SCZ	Trubetskoy et al.	IGKV1OR2-3/GPAT2P2	rs7575796	OD1	rs17424787	ACTR1B	ENSG00000115073	4	0.326	1.196	0.811	MR Egger	0.87
SCZ	Trubetskoy et al.	IGKV1OR2-3/GPAT2P2	rs7575796	OD2	rs11692435	ACTR1B	ENSG00000115073	5	0.212	0.033	0.00767	MR Egger	0.0356
SCZ	Trubetskoy et al.	IRF3	rs7251	Ast1	rs55846117	IRF3	ENSG00000126456	7	-0.608	0.32	0.116	MR Egger	0.0546
SCZ	Trubetskoy et al.	IRF3	rs7251	Ext	rs68046065	IRF3	ENSG00000126456	6	0.322	0.043	0.00173	MR Egger	0.011
SCZ	Trubetskoy et al.	IRF3	rs7251	Ext	rs112922991	NOSIP	ENSG00000142546	4	0.333	0.203	0.242	MR Egger	0.406
SCZ	Trubetskoy et al.	IRF3	rs7251	Ext1	rs2304204	IRF3	ENSG00000126456	6	0.366	0.067	0.00557	MR Egger	0.0202
SCZ	Trubetskoy et al.	IRF3	rs7251	Ext1	rs146753055	NOSIP	ENSG00000142546	6	0.292	0.292	0.373	MR Egger	0.907
SCZ	Trubetskoy et al.	IRF3	rs7251	Ext1	rs12459840	SCAF1	ENSG00000126461	5	0.499	0.597	0.464	MR Egger	0.71
SCZ	Trubetskoy et al.	IRF3	rs7251	Ext2	rs7508148	IRF3	ENSG00000126456	8	0.389	0.06	0.000663	MR Egger	0.0078
SCZ	Trubetskoy et al.	IRF3	rs7251	Ext3	rs2304207	IRF3	ENSG00000126456	7	0.018	0.126	0.893	MR Egger	0.879
SCZ	Trubetskoy et al.	IRF3	rs7251	Ext4	rs2304207	IRF3	ENSG00000126456	3	0.664	0.058	0.0551	MR Egger	0.0727
SCZ	Trubetskoy et al.	IRF3	rs7251	Ext5	rs2082481	IRF3	ENSG00000126456	4	0.395	0.465	0.485	MR Egger	0.598
SCZ	Trubetskoy et al.	IRF3	rs7251	Ext8	rs68046065	IRF3	ENSG00000126456	9	0.253	0.104	0.0443	MR Egger	0.125
SCZ	Trubetskoy et al.	IRF3	rs7251	IN	rs10411771	IRF3	ENSG00000126456	5	0.162	0.116	0.256	MR Egger	0.735
SCZ	Trubetskoy et al.	IRF3	rs7251	IN	rs112226575	SCAF1	ENSG00000126461	9	0.058	0.223	0.804	MR Egger	0.983
SCZ	Trubetskoy et al.	IRF3	rs7251	IN	rs112769502	SLC6A16	ENSG00000063127	3	-0.041	0.084	0.714	MR Egger	0.754
SCZ	Trubetskoy et al.	IRF3	rs7251	IN2	rs3204440	IRF3	ENSG00000126456	7	-0.061	0.134	0.67	MR Egger	0.536
SCZ	Trubetskoy et al.	IRF3	rs7251	IN3	rs7047	TRPM4	ENSG00000130529	3	0.201	0.039	0.122	MR Egger	0.0548
SCZ	Trubetskoy et al.	IRF3	rs7251	IN4	rs1140375	IRF3	ENSG00000126456	5	0.574	0.205	0.0677	MR Egger	0.161
SCZ	Trubetskoy et al.	IRF3	rs7251	IN4	rs77415797	SCAF1	ENSG00000126461	10	0.055	0.124	0.666	MR Egger	0.607
SCZ	Trubetskoy et al.	IRF3	rs7251	IN6	rs975484	IRF3	ENSG00000126456	9	0.188	0.071	0.032	MR Egger	0.741
SCZ	Trubetskoy et al.	IRF3	rs7251	IN7	rs7508148	IRF3	ENSG00000126456	4	0.402	0.177	0.151	MR Egger	0.343
SCZ	Trubetskoy et al.	IRF3	rs7251	IN7	rs10424777	SCAF1	ENSG00000126461	4	-0.063	0.25	0.824	MR Egger	0.482
SCZ	Trubetskoy et al.	IRF3	rs7251	MG	rs34647824	FTL	ENSG00000087086	3	0.788	1.617	0.711	MR Egger	0.889
SCZ	Trubetskoy et al.	IRF3	rs7251	OD	rs7259683	IRF3	ENSG00000126456	4	0.394	2.535	0.891	MR Egger	0.94
SCZ	Trubetskoy et al.	IRF3	rs7251	OPC	rs11666240	PRMT1	ENSG00000126457	10	-0.084	0.176	0.645	MR Egger	0.636
SCZ	Trubetskoy et al.	IRF3	rs7251	OPC1	rs2304207	IRF3	ENSG00000126456	4	0.351	0.172	0.178	MR Egger	0.197
SCZ	Trubetskoy et al.	ITIH1	rs2710323	Ext2	rs13076033	GNL3	ENSG00000163938	3	0.106	0.554	0.88	MR Egger	0.597
SCZ	Trubetskoy et al.	ITIH1	rs2710323	Ext2	rs2577831	NEK4	ENSG00000114904	3	-1.483	0.434	0.181	MR Egger	0.241
SCZ	Trubetskoy et al.	ITIH1	rs2710323	Ext3	rs35280126	SPCS1	ENSG00000114902	5	-0.114	0.384	0.785	MR Egger	0.493
SCZ	Trubetskoy et al.	ITIH1	rs2710323	Ext5	rs77432708	GNL3	ENSG00000163938	5	-0.295	0.194	0.226	MR Egger	0.253
SCZ	Trubetskoy et al.	ITIH1	rs2710323	IN	rs34739010	GNL3	ENSG00000163938	7	-0.973	0.252	0.0119	MR Egger	0.0387
SCZ	Trubetskoy et al.	ITIH1	rs2710323	IN4	rs10933	NEK4	ENSG00000114904	3	0.11	0.054	0.293	MR Egger	0.083
SCZ	Trubetskoy et al.	ITIH1	rs2710323	IN4	rs34656997	SPCS1	ENSG00000114902	3	2.184	1.163	0.311	MR Egger	0.328
SCZ	Trubetskoy et al.	ITIH1	rs2710323	IN6	rs62257591	GNL3	ENSG00000163938	4	-0.52	0.27	0.194	MR Egger	0.882
SCZ	Trubetskoy et al.	ITIH1	rs2710323	IN6	rs78931636	NT5DC2	ENSG00000168268	4	0.272	0.205	0.316	MR Egger	0.119
SCZ	Trubetskoy et al.	ITIH1	rs2710323	IN7	rs11718420	GNL3	ENSG00000163938	5	-0.131	0.476	0.801	MR Egger	0.918
SCZ	Trubetskoy et al.	ITIH1	rs2710323	MiGA3	rs66782572	PPM1M	ENSG00000164088	4	0.381	0.069	0.0312	MR Egger	0.00684
SCZ	Trubetskoy et al.	KANSL1	rs2532240	Ext	rs2696466	LRRC37A	ENSG00000176681	14	0.08	0.005	1.23e-09	MR Egger	0.000297
SCZ	Trubetskoy et al.	KANSL1	rs2532240	Ext1	rs2532240	LRRC37A	ENSG00000176681	14	0.076	0.004	4.79e-10	MR Egger	4.7e-05
SCZ	Trubetskoy et al.	KANSL1	rs2532240	Ext1	rs2696466	LRRC37A2	ENSG00000238083	8	0.074	0.003	2.75e-07	MR Egger	0.000177
SCZ	Trubetskoy et al.	KANSL1	rs2532240	Ext2	rs7225002	LRRC37A	ENSG00000176681	14	0.085	0.016	0.000175	MR Egger	0.104
SCZ	Trubetskoy et al.	KANSL1	rs2532240	Ext2	rs4792835	RPRML	ENSG00000179673	3	0.531	0.312	0.338	MR Egger	0.364
SCZ	Trubetskoy et al.	KANSL1	rs2532240	Ext4	rs7225002	LRRC37A	ENSG00000176681	17	0.098	0.011	2.26e-07	MR Egger	0.000645
SCZ	Trubetskoy et al.	KANSL1	rs2532240	Ext5	rs4510068	LRRC37A	ENSG00000176681	8	0.089	0.012	0.000322	MR Egger	0.0544
SCZ	Trubetskoy et al.	KANSL1	rs2532240	Ext5	rs17698176	NSF	ENSG00000073969	4	0.008	0.063	0.91	MR Egger	0.392
SCZ	Trubetskoy et al.	KANSL1	rs2532240	Ext6	rs7225002	LRRC37A	ENSG00000176681	6	0.09	0.014	0.00341	MR Egger	0.426
SCZ	Trubetskoy et al.	KANSL1	rs2532240	Ext6	rs2732706	LRRC37A2	ENSG00000238083	8	0.049	0.005	4.05e-05	MR Egger	0.543
SCZ	Trubetskoy et al.	KANSL1	rs2532240	Ext6	rs35732828	NSF	ENSG00000073969	3	0.076	0.205	0.775	MR Egger	0.918
SCZ	Trubetskoy et al.	KANSL1	rs2532240	Ext7	rs2696466	LRRC37A	ENSG00000176681	8	0.087	0.007	1.38e-05	MR Egger	0.00254
SCZ	Trubetskoy et al.	KANSL1	rs2532240	Ext7	rs2696466	LRRC37A2	ENSG00000238083	7	0.087	0.006	2.92e-05	MR Egger	0.00182
SCZ	Trubetskoy et al.	KANSL1	rs2532240	Ext8	rs7225002	LRRC37A	ENSG00000176681	15	0.063	0.008	4.64e-06	MR Egger	0.319
SCZ	Trubetskoy et al.	KANSL1	rs2532240	Ext8	rs17761985	LRRC37A2	ENSG00000238083	15	0.046	0.005	3.94e-07	MR Egger	0.562
SCZ	Trubetskoy et al.	KANSL1	rs2532240	Ext8	rs17698176	NSF	ENSG00000073969	3	0.028	0.036	0.583	MR Egger	0.291
SCZ	Trubetskoy et al.	KANSL1	rs2532240	IN	rs2696466	LRRC37A	ENSG00000176681	15	0.081	0.007	5.5e-08	MR Egger	0.0135
SCZ	Trubetskoy et al.	KANSL1	rs2532240	IN	rs2696466	LRRC37A2	ENSG00000238083	10	0.088	0.006	3.29e-07	MR Egger	0.000412
SCZ	Trubetskoy et al.	KANSL1	rs2532240	IN1	rs4510068	LRRC37A	ENSG00000176681	11	0.113	0.018	0.000157	MR Egger	0.114
SCZ	Trubetskoy et al.	KANSL1	rs2532240	IN2	rs7225002	LRRC37A	ENSG00000176681	10	0.116	0.026	0.00218	MR Egger	0.131
SCZ	Trubetskoy et al.	KANSL1	rs2532240	IN3	rs2532240	LRRC37A	ENSG00000176681	4	0.229	0.036	0.024	MR Egger	0.0627
SCZ	Trubetskoy et al.	KANSL1	rs2532240	IN4	rs2532240	LRRC37A	ENSG00000176681	11	0.062	0.006	1.75e-06	MR Egger	0.85
SCZ	Trubetskoy et al.	KANSL1	rs2532240	IN4	rs2696466	LRRC37A2	ENSG00000238083	10	0.07	0.003	1.84e-08	MR Egger	0.000256
SCZ	Trubetskoy et al.	KANSL1	rs2532240	IN5	rs2532240	LRRC37A	ENSG00000176681	8	0.11	0.025	0.00422	MR Egger	0.352
SCZ	Trubetskoy et al.	KANSL1	rs2532240	IN6	rs2696466	LRRC37A	ENSG00000176681	12	0.129	0.014	2.51e-06	MR Egger	0.000996
SCZ	Trubetskoy et al.	KANSL1	rs2532240	IN7	rs7225002	LRRC37A	ENSG00000176681	15	0.133	0.02	1.72e-05	MR Egger	0.00422
SCZ	Trubetskoy et al.	KANSL1	rs2532240	MG	rs2316955	LRRC37A	ENSG00000176681	12	0.097	0.043	0.0468	MR Egger	0.86
SCZ	Trubetskoy et al.	KANSL1	rs2532240	MG1	rs62060760	LRRC37A	ENSG00000176681	10	0.325	0.072	0.00203	MR Egger	0.0113
SCZ	Trubetskoy et al.	KANSL1	rs2532240	MG2	rs2532240	LRRC37A	ENSG00000176681	5	0.156	0.041	0.0318	MR Egger	0.564
SCZ	Trubetskoy et al.	KANSL1	rs2532240	MG2	rs17698176	NSF	ENSG00000073969	3	-0.014	0.014	0.5	MR Egger	0.0725
SCZ	Trubetskoy et al.	KANSL1	rs2532240	MG3	rs11653367	NSF	ENSG00000073969	3	-0.095	0.01	0.0648	MR Egger	0.0196
SCZ	Trubetskoy et al.	KANSL1	rs2532240	MiGA3	rs62057063	LRRC37A2	ENSG00000238083	8	0.1	0.088	0.299	MR Egger	0.935
SCZ	Trubetskoy et al.	KANSL1	rs2532240	OD3	rs2532240	LRRC37A	ENSG00000176681	8	0.246	0.054	0.00384	MR Egger	0.08
SCZ	Trubetskoy et al.	KANSL1	rs2532240	OPC	rs2532240	LRRC37A	ENSG00000176681	10	0.138	0.013	6.67e-06	MR Egger	0.00635
SCZ	Trubetskoy et al.	KANSL1	rs2532240	OPC1	rs2532240	LRRC37A	ENSG00000176681	11	0.121	0.016	3.29e-05	MR Egger	0.0421
SCZ	Trubetskoy et al.	KANSL1	rs2532240	OPC2	rs2532240	LRRC37A	ENSG00000176681	5	-0.198	0.136	0.242	MR Egger	0.0994
SCZ	Trubetskoy et al.	KCNB1	rs6125656	IN	rs7271624	KCNB1	ENSG00000158445	4	-0.627	0.152	0.0539	MR Egger	0.112
SCZ	Trubetskoy et al.	KCNB1	rs6125656	IN7	rs6019879	KCNB1	ENSG00000158445	7	-0.133	0.036	0.0145	MR Egger	0.44
SCZ	Trubetskoy et al.	KIF14/ZNF281	rs7515363	Ast	rs6664603	LINC00862	ENSG00000203721	3	-0.333	0.286	0.452	MR Egger	0.88
SCZ	Trubetskoy et al.	KIF14/ZNF281	rs7515363	Ast1	rs6664603	LINC00862	ENSG00000203721	6	-0.452	0.248	0.142	MR Egger	0.396
SCZ	Trubetskoy et al.	KIF14/ZNF281	rs7515363	Ast2	rs2225986	LINC00862	ENSG00000203721	3	0.435	0.635	0.618	MR Egger	0.489
SCZ	Trubetskoy et al.	KIF14/ZNF281	rs7515363	Ext5	rs2808510	KIF21B	ENSG00000116852	4	-0.402	0.808	0.668	MR Egger	0.766
SCZ	Trubetskoy et al.	KIF14/ZNF281	rs7515363	OD	rs2790108	LINC00862	ENSG00000203721	6	-1.246	0.276	0.0107	MR Egger	0.0202
SCZ	Trubetskoy et al.	KIF14/ZNF281	rs7515363	OD1	rs10919908	LINC00862	ENSG00000203721	3	-0.333	0.506	0.63	MR Egger	0.923
SCZ	Trubetskoy et al.	KIF14/ZNF281	rs7515363	OD2	rs2790108	LINC00862	ENSG00000203721	5	-0.527	0.275	0.152	MR Egger	0.374
SCZ	Trubetskoy et al.	KIF14/ZNF281	rs7515363	OD3	rs1572768	LINC00862	ENSG00000203721	5	-0.432	0.144	0.0578	MR Egger	0.352
SCZ	Trubetskoy et al.	KIF14/ZNF281	rs7515363	OPC	rs11583546	INAVA	ENSG00000163362	5	0.401	0.316	0.293	MR Egger	0.466
SCZ	Trubetskoy et al.	KIF14/ZNF281	rs7515363	OPC	rs2225986	ZNF281	ENSG00000162702	4	0.008	0.275	0.979	MR Egger	0.381
SCZ	Trubetskoy et al.	KIF14/ZNF281	rs7515363	OPC1	rs296534	INAVA	ENSG00000163362	4	0.111	0.125	0.468	MR Egger	0.988
SCZ	Trubetskoy et al.	KIF14/ZNF281	rs7515363	OPC1	rs2790141	LINC00862	ENSG00000203721	5	-0.193	0.056	0.0407	MR Egger	0.178
SCZ	Trubetskoy et al.	KIF14/ZNF281	rs7515363	OPC1	rs2808514	ZNF281	ENSG00000162702	4	-0.104	0.176	0.614	MR Egger	0.667
SCZ	Trubetskoy et al.	KLF12	rs12877581	Ext2	rs12865628	KLF12	ENSG00000118922	8	0.19	0.183	0.34	MR Egger	0.499
SCZ	Trubetskoy et al.	KLF12	rs12877581	Ext6	rs76766117	KLF12	ENSG00000118922	8	-0.125	0.051	0.0502	MR Egger	0.00335
SCZ	Trubetskoy et al.	LETM2	rs7001340	Ast	rs16887244	DDHD2	ENSG00000085788	3	0.565	0.385	0.381	MR Egger	0.514
SCZ	Trubetskoy et al.	LETM2	rs7001340	Ast	rs6984464	LETM2	ENSG00000165046	3	1.61	0.103	0.0405	MR Egger	0.0416
SCZ	Trubetskoy et al.	LETM2	rs7001340	Ast	rs10100894	PLPP5	ENSG00000147535	5	0.629	0.263	0.0963	MR Egger	0.166
SCZ	Trubetskoy et al.	LETM2	rs7001340	Ast1	rs58279725	DDHD2	ENSG00000085788	5	0.359	0.112	0.0491	MR Egger	0.127
SCZ	Trubetskoy et al.	LETM2	rs7001340	Ast1	rs140802671	LETM2	ENSG00000165046	5	-0.219	0.66	0.762	MR Egger	0.652
SCZ	Trubetskoy et al.	LETM2	rs7001340	Ast1	rs10100894	PLPP5	ENSG00000147535	8	-0.051	0.187	0.795	MR Egger	0.522
SCZ	Trubetskoy et al.	LETM2	rs7001340	Ast2	rs6992943	DDHD2	ENSG00000085788	3	0.342	0.103	0.187	MR Egger	0.314
SCZ	Trubetskoy et al.	LETM2	rs7001340	Ast4	rs2411256	ASH2L	ENSG00000129691	3	-0.356	0.1	0.173	MR Egger	0.134
SCZ	Trubetskoy et al.	LETM2	rs7001340	Ext	rs10113411	DDHD2	ENSG00000085788	9	0.214	0.04	0.00101	MR Egger	0.167
SCZ	Trubetskoy et al.	LETM2	rs7001340	Ext	rs3824289	LETM2	ENSG00000165046	6	-0.218	0.564	0.719	MR Egger	0.486
SCZ	Trubetskoy et al.	LETM2	rs7001340	Ext	rs2304000	PLPP5	ENSG00000147535	5	0.406	0.06	0.00662	MR Egger	0.0195
SCZ	Trubetskoy et al.	LETM2	rs7001340	Ext1	rs55736052	BAG4	ENSG00000156735	3	7.135	7.919	0.533	MR Egger	0.538
SCZ	Trubetskoy et al.	LETM2	rs7001340	Ext1	rs9643870	DDHD2	ENSG00000085788	3	0.339	0.067	0.124	MR Egger	0.213
SCZ	Trubetskoy et al.	LETM2	rs7001340	Ext1	rs2304000	PLPP5	ENSG00000147535	4	0.26	0.143	0.21	MR Egger	0.438
SCZ	Trubetskoy et al.	LETM2	rs7001340	Ext2	rs72644724	BAG4	ENSG00000156735	7	0.287	0.211	0.232	MR Egger	0.236
SCZ	Trubetskoy et al.	LETM2	rs7001340	Ext2	rs12682626	DDHD2	ENSG00000085788	7	0.223	0.034	0.00126	MR Egger	0.0265
SCZ	Trubetskoy et al.	LETM2	rs7001340	Ext3	rs7012844	DDHD2	ENSG00000085788	3	-0.125	0.907	0.913	MR Egger	0.826
SCZ	Trubetskoy et al.	LETM2	rs7001340	Ext3	rs3824289	PLPP5	ENSG00000147535	4	-0.024	0.155	0.893	MR Egger	0.358
SCZ	Trubetskoy et al.	LETM2	rs7001340	Ext4	rs55736052	BAG4	ENSG00000156735	3	0	0.025	0.992	MR Egger	0.0388
SCZ	Trubetskoy et al.	LETM2	rs7001340	Ext4	rs2304000	PLPP5	ENSG00000147535	5	0.321	0.132	0.0932	MR Egger	0.289
SCZ	Trubetskoy et al.	LETM2	rs7001340	Ext5	rs72644720	DDHD2	ENSG00000085788	3	0.403	0.091	0.141	MR Egger	0.19
SCZ	Trubetskoy et al.	LETM2	rs7001340	Ext6	rs55703821	DDHD2	ENSG00000085788	3	0.359	0.169	0.28	MR Egger	0.351
SCZ	Trubetskoy et al.	LETM2	rs7001340	Ext7	rs11777811	DDHD2	ENSG00000085788	6	0.205	0.04	0.00669	MR Egger	0.133
SCZ	Trubetskoy et al.	LETM2	rs7001340	IN	rs12056698	DDHD2	ENSG00000085788	6	0.203	0.023	0.000951	MR Egger	0.104
SCZ	Trubetskoy et al.	LETM2	rs7001340	IN	rs2304000	PLPP5	ENSG00000147535	4	0.114	0.045	0.127	MR Egger	0.25
SCZ	Trubetskoy et al.	LETM2	rs7001340	IN2	rs60530611	DDHD2	ENSG00000085788	3	0.328	0.104	0.196	MR Egger	0.394
SCZ	Trubetskoy et al.	LETM2	rs7001340	IN4	rs10100090	DDHD2	ENSG00000085788	3	0.367	0.082	0.141	MR Egger	0.231
SCZ	Trubetskoy et al.	LETM2	rs7001340	IN5	rs7815496	DDHD2	ENSG00000085788	6	-0.077	0.076	0.367	MR Egger	0.0694
SCZ	Trubetskoy et al.	LETM2	rs7001340	IN7	rs60527016	DDHD2	ENSG00000085788	9	0.259	0.044	0.00062	MR Egger	0.0109
SCZ	Trubetskoy et al.	LETM2	rs7001340	MG2	rs11774769	DDHD2	ENSG00000085788	7	-0.019	0.293	0.952	MR Egger	0.877
SCZ	Trubetskoy et al.	LETM2	rs7001340	OD	rs6992943	BAG4	ENSG00000156735	4	0.23	0.058	0.0581	MR Egger	0.752
SCZ	Trubetskoy et al.	LETM2	rs7001340	OD	rs6992943	DDHD2	ENSG00000085788	9	0.152	0.018	6.7e-05	MR Egger	0.0773
SCZ	Trubetskoy et al.	LETM2	rs7001340	OD	rs57984710	LSM1	ENSG00000175324	4	0.261	0.124	0.169	MR Egger	0.717
SCZ	Trubetskoy et al.	LETM2	rs7001340	OD	rs28460372	PLPP5	ENSG00000147535	3	-0.548	0.037	0.0434	MR Egger	0.0238
SCZ	Trubetskoy et al.	LETM2	rs7001340	OD1	rs10113411	DDHD2	ENSG00000085788	3	0.504	0.092	0.115	MR Egger	0.17
SCZ	Trubetskoy et al.	LETM2	rs7001340	OD1	rs10958700	PLEKHA2	ENSG00000169499	3	-0.272	0.078	0.178	MR Egger	0.112
SCZ	Trubetskoy et al.	LETM2	rs7001340	OD2	rs4647903	BAG4	ENSG00000156735	5	0.277	0.256	0.358	MR Egger	0.81
SCZ	Trubetskoy et al.	LETM2	rs7001340	OD2	rs1488934	DDHD2	ENSG00000085788	5	0.202	0.034	0.00949	MR Egger	0.526
SCZ	Trubetskoy et al.	LETM2	rs7001340	OD2	rs2304000	PLPP5	ENSG00000147535	3	-0.847	0.238	0.174	MR Egger	0.135
SCZ	Trubetskoy et al.	LETM2	rs7001340	OD3	rs11777969	DDHD2	ENSG00000085788	7	0.173	0.085	0.0976	MR Egger	0.539
SCZ	Trubetskoy et al.	LETM2	rs7001340	OPC	rs9643870	DDHD2	ENSG00000085788	3	0.897	0.909	0.504	MR Egger	0.605
SCZ	Trubetskoy et al.	LETM2	rs7001340	OPC1	rs9643870	DDHD2	ENSG00000085788	5	0.304	0.046	0.00707	MR Egger	0.251
SCZ	Trubetskoy et al.	LETM2	rs7001340	OPC1	rs62503938	FGFR1	ENSG00000077782	4	0.048	0.068	0.553	MR Egger	0.2
SCZ	Trubetskoy et al.	LINC01756/LINC01648	rs56335113	Ext	rs72658984	PTPRU	ENSG00000060656	8	0.176	0.123	0.204	MR Egger	0.663
SCZ	Trubetskoy et al.	LINC02033	rs9876421	Ast	rs72619988	MLH1	ENSG00000076242	3	-0.601	0.352	0.337	MR Egger	0.314
SCZ	Trubetskoy et al.	LINC02033	rs9876421	Ext1	rs4678915	DCLK3	ENSG00000163673	3	0.281	0.347	0.567	MR Egger	0.842
SCZ	Trubetskoy et al.	LINC02033	rs9876421	Ext4	rs9820240	EPM2AIP1	ENSG00000178567	3	0.688	0.602	0.458	MR Egger	0.42
SCZ	Trubetskoy et al.	LINC02033	rs9876421	Ext6	rs4425211	TRANK1	ENSG00000168016	4	-0.111	0.123	0.461	MR Egger	0.106
SCZ	Trubetskoy et al.	LINC02033	rs9876421	Ext7	rs4678915	EPM2AIP1	ENSG00000178567	4	0.235	0.125	0.2	MR Egger	0.727
SCZ	Trubetskoy et al.	LINC02210-CRHR1	rs35076622	Ext	rs2696466	LRRC37A	ENSG00000176681	9	0.08	0.004	4.06e-07	MR Egger	0.00122
SCZ	Trubetskoy et al.	LINC02210-CRHR1	rs35076622	Ext1	rs2532240	LRRC37A	ENSG00000176681	9	0.076	0.004	2.18e-07	MR Egger	0.000322
SCZ	Trubetskoy et al.	LINC02210-CRHR1	rs35076622	Ext1	rs2696466	LRRC37A2	ENSG00000238083	6	0.074	0.003	2.78e-05	MR Egger	0.00225
SCZ	Trubetskoy et al.	LINC02210-CRHR1	rs35076622	Ext2	rs7225002	LRRC37A	ENSG00000176681	8	0.094	0.034	0.033	MR Egger	0.344
SCZ	Trubetskoy et al.	LINC02210-CRHR1	rs35076622	Ext4	rs7225002	LRRC37A	ENSG00000176681	9	0.099	0.014	0.000185	MR Egger	0.0141
SCZ	Trubetskoy et al.	LINC02210-CRHR1	rs35076622	Ext5	rs4510068	LRRC37A	ENSG00000176681	6	0.09	0.006	0.000104	MR Egger	0.0109
SCZ	Trubetskoy et al.	LINC02210-CRHR1	rs35076622	Ext6	rs7225002	LRRC37A	ENSG00000176681	3	0.279	0.025	0.0576	MR Egger	0.0808
SCZ	Trubetskoy et al.	LINC02210-CRHR1	rs35076622	Ext6	rs2732706	LRRC37A2	ENSG00000238083	8	0.056	0.014	0.00676	MR Egger	0.693
SCZ	Trubetskoy et al.	LINC02210-CRHR1	rs35076622	Ext7	rs2696466	LRRC37A	ENSG00000176681	6	0.083	0.008	0.000482	MR Egger	0.0597
SCZ	Trubetskoy et al.	LINC02210-CRHR1	rs35076622	Ext7	rs2696466	LRRC37A2	ENSG00000238083	4	0.093	0.003	0.000947	MR Egger	0.00506
SCZ	Trubetskoy et al.	LINC02210-CRHR1	rs35076622	Ext8	rs7225002	LRRC37A	ENSG00000176681	8	0.062	0.007	8.1e-05	MR Egger	0.505
SCZ	Trubetskoy et al.	LINC02210-CRHR1	rs35076622	Ext8	rs17761985	LRRC37A2	ENSG00000238083	14	0.054	0.012	0.000612	MR Egger	0.655
SCZ	Trubetskoy et al.	LINC02210-CRHR1	rs35076622	IN	rs2696466	LRRC37A	ENSG00000176681	8	0.084	0.004	6.82e-07	MR Egger	0.000855
SCZ	Trubetskoy et al.	LINC02210-CRHR1	rs35076622	IN	rs2696466	LRRC37A2	ENSG00000238083	6	0.089	0.004	3.06e-05	MR Egger	0.00131
SCZ	Trubetskoy et al.	LINC02210-CRHR1	rs35076622	IN1	rs4510068	LRRC37A	ENSG00000176681	7	0.118	0.014	0.000366	MR Egger	0.051
SCZ	Trubetskoy et al.	LINC02210-CRHR1	rs35076622	IN2	rs7225002	LRRC37A	ENSG00000176681	8	0.091	0.04	0.0626	MR Egger	0.688
SCZ	Trubetskoy et al.	LINC02210-CRHR1	rs35076622	IN4	rs2532240	LRRC37A	ENSG00000176681	6	0.064	0.003	1.53e-05	MR Egger	0.724
SCZ	Trubetskoy et al.	LINC02210-CRHR1	rs35076622	IN4	rs2696466	LRRC37A2	ENSG00000238083	7	0.07	0.003	3.38e-06	MR Egger	0.00162
SCZ	Trubetskoy et al.	LINC02210-CRHR1	rs35076622	IN5	rs2532240	LRRC37A	ENSG00000176681	6	0.111	0.022	0.00756	MR Egger	0.436
SCZ	Trubetskoy et al.	LINC02210-CRHR1	rs35076622	IN6	rs2696466	LRRC37A	ENSG00000176681	7	0.085	0.009	0.000197	MR Egger	0.0909
SCZ	Trubetskoy et al.	LINC02210-CRHR1	rs35076622	IN7	rs7225002	LRRC37A	ENSG00000176681	9	0.164	0.02	6.62e-05	MR Egger	0.00175
SCZ	Trubetskoy et al.	LINC02210-CRHR1	rs35076622	MG	rs2316955	LRRC37A	ENSG00000176681	10	0.106	0.042	0.0349	MR Egger	0.993
SCZ	Trubetskoy et al.	LINC02210-CRHR1	rs35076622	MG1	rs62060760	LRRC37A	ENSG00000176681	7	0.205	0.116	0.139	MR Egger	0.482
SCZ	Trubetskoy et al.	LINC02210-CRHR1	rs35076622	MG2	rs2532240	LRRC37A	ENSG00000176681	3	0.42	0.166	0.239	MR Egger	0.332
SCZ	Trubetskoy et al.	LINC02210-CRHR1	rs35076622	MiGA3	rs62057063	LRRC37A2	ENSG00000238083	4	0.351	0.292	0.353	MR Egger	0.491
SCZ	Trubetskoy et al.	LINC02210-CRHR1	rs35076622	OD3	rs2532240	LRRC37A	ENSG00000176681	5	0.298	0.05	0.00938	MR Egger	0.0444
SCZ	Trubetskoy et al.	LINC02210-CRHR1	rs35076622	OPC	rs2532240	LRRC37A	ENSG00000176681	8	0.137	0.01	8.08e-06	MR Egger	0.00321
SCZ	Trubetskoy et al.	LINC02210-CRHR1	rs35076622	OPC1	rs2532240	LRRC37A	ENSG00000176681	9	0.131	0.011	6.45e-06	MR Egger	0.00348
SCZ	Trubetskoy et al.	LINC02497	rs11941714	IN	rs13141110	PCDH7	ENSG00000169851	3	-0.333	0.009	0.017	MR Egger	0.00693
SCZ	Trubetskoy et al.	LINC02730/IGSF9B	rs4936215	Ext6	rs7122746	GLB1L2	ENSG00000149328	3	-0.7	0.454	0.366	MR Egger	0.437
SCZ	Trubetskoy et al.	LINC02730/IGSF9B	rs4936215	OPC1	rs592960	IGSF9B	ENSG00000080854	8	0.18	0.153	0.283	MR Egger	0.976
SCZ	Trubetskoy et al.	LOC105370274	rs2484345	Ext	rs2760102	NDFIP2	ENSG00000102471	6	1.282	0.382	0.0283	MR Egger	0.0778
SCZ	Trubetskoy et al.	LOC105370274	rs2484345	Ext1	rs9545097	NDFIP2	ENSG00000102471	5	0.679	0.341	0.14	MR Egger	0.364
SCZ	Trubetskoy et al.	LOC105370274	rs2484345	Ext2	rs75157753	RBM26	ENSG00000139746	5	0.14	0.068	0.132	MR Egger	0.0092
SCZ	Trubetskoy et al.	LOC105370274	rs2484345	Ext4	rs7334344	NDFIP2	ENSG00000102471	4	0.119	0.328	0.751	MR Egger	0.791
SCZ	Trubetskoy et al.	LOC105370274	rs2484345	Ext8	rs2783125	NDFIP2	ENSG00000102471	4	0.507	0.483	0.404	MR Egger	0.75
SCZ	Trubetskoy et al.	LOC105370274	rs2484345	IN	rs4283117	NDFIP2	ENSG00000102471	5	0.212	0.868	0.823	MR Egger	0.959
SCZ	Trubetskoy et al.	LOC105370274	rs2484345	IN	rs9545113	RBM26	ENSG00000139746	3	-0.543	0.018	0.0207	MR Egger	0.178
SCZ	Trubetskoy et al.	LOC105370274	rs2484345	IN7	rs1335368	RBM26	ENSG00000139746	3	0.186	1.131	0.896	MR Egger	0.771
SCZ	Trubetskoy et al.	LOC105370274	rs2484345	OD	rs36152718	RBM26	ENSG00000139746	6	-1.586	1.234	0.268	MR Egger	0.38
SCZ	Trubetskoy et al.	LOC105370274	rs2484345	OPC	rs9545087	RBM26	ENSG00000139746	6	-0.475	1.38	0.748	MR Egger	0.863
SCZ	Trubetskoy et al.	locus_11_rs11027839	rs11027839	IN5	rs1025883	LUZP2	ENSG00000187398	7	0.296	0.081	0.0143	MR Egger	0.039
SCZ	Trubetskoy et al.	locus_13_rs2455415	rs2455415	IN1	rs79596262	LINC00571	ENSG00000223685	4	0.014	0.172	0.941	MR Egger	0.687
SCZ	Trubetskoy et al.	locus_13_rs2455415	rs2455415	OD3	rs61947649	UFM1	ENSG00000120686	7	-0.271	0.148	0.127	MR Egger	0.741
SCZ	Trubetskoy et al.	MAD1L1	rs12154473	OD3	rs11764212	IQCE	ENSG00000106012	3	0.902	2.616	0.789	MR Egger	0.705
SCZ	Trubetskoy et al.	MAIP1	rs11687313	Ast	rs78954994	FTCDNL1	ENSG00000226124	6	0.473	0.131	0.0226	MR Egger	0.0858
SCZ	Trubetskoy et al.	MAIP1	rs11687313	Ast4	rs78954994	NDUFB3	ENSG00000119013	4	-0.185	0.022	0.0139	MR Egger	0.388
SCZ	Trubetskoy et al.	MAIP1	rs11687313	Ext	rs11693528	FTCDNL1	ENSG00000226124	7	0.229	0.056	0.00967	MR Egger	0.52
SCZ	Trubetskoy et al.	MAIP1	rs11687313	Ext	rs11693528	LINC01877	ENSG00000238217	5	0.324	0.24	0.27	MR Egger	0.931
SCZ	Trubetskoy et al.	MAIP1	rs11687313	Ext1	rs11693528	FTCDNL1	ENSG00000226124	6	0.182	0.111	0.178	MR Egger	0.718
SCZ	Trubetskoy et al.	MAIP1	rs11687313	Ext1	rs12613687	LINC01877	ENSG00000238217	3	-0.537	0.228	0.256	MR Egger	0.157
SCZ	Trubetskoy et al.	MAIP1	rs11687313	Ext2	rs35594306	FTCDNL1	ENSG00000226124	4	0.25	0.147	0.231	MR Egger	0.786
SCZ	Trubetskoy et al.	MAIP1	rs11687313	Ext2	rs994280	LINC01877	ENSG00000238217	3	-0.487	0.058	0.0752	MR Egger	0.0451
SCZ	Trubetskoy et al.	MAIP1	rs11687313	Ext3	rs76568708	FTCDNL1	ENSG00000226124	3	0.237	0.067	0.175	MR Egger	0.458
SCZ	Trubetskoy et al.	MAIP1	rs11687313	Ext4	rs11693528	FTCDNL1	ENSG00000226124	5	0.212	0.076	0.0683	MR Egger	0.593
SCZ	Trubetskoy et al.	MAIP1	rs11687313	Ext5	rs35594306	FTCDNL1	ENSG00000226124	5	0.246	0.148	0.196	MR Egger	0.419
SCZ	Trubetskoy et al.	MAIP1	rs11687313	Ext6	rs10445792	FTCDNL1	ENSG00000226124	3	0.324	0.228	0.391	MR Egger	0.517
SCZ	Trubetskoy et al.	MAIP1	rs11687313	Ext7	rs11690371	FTCDNL1	ENSG00000226124	3	0.008	0.341	0.985	MR Egger	0.7
SCZ	Trubetskoy et al.	MAIP1	rs11687313	Ext8	rs13029537	FTCDNL1	ENSG00000226124	5	0.092	0.093	0.399	MR Egger	0.302
SCZ	Trubetskoy et al.	MAIP1	rs11687313	IN	rs11693528	FTCDNL1	ENSG00000226124	8	0.16	0.035	0.00354	MR Egger	0.351
SCZ	Trubetskoy et al.	MAIP1	rs11687313	IN	rs2881593	LINC01877	ENSG00000238217	6	0.167	0.153	0.335	MR Egger	0.769
SCZ	Trubetskoy et al.	MAIP1	rs11687313	IN1	rs11680723	FTCDNL1	ENSG00000226124	5	-0.25	0.115	0.118	MR Egger	0.0327
SCZ	Trubetskoy et al.	MAIP1	rs11687313	IN2	rs203768	FTCDNL1	ENSG00000226124	3	-0.236	0.647	0.777	MR Egger	0.584
SCZ	Trubetskoy et al.	MAIP1	rs11687313	IN4	rs76568708	FTCDNL1	ENSG00000226124	3	0.13	0.108	0.44	MR Egger	0.94
SCZ	Trubetskoy et al.	MAIP1	rs11687313	IN6	rs11693528	FTCDNL1	ENSG00000226124	3	0.212	0.21	0.497	MR Egger	0.813
SCZ	Trubetskoy et al.	MAIP1	rs11687313	IN6	rs11693528	TYW5	ENSG00000162971	3	0.21	0.027	0.0813	MR Egger	0.135
SCZ	Trubetskoy et al.	MAIP1	rs11687313	IN7	rs56216998	FTCDNL1	ENSG00000226124	5	0.151	0.12	0.296	MR Egger	0.831
SCZ	Trubetskoy et al.	MAIP1	rs11687313	MG	rs71424239	FTCDNL1	ENSG00000226124	3	0.149	0.483	0.81	MR Egger	0.607
SCZ	Trubetskoy et al.	MAIP1	rs11687313	MG1	rs77089299	FTCDNL1	ENSG00000226124	3	0.384	0.628	0.651	MR Egger	0.754
SCZ	Trubetskoy et al.	MAIP1	rs11687313	MG1	rs6708345	SPATS2L	ENSG00000196141	6	-0.124	0.055	0.0896	MR Egger	0.00353
SCZ	Trubetskoy et al.	MAIP1	rs11687313	MG2	rs13035874	SPATS2L	ENSG00000196141	3	-0.323	0.226	0.388	MR Egger	0.257
SCZ	Trubetskoy et al.	MAIP1	rs11687313	OD	rs71424239	FTCDNL1	ENSG00000226124	7	0.251	0.088	0.0352	MR Egger	0.796
SCZ	Trubetskoy et al.	MAIP1	rs11687313	OD	rs10931888	TYW5	ENSG00000162971	4	0.358	0.623	0.623	MR Egger	0.926
SCZ	Trubetskoy et al.	MAIP1	rs11687313	OD1	rs11691873	FTCDNL1	ENSG00000226124	5	0.205	0.114	0.17	MR Egger	0.887
SCZ	Trubetskoy et al.	MAIP1	rs11687313	OD1	rs10931889	TYW5	ENSG00000162971	6	0.286	0.33	0.435	MR Egger	0.808
SCZ	Trubetskoy et al.	MAIP1	rs11687313	OD2	rs78954994	FTCDNL1	ENSG00000226124	5	0.277	0.092	0.0576	MR Egger	0.618
SCZ	Trubetskoy et al.	MAIP1	rs11687313	OD2	rs2881593	TYW5	ENSG00000162971	3	-0.187	0.248	0.589	MR Egger	0.323
SCZ	Trubetskoy et al.	MAIP1	rs11687313	OD3	rs72932280	FTCDNL1	ENSG00000226124	3	0.256	0.038	0.0949	MR Egger	0.5
SCZ	Trubetskoy et al.	MAIP1	rs11687313	OPC	rs11693528	FTCDNL1	ENSG00000226124	6	0.26	0.113	0.0822	MR Egger	0.373
SCZ	Trubetskoy et al.	MAIP1	rs11687313	OPC	rs74340199	MAIP1	ENSG00000162972	3	-0.097	0.455	0.867	MR Egger	0.568
SCZ	Trubetskoy et al.	MAIP1	rs11687313	OPC1	rs11693528	FTCDNL1	ENSG00000226124	6	0.202	0.105	0.126	MR Egger	0.815
SCZ	Trubetskoy et al.	MAIP1	rs11687313	OPC2	rs55985986	FTCDNL1	ENSG00000226124	5	0.183	0.109	0.193	MR Egger	0.53
SCZ	Trubetskoy et al.	MAP7D1	rs11263861	OD3	rs72661605	TRAPPC3	ENSG00000054116	3	-0.961	0.29	0.186	MR Egger	0.151
SCZ	Trubetskoy et al.	MPHOSPH9	rs1615350	Ast	rs10773000	KMT5A	ENSG00000183955	5	0.26	0.11	0.0994	MR Egger	0.388
SCZ	Trubetskoy et al.	MPHOSPH9	rs1615350	Ast1	rs7306755	KMT5A	ENSG00000183955	3	0.175	0.091	0.304	MR Egger	0.62
SCZ	Trubetskoy et al.	MPHOSPH9	rs1615350	Ext	rs12824685	KMT5A	ENSG00000183955	3	-0.585	0.366	0.356	MR Egger	0.207
SCZ	Trubetskoy et al.	MPHOSPH9	rs1615350	Ext	rs7299943	OGFOD2	ENSG00000111325	5	-0.516	0.142	0.0362	MR Egger	0.149
SCZ	Trubetskoy et al.	MPHOSPH9	rs1615350	Ext	rs117210587	PITPNM2	ENSG00000090975	4	0.758	0.354	0.166	MR Egger	0.0609
SCZ	Trubetskoy et al.	MPHOSPH9	rs1615350	Ext1	rs117107860	MPHOSPH9	ENSG00000051825	6	-0.328	0.055	0.00408	MR Egger	0.000457
SCZ	Trubetskoy et al.	MPHOSPH9	rs1615350	Ext1	rs28377694	SBNO1	ENSG00000139697	4	0.338	0.269	0.336	MR Egger	0.59
SCZ	Trubetskoy et al.	MPHOSPH9	rs1615350	Ext2	rs28715490	HIP1R	ENSG00000130787	4	-0.484	0.407	0.357	MR Egger	0.39
SCZ	Trubetskoy et al.	MPHOSPH9	rs1615350	Ext4	rs7299943	OGFOD2	ENSG00000111325	3	-1.205	0.21	0.11	MR Egger	0.128
SCZ	Trubetskoy et al.	MPHOSPH9	rs1615350	Ext5	rs4148864	C12orf65	ENSG00000130921	5	-0.01	0.029	0.752	MR Egger	0.0129
SCZ	Trubetskoy et al.	MPHOSPH9	rs1615350	IN	rs2154	CCDC62	ENSG00000130783	4	0.088	0.13	0.567	MR Egger	0.662
SCZ	Trubetskoy et al.	MPHOSPH9	rs1615350	IN2	rs7299943	MPHOSPH9	ENSG00000051825	3	-0.229	0.035	0.097	MR Egger	0.0404
SCZ	Trubetskoy et al.	MPHOSPH9	rs1615350	IN7	rs10773000	C12orf65	ENSG00000130921	3	1.018	0.768	0.411	MR Egger	0.365
SCZ	Trubetskoy et al.	MPHOSPH9	rs1615350	IN7	rs28715490	MPHOSPH9	ENSG00000051825	3	0.901	0.833	0.475	MR Egger	0.513
SCZ	Trubetskoy et al.	MPHOSPH9	rs1615350	MG	rs11059724	ABCB9	ENSG00000150967	3	0.765	0.28	0.224	MR Egger	0.18
SCZ	Trubetskoy et al.	MPHOSPH9	rs1615350	OD	rs7975763	ABCB9	ENSG00000150967	4	-0.447	0.019	0.00176	MR Egger	0.00626
SCZ	Trubetskoy et al.	MPHOSPH9	rs1615350	OD1	rs79247594	KMT5A	ENSG00000183955	3	-0.144	0.056	0.236	MR Egger	0.075
SCZ	Trubetskoy et al.	MPHOSPH9	rs1615350	OD2	rs7975763	ABCB9	ENSG00000150967	4	-0.69	0.352	0.19	MR Egger	0.261
SCZ	Trubetskoy et al.	MPHOSPH9	rs1615350	OD2	rs10773000	KMT5A	ENSG00000183955	3	0.336	0.108	0.197	MR Egger	0.251
SCZ	Trubetskoy et al.	MPHOSPH9	rs1615350	OD3	rs7975763	ABCB9	ENSG00000150967	4	-0.231	0.025	0.0116	MR Egger	0.373
SCZ	Trubetskoy et al.	MPHOSPH9	rs1615350	OD3	rs7299943	MPHOSPH9	ENSG00000051825	4	-0.305	0.484	0.593	MR Egger	0.865
SCZ	Trubetskoy et al.	MPHOSPH9	rs1615350	OPC	rs10773000	KMT5A	ENSG00000183955	3	0.351	0.305	0.456	MR Egger	0.657
SCZ	Trubetskoy et al.	MPHOSPH9	rs1615350	OPC1	rs2682433	TMED2	ENSG00000086598	3	-0.012	0.452	0.984	MR Egger	0.571
SCZ	Trubetskoy et al.	MYT1L	rs6715366	Ext	rs138138648	MYT1L	ENSG00000186487	5	0.203	0.196	0.378	MR Egger	0.471
SCZ	Trubetskoy et al.	MYT1L	rs6715366	Ext5	rs13419191	MYT1L	ENSG00000186487	4	-0.022	1.665	0.991	MR Egger	0.941
SCZ	Trubetskoy et al.	MYT1L	rs6715366	OPC	rs3749053	MYT1L	ENSG00000186487	7	-0.303	0.055	0.0027	MR Egger	0.00914
SCZ	Trubetskoy et al.	MYT1L	rs6715366	OPC1	rs3749053	MYT1L	ENSG00000186487	7	-0.212	0.022	0.000221	MR Egger	0.00381
SCZ	Trubetskoy et al.	NEK1	rs61405217	MG	rs4579080	SH3RF1	ENSG00000154447	7	-0.045	0.063	0.509	MR Egger	0.218
SCZ	Trubetskoy et al.	NEK1	rs61405217	MG2	rs17626533	SH3RF1	ENSG00000154447	6	-0.126	0.087	0.221	MR Egger	0.775
SCZ	Trubetskoy et al.	NEK1	rs61405217	MG3	rs2013478	SH3RF1	ENSG00000154447	6	0.096	0.116	0.455	MR Egger	0.102
SCZ	Trubetskoy et al.	NEK1	rs61405217	MG4	rs2013478	SH3RF1	ENSG00000154447	4	-0.206	0.063	0.0823	MR Egger	0.571
SCZ	Trubetskoy et al.	NEK1	rs61405217	MiGA3	rs1112821	SH3RF1	ENSG00000154447	9	0.012	0.078	0.88	MR Egger	0.0981
SCZ	Trubetskoy et al.	NEK1	rs61405217	OD	rs11933931	CLCN3	ENSG00000109572	4	0.415	0.203	0.177	MR Egger	0.0581
SCZ	Trubetskoy et al.	NEK1	rs61405217	OD2	rs114205482	CLCN3	ENSG00000109572	4	-0.494	0.425	0.365	MR Egger	0.593
SCZ	Trubetskoy et al.	NFU1P2	rs1198588	Ast2	rs61787827	DPYD	ENSG00000188641	6	0.367	0.088	0.0141	MR Egger	0.0415
SCZ	Trubetskoy et al.	NFU1P2	rs1198588	Ast3	rs61787827	DPYD	ENSG00000188641	4	-0.093	0.267	0.762	MR Egger	0.329
SCZ	Trubetskoy et al.	NFU1P2	rs1198588	Ast4	rs78246936	DPYD	ENSG00000188641	6	0.162	0.155	0.356	MR Egger	0.944
SCZ	Trubetskoy et al.	NFU1P2	rs1198588	IN7	rs4506495	DPYD	ENSG00000188641	5	0.904	0.682	0.277	MR Egger	0.209
SCZ	Trubetskoy et al.	NFU1P2	rs1198588	OD	rs56732321	DPYD-AS1	ENSG00000232878	3	-2.441	2.701	0.532	MR Egger	0.658
SCZ	Trubetskoy et al.	NFU1P2	rs1198588	OPC1	rs61787828	DPYD	ENSG00000188641	5	0.318	0.097	0.0468	MR Egger	0.321
SCZ	Trubetskoy et al.	NFU1P2	rs1198588	OPC2	rs4506495	DPYD-AS1	ENSG00000232878	3	-0.854	0.181	0.133	MR Egger	0.128
SCZ	Trubetskoy et al.	NT5C2	rs11191580	Ext7	rs117639302	WBP1L	ENSG00000166272	4	-0.125	0.113	0.384	MR Egger	0.22
SCZ	Trubetskoy et al.	NT5C2	rs11191580	IN	rs35125602	WBP1L	ENSG00000166272	3	-0.978	0.17	0.109	MR Egger	0.325
SCZ	Trubetskoy et al.	NT5C2	rs11191580	IN5	rs11191587	SFR1	ENSG00000156384	3	-3.176	1.183	0.227	MR Egger	0.247
SCZ	Trubetskoy et al.	NT5C2	rs11191580	IN6	rs478126	WBP1L	ENSG00000166272	3	-1.562	0.939	0.345	MR Egger	0.381
SCZ	Trubetskoy et al.	NTM/RN7SL167P	rs10894308	Ext8	rs10894307	NTM	ENSG00000182667	8	0.155	0.032	0.00277	MR Egger	0.205
SCZ	Trubetskoy et al.	NTM/RN7SL167P	rs10894308	MiGA3	rs57336947	SNX19	ENSG00000120451	13	-0.259	0.044	0.000104	MR Egger	0.00279
SCZ	Trubetskoy et al.	NTM/RN7SL167P	rs10894308	OPC2	rs2113928	AP003025.2	ENSG00000237654	4	0.115	0.272	0.714	MR Egger	0.92
SCZ	Trubetskoy et al.	NTM/RN7SL167P	rs10894308	OPC2	rs7130842	NTM-AS1	ENSG00000224795	4	-0.209	0.109	0.195	MR Egger	0.0961
SCZ	Trubetskoy et al.	OPCML	rs3016386	Ast2	rs11222998	AP003025.2	ENSG00000237654	3	0.857	6.995	0.922	MR Egger	0.934
SCZ	Trubetskoy et al.	PAK6	rs56205728	MiGA3	rs3743138	RP11-133K1.12	ENSG00000273855	5	0.187	0.018	0.00195	MR Egger	0.452
SCZ	Trubetskoy et al.	PAK6	rs56205728	OD2	rs33999280	RMDN3	ENSG00000137824	5	-0.716	0.135	0.0132	MR Egger	0.00612
SCZ	Trubetskoy et al.	PCCB	rs684195	Ast	rs12488721	PCCB	ENSG00000114054	4	-0.519	0.206	0.128	MR Egger	0.248
SCZ	Trubetskoy et al.	PCCB	rs684195	Ext	rs12488721	PCCB	ENSG00000114054	9	-0.172	0.03	0.000724	MR Egger	0.676
SCZ	Trubetskoy et al.	PCCB	rs684195	Ext1	rs12488721	PCCB	ENSG00000114054	5	-0.103	0.05	0.13	MR Egger	0.305
SCZ	Trubetskoy et al.	PCCB	rs684195	Ext1	rs6772454	PPP2R3A	ENSG00000073711	3	0.475	0.666	0.606	MR Egger	0.532
SCZ	Trubetskoy et al.	PCCB	rs684195	Ext2	rs12488721	PCCB	ENSG00000114054	3	0.283	0.139	0.292	MR Egger	0.195
SCZ	Trubetskoy et al.	PCCB	rs684195	Ext4	rs12488721	PCCB	ENSG00000114054	4	-0.199	0.067	0.0959	MR Egger	0.538
SCZ	Trubetskoy et al.	PCCB	rs684195	Ext8	rs12488721	PCCB	ENSG00000114054	6	-0.227	0.041	0.0052	MR Egger	0.0765
SCZ	Trubetskoy et al.	PCCB	rs684195	IN	rs12488721	PCCB	ENSG00000114054	6	-0.214	0.021	0.000571	MR Egger	0.0391
SCZ	Trubetskoy et al.	PCCB	rs684195	IN1	rs12488721	PCCB	ENSG00000114054	4	-0.588	0.499	0.359	MR Egger	0.507
SCZ	Trubetskoy et al.	PCCB	rs684195	IN2	rs711975	PCCB	ENSG00000114054	4	-0.48	0.054	0.0126	MR Egger	0.0275
SCZ	Trubetskoy et al.	PCCB	rs684195	IN4	rs12488721	PCCB	ENSG00000114054	5	-0.12	0.043	0.0685	MR Egger	0.292
SCZ	Trubetskoy et al.	PCCB	rs684195	IN6	rs711977	PCCB	ENSG00000114054	6	-0.272	0.093	0.0431	MR Egger	0.481
SCZ	Trubetskoy et al.	PCCB	rs684195	IN7	rs1279831	PCCB	ENSG00000114054	3	-0.401	0.115	0.177	MR Egger	0.259
SCZ	Trubetskoy et al.	PCCB	rs684195	MiGA3	rs711972	PCCB	ENSG00000114054	3	-0.081	0.134	0.655	MR Egger	0.24
SCZ	Trubetskoy et al.	PCCB	rs684195	OD	rs56235965	PCCB	ENSG00000114054	7	-0.526	0.241	0.0806	MR Egger	0.242
SCZ	Trubetskoy et al.	PCCB	rs684195	OD1	rs56235965	PCCB	ENSG00000114054	3	-0.375	0.152	0.245	MR Egger	0.466
SCZ	Trubetskoy et al.	PCCB	rs684195	OD2	rs11717954	PCCB	ENSG00000114054	6	-0.196	0.099	0.119	MR Egger	0.663
SCZ	Trubetskoy et al.	PCCB	rs684195	OD3	rs864437	PCCB	ENSG00000114054	3	-0.188	0.133	0.393	MR Egger	0.568
SCZ	Trubetskoy et al.	PCCB	rs684195	OPC	rs10935184	PCCB	ENSG00000114054	6	-0.323	0.106	0.0384	MR Egger	0.315
SCZ	Trubetskoy et al.	PCCB	rs684195	OPC2	rs10935177	PCCB	ENSG00000114054	3	-0.152	0.366	0.749	MR Egger	0.995
SCZ	Trubetskoy et al.	PCDH7	rs13145415	IN	rs13141110	PCDH7	ENSG00000169851	3	-0.333	0.009	0.017	MR Egger	0.00693
SCZ	Trubetskoy et al.	PCDHA1	rs246024	Ast2	rs17286787	PCDHA10	ENSG00000250120	3	0.016	0.029	0.67	MR Egger	0.17
SCZ	Trubetskoy et al.	PCDHA1	rs246024	Ast3	rs2563293	SRA1	ENSG00000213523	4	0.068	0.1	0.564	MR Egger	0.382
SCZ	Trubetskoy et al.	PCDHA1	rs246024	Ext	rs34282994	IK	ENSG00000113141	4	-0.434	0.267	0.245	MR Egger	0.257
SCZ	Trubetskoy et al.	PCDHA1	rs246024	Ext	rs778594	NDUFA2	ENSG00000131495	3	-1.922	1.749	0.47	MR Egger	0.355
SCZ	Trubetskoy et al.	PCDHA1	rs246024	Ext	rs2530240	ZMAT2	ENSG00000146007	6	-0.949	0.182	0.00649	MR Egger	0.0278
SCZ	Trubetskoy et al.	PCGF3	rs35734242	Ext	rs76848809	DGKQ	ENSG00000145214	6	-0.16	0.16	0.373	MR Egger	0.19
SCZ	Trubetskoy et al.	PCGF3	rs35734242	Ext7	rs113752796	CPLX1	ENSG00000168993	5	-0.148	0.152	0.402	MR Egger	0.792
SCZ	Trubetskoy et al.	PCGF3	rs35734242	IN2	rs10004172	MAEA	ENSG00000090316	3	-0.067	0.063	0.481	MR Egger	0.154
SCZ	Trubetskoy et al.	PLCH2	rs6673880	Ext	rs16824398	PLCH2	ENSG00000149527	8	-0.695	0.633	0.314	MR Egger	0.453
SCZ	Trubetskoy et al.	PLCH2	rs6673880	Ext1	rs75509160	PLCH2	ENSG00000149527	7	-0.246	0.162	0.189	MR Egger	0.377
SCZ	Trubetskoy et al.	PLCH2	rs6673880	Ext2	rs4648846	PLCH2	ENSG00000149527	3	-0.799	0.936	0.55	MR Egger	0.632
SCZ	Trubetskoy et al.	PLCH2	rs6673880	IN1	rs138038983	TNFRSF14	ENSG00000157873	4	-0.012	0.013	0.464	MR Egger	0.0406
SCZ	Trubetskoy et al.	PLCH2	rs6673880	IN6	rs6669420	CFAP74	ENSG00000142609	5	0.437	0.828	0.634	MR Egger	0.8
SCZ	Trubetskoy et al.	PLCH2	rs6673880	IN7	rs3814298	PLCH2	ENSG00000149527	5	-0.083	0.422	0.858	MR Egger	0.966
SCZ	Trubetskoy et al.	PLCH2	rs6673880	OPC2	rs12725334	ATAD3A	ENSG00000197785	5	0.1	0.068	0.236	MR Egger	0.207
SCZ	Trubetskoy et al.	PPDPF	rs113264400	MG3	rs41278236	SLC2A4RG	ENSG00000125520	5	-0.206	0.047	0.0226	MR Egger	0.047
SCZ	Trubetskoy et al.	PPDPF	rs113264400	OPC	rs149640359	STMN3	ENSG00000197457	5	0.171	0.254	0.549	MR Egger	0.961
SCZ	Trubetskoy et al.	PPIP5K1	rs2255663	Ast	rs2467742	TUBGCP4	ENSG00000137822	3	-0.493	0.062	0.0794	MR Egger	0.166
SCZ	Trubetskoy et al.	PPIP5K1	rs2255663	Ast	rs6493084	ZSCAN29	ENSG00000140265	4	-0.476	0.333	0.289	MR Egger	0.477
SCZ	Trubetskoy et al.	PPIP5K1	rs2255663	Ast1	rs2899077	LCMT2	ENSG00000168806	4	-0.101	0.022	0.0437	MR Egger	0.325
SCZ	Trubetskoy et al.	PPIP5K1	rs2255663	Ast2	rs2584700	ZSCAN29	ENSG00000140265	3	0.101	0.066	0.369	MR Egger	0.128
SCZ	Trubetskoy et al.	PPIP5K1	rs2255663	Ext	rs2927071	STRC	ENSG00000242866	10	0.109	0.019	0.000507	MR Egger	0.771
SCZ	Trubetskoy et al.	PPIP5K1	rs2255663	Ext	rs1814324	TUBGCP4	ENSG00000137822	4	0.046	0.091	0.664	MR Egger	0.047
SCZ	Trubetskoy et al.	PPIP5K1	rs2255663	Ext	rs686666	WDR76	ENSG00000092470	3	0.928	0.88	0.483	MR Egger	0.582
SCZ	Trubetskoy et al.	PPIP5K1	rs2255663	Ext1	rs76977591	TUBGCP4	ENSG00000137822	3	-0.526	1.298	0.755	MR Egger	0.801
SCZ	Trubetskoy et al.	PPIP5K1	rs2255663	Ext3	rs3099045	STRC	ENSG00000242866	4	0.245	0.056	0.0483	MR Egger	0.727
SCZ	Trubetskoy et al.	PPIP5K1	rs2255663	Ext4	rs2447210	STRC	ENSG00000242866	8	0.194	0.058	0.0159	MR Egger	0.264
SCZ	Trubetskoy et al.	PPIP5K1	rs2255663	Ext4	rs478028	TUBGCP4	ENSG00000137822	4	0.398	0.511	0.518	MR Egger	0.334
SCZ	Trubetskoy et al.	PPIP5K1	rs2255663	Ext5	rs2927085	CATSPER2	ENSG00000166762	3	0.056	0.069	0.565	MR Egger	0.0984
SCZ	Trubetskoy et al.	PPIP5K1	rs2255663	Ext8	rs2927071	STRC	ENSG00000242866	3	0.041	1.186	0.978	MR Egger	0.953
SCZ	Trubetskoy et al.	PPIP5K1	rs2255663	IN	rs2957582	CATSPER2	ENSG00000166762	7	0.012	0.431	0.979	MR Egger	0.657
SCZ	Trubetskoy et al.	PPIP5K1	rs2255663	IN	rs2927071	STRC	ENSG00000242866	11	0.145	0.026	0.000297	MR Egger	0.163
SCZ	Trubetskoy et al.	PPIP5K1	rs2255663	IN	rs523156	ZSCAN29	ENSG00000140265	4	0.561	0.729	0.522	MR Egger	0.378
SCZ	Trubetskoy et al.	PPIP5K1	rs2255663	IN1	rs28823973	CATSPER2	ENSG00000166762	4	0.277	0.091	0.0936	MR Egger	0.174
SCZ	Trubetskoy et al.	PPIP5K1	rs2255663	IN4	rs2927071	STRC	ENSG00000242866	8	0.206	0.032	0.000728	MR Egger	0.0126
SCZ	Trubetskoy et al.	PPIP5K1	rs2255663	IN4	rs493377	TUBGCP4	ENSG00000137822	4	-0.247	0.705	0.759	MR Egger	0.952
SCZ	Trubetskoy et al.	PPIP5K1	rs2255663	IN4	rs28702649	ZSCAN29	ENSG00000140265	3	0.189	0.025	0.083	MR Egger	0.0313
SCZ	Trubetskoy et al.	PPIP5K1	rs2255663	IN6	rs686666	CATSPER2	ENSG00000166762	5	-0.046	0.068	0.547	MR Egger	0.033
SCZ	Trubetskoy et al.	PPIP5K1	rs2255663	IN7	rs9944216	CATSPER2	ENSG00000166762	4	-0.184	0.352	0.653	MR Egger	0.423
SCZ	Trubetskoy et al.	PPIP5K1	rs2255663	IN7	rs2927071	STRC	ENSG00000242866	4	1.102	0.151	0.0183	MR Egger	0.0242
SCZ	Trubetskoy et al.	PPIP5K1	rs2255663	MiGA3	rs538238	AC011330.5	ENSG00000249839	6	-0.063	0.007	0.00078	MR Egger	0.296
SCZ	Trubetskoy et al.	PPIP5K1	rs2255663	OD	rs2929278	CATSPER2	ENSG00000166762	4	-0.002	0.611	0.997	MR Egger	0.709
SCZ	Trubetskoy et al.	PPIP5K1	rs2255663	OD	rs117842849	SPG11	ENSG00000104133	3	-0.439	0.472	0.523	MR Egger	0.345
SCZ	Trubetskoy et al.	PPIP5K1	rs2255663	OPC	rs2244746	ZSCAN29	ENSG00000140265	3	0.004	0.04	0.937	MR Egger	0.0789
SCZ	Trubetskoy et al.	PPP1R13B	rs10873538	Ast	rs12147741	PPP1R13B	ENSG00000088808	3	-0.714	0.708	0.497	MR Egger	0.368
SCZ	Trubetskoy et al.	PPP1R13B	rs10873538	Ast2	rs12433009	PPP1R13B	ENSG00000088808	8	-0.038	0.048	0.458	MR Egger	0.592
SCZ	Trubetskoy et al.	PPP1R13B	rs10873538	Ext	rs8548	PPP1R13B	ENSG00000088808	10	0.35	0.094	0.00584	MR Egger	0.625
SCZ	Trubetskoy et al.	PPP1R13B	rs10873538	Ext1	rs12892189	PPP1R13B	ENSG00000088808	6	0.258	0.273	0.398	MR Egger	0.773
SCZ	Trubetskoy et al.	PPP1R13B	rs10873538	Ext2	rs12892189	PPP1R13B	ENSG00000088808	5	-1.706	0.934	0.165	MR Egger	0.122
SCZ	Trubetskoy et al.	PPP1R13B	rs10873538	Ext4	rs12879686	PPP1R13B	ENSG00000088808	3	-0.579	0.526	0.469	MR Egger	0.364
SCZ	Trubetskoy et al.	PPP1R13B	rs10873538	Ext5	rs12433109	PPP1R13B	ENSG00000088808	6	0.984	0.798	0.285	MR Egger	0.34
SCZ	Trubetskoy et al.	PPP1R13B	rs10873538	Ext6	rs2295148	PPP1R13B	ENSG00000088808	4	-0.298	0.235	0.333	MR Egger	0.179
SCZ	Trubetskoy et al.	PPP1R13B	rs10873538	IN	rs8548	PPP1R13B	ENSG00000088808	9	0.492	0.075	0.000308	MR Egger	0.0914
SCZ	Trubetskoy et al.	PPP1R13B	rs10873538	IN6	rs729438	PPP1R13B	ENSG00000088808	5	0.609	0.248	0.0912	MR Egger	0.209
SCZ	Trubetskoy et al.	PPP1R13B	rs10873538	OD	rs8017628	COA8	ENSG00000256053	3	-0.996	0.715	0.396	MR Egger	0.273
SCZ	Trubetskoy et al.	PPP1R13B	rs10873538	OD2	rs4906347	COA8	ENSG00000256053	4	-0.544	0.688	0.512	MR Egger	0.317
SCZ	Trubetskoy et al.	PPP1R16B	rs4812325	Ext4	rs13040787	PPP1R16B	ENSG00000101445	5	0.356	0.406	0.445	MR Egger	0.349
SCZ	Trubetskoy et al.	PPP1R16B	rs4812325	Ext6	rs68089660	PPP1R16B	ENSG00000101445	4	0.325	0.223	0.282	MR Egger	0.444
SCZ	Trubetskoy et al.	PPP1R16B	rs4812325	IN	rs2748673	ACTR5	ENSG00000101442	4	1.141	0.397	0.103	MR Egger	0.0702
SCZ	Trubetskoy et al.	PPP1R16B	rs4812325	IN1	rs2757521	ACTR5	ENSG00000101442	6	-0.275	0.141	0.122	MR Egger	0.363
SCZ	Trubetskoy et al.	PPP1R16B	rs4812325	IN1	rs2263753	PPP1R16B	ENSG00000101445	4	0.203	0.142	0.29	MR Egger	0.0828
SCZ	Trubetskoy et al.	PPP1R16B	rs4812325	IN2	rs2748663	ACTR5	ENSG00000101442	5	-0.629	0.11	0.0105	MR Egger	0.0212
SCZ	Trubetskoy et al.	PPP1R16B	rs4812325	IN2	rs2757518	PPP1R16B	ENSG00000101445	4	0.04	0.416	0.932	MR Egger	0.623
SCZ	Trubetskoy et al.	PPP1R16B	rs4812325	IN5	rs2244925	PPP1R16B	ENSG00000101445	6	0.19	0.245	0.482	MR Egger	0.853
SCZ	Trubetskoy et al.	PPP1R16B	rs4812325	IN6	rs6101226	PPP1R16B	ENSG00000101445	3	0.06	0.154	0.764	MR Egger	0.291
SCZ	Trubetskoy et al.	PPP1R16B	rs4812325	OD	rs2425368	ACTR5	ENSG00000101442	4	-0.393	0.096	0.0546	MR Egger	0.146
SCZ	Trubetskoy et al.	PPP1R16B	rs4812325	OD2	rs2244925	ACTR5	ENSG00000101442	4	-0.122	0.674	0.873	MR Egger	0.929
SCZ	Trubetskoy et al.	PPP1R16B	rs4812325	OD3	rs2254382	ACTR5	ENSG00000101442	3	-0.473	0.167	0.217	MR Egger	0.309
SCZ	Trubetskoy et al.	PRKG1-AS1	rs12771371	IN4	rs13499	PRKG1-AS1	ENSG00000236671	3	-0.278	0.464	0.656	MR Egger	0.902
SCZ	Trubetskoy et al.	PSMD6	rs9879045	Ast4	rs116594598	ADAMTS9-AS2	ENSG00000241684	4	0.053	0.162	0.774	MR Egger	0.895
SCZ	Trubetskoy et al.	PSMD6	rs9879045	Ext2	rs73119022	PSMD6	ENSG00000163636	3	-0.157	0.299	0.693	MR Egger	0.474
SCZ	Trubetskoy et al.	PSMD6	rs9879045	Ext6	rs12108177	SYNPR-AS1	ENSG00000241359	3	0.245	0.269	0.53	MR Egger	0.419
SCZ	Trubetskoy et al.	PSMD6	rs9879045	Ext7	rs17068891	THOC7	ENSG00000163634	5	-0.389	0.059	0.00709	MR Egger	0.00567
SCZ	Trubetskoy et al.	PSMD6	rs9879045	IN	rs73119022	THOC7	ENSG00000163634	5	0.866	1.235	0.534	MR Egger	0.603
SCZ	Trubetskoy et al.	PSMD6	rs9879045	IN2	rs59971314	SYNPR-AS1	ENSG00000241359	4	0.086	0.517	0.884	MR Egger	0.67
SCZ	Trubetskoy et al.	PSMD6	rs9879045	IN4	rs2888013	PSMD6	ENSG00000163636	4	0.522	0.585	0.466	MR Egger	0.563
SCZ	Trubetskoy et al.	PSMD6	rs9879045	IN4	rs113386200	THOC7	ENSG00000163634	4	0.023	1.209	0.986	MR Egger	0.899
SCZ	Trubetskoy et al.	PSMD6	rs9879045	IN5	rs55634039	SYNPR	ENSG00000163630	8	-0.167	0.122	0.219	MR Egger	0.853
SCZ	Trubetskoy et al.	PSMD6	rs9879045	MiGA3	rs854622	THOC7	ENSG00000163634	6	0.438	0.449	0.384	MR Egger	0.708
SCZ	Trubetskoy et al.	PSMD6	rs9879045	OD	rs55917937	PSMD6	ENSG00000163636	5	0.284	0.122	0.101	MR Egger	0.958
SCZ	Trubetskoy et al.	PSMD6	rs9879045	OD	rs9879045	THOC7	ENSG00000163634	6	0.066	0.692	0.929	MR Egger	0.861
SCZ	Trubetskoy et al.	PSMD6	rs9879045	OD2	rs2888013	PSMD6	ENSG00000163636	4	0.012	0.102	0.915	MR Egger	0.433
SCZ	Trubetskoy et al.	PSMD6	rs9879045	OD2	rs116705022	THOC7	ENSG00000163634	4	0.419	0.258	0.246	MR Egger	0.228
SCZ	Trubetskoy et al.	PTPRF/KDM4A	rs11210892	IN	rs3000761	ST3GAL3	ENSG00000126091	5	-0.989	0.234	0.0242	MR Egger	0.0391
SCZ	Trubetskoy et al.	PTPRF/KDM4A	rs11210892	IN1	rs37455	ARMH1	ENSG00000198520	4	-0.139	0.026	0.0345	MR Egger	0.00406
SCZ	Trubetskoy et al.	PTPRF/KDM4A	rs11210892	OD3	rs839766	PPCS	ENSG00000127125	3	-0.501	0.56	0.535	MR Egger	0.685
SCZ	Trubetskoy et al.	PTPRF/KDM4A	rs11210892	OPC	rs783301	PTPRF	ENSG00000142949	4	-0.186	0.142	0.322	MR Egger	0.454
SCZ	Trubetskoy et al.	PTPRF/KDM4A	rs11210892	OPC1	rs783301	PTPRF	ENSG00000142949	3	0.146	0.066	0.27	MR Egger	0.176
SCZ	Trubetskoy et al.	PTPRT	rs926288	MG	rs62224800	IFT52	ENSG00000101052	6	-0.237	0.13	0.143	MR Egger	0.16
SCZ	Trubetskoy et al.	PTPRT	rs926288	OPC	rs6030680	PTPRT	ENSG00000196090	10	-0.741	0.505	0.181	MR Egger	0.361
SCZ	Trubetskoy et al.	QPCT	rs3770754	Ast	rs7560904	PRKD3	ENSG00000115825	3	-0.448	0.177	0.24	MR Egger	0.348
SCZ	Trubetskoy et al.	QPCT	rs3770754	Ext	rs11124569	NDUFAF7	ENSG00000003509	5	0.733	0.416	0.176	MR Egger	0.374
SCZ	Trubetskoy et al.	QPCT	rs3770754	Ext	rs3770754	QPCT	ENSG00000115828	7	-0.649	0.31	0.0906	MR Egger	0.242
SCZ	Trubetskoy et al.	QPCT	rs3770754	Ext1	rs3770754	QPCT	ENSG00000115828	6	-0.878	0.567	0.197	MR Egger	0.255
SCZ	Trubetskoy et al.	QPCT	rs3770754	Ext2	rs2302651	QPCT	ENSG00000115828	6	-0.069	0.205	0.754	MR Egger	0.95
SCZ	Trubetskoy et al.	QPCT	rs3770754	Ext4	rs12992047	PRKD3	ENSG00000115825	5	-0.231	0.132	0.178	MR Egger	0.0983
SCZ	Trubetskoy et al.	QPCT	rs3770754	Ext4	rs4384764	QPCT	ENSG00000115828	7	-0.821	0.134	0.00171	MR Egger	0.00302
SCZ	Trubetskoy et al.	QPCT	rs3770754	IN	rs112280548	PRKD3	ENSG00000115825	7	0.099	0.1	0.37	MR Egger	0.556
SCZ	Trubetskoy et al.	QPCT	rs3770754	IN	rs11903018	QPCT	ENSG00000115828	6	-0.06	0.121	0.645	MR Egger	0.993
SCZ	Trubetskoy et al.	QPCT	rs3770754	IN1	rs62133143	CEBPZOS	ENSG00000218739	5	0.115	0.087	0.276	MR Egger	0.188
SCZ	Trubetskoy et al.	QPCT	rs3770754	IN4	rs7563610	PRKD3	ENSG00000115825	5	-0.421	0.374	0.342	MR Egger	0.567
SCZ	Trubetskoy et al.	QPCT	rs3770754	IN4	rs3770754	QPCT	ENSG00000115828	5	-0.313	0.137	0.107	MR Egger	0.34
SCZ	Trubetskoy et al.	QPCT	rs3770754	IN6	rs144589267	PRKD3	ENSG00000115825	6	-0.088	0.049	0.15	MR Egger	0.00995
SCZ	Trubetskoy et al.	QPCT	rs3770754	IN7	rs1974690	PRKD3	ENSG00000115825	3	3.831	0.592	0.0977	MR Egger	0.0936
SCZ	Trubetskoy et al.	QPCT	rs3770754	MG	rs11683872	PRKD3	ENSG00000115825	3	-0.385	0.097	0.157	MR Egger	0.42
SCZ	Trubetskoy et al.	QPCT	rs3770754	MG1	rs1137453	PRKD3	ENSG00000115825	8	-0.168	0.15	0.303	MR Egger	0.782
SCZ	Trubetskoy et al.	QPCT	rs3770754	MiGA3	rs12712528	PRKD3	ENSG00000115825	13	-0.123	0.051	0.0355	MR Egger	0.471
SCZ	Trubetskoy et al.	QPCT	rs3770754	OD	rs3770754	CEBPZ	ENSG00000115816	5	-0.723	0.604	0.317	MR Egger	0.453
SCZ	Trubetskoy et al.	QPCT	rs3770754	OD2	rs13021288	CEBPZ	ENSG00000115816	7	0.21	0.384	0.608	MR Egger	0.42
SCZ	Trubetskoy et al.	QPCT	rs3770754	OD3	rs3770754	CEBPZ	ENSG00000115816	5	-0.361	0.454	0.485	MR Egger	0.742
SCZ	Trubetskoy et al.	R3HDM2	rs61937595	Ast1	rs3024983	R3HDM2	ENSG00000179912	5	0.009	0.315	0.978	MR Egger	0.515
SCZ	Trubetskoy et al.	R3HDM2	rs61937595	Ast3	rs144106147	RAB5B	ENSG00000111540	3	-0.237	0.132	0.324	MR Egger	0.261
SCZ	Trubetskoy et al.	R3HDM2	rs61937595	IN4	rs2277324	SLC26A10	ENSG00000135502	3	-1.849	0.086	0.0295	MR Egger	0.0298
SCZ	Trubetskoy et al.	RBM26	rs9318627	Ext	rs2760102	NDFIP2	ENSG00000102471	6	1.238	0.339	0.0218	MR Egger	0.066
SCZ	Trubetskoy et al.	RBM26	rs9318627	Ext1	rs9545097	NDFIP2	ENSG00000102471	5	0.679	0.341	0.14	MR Egger	0.364
SCZ	Trubetskoy et al.	RBM26	rs9318627	Ext2	rs75157753	RBM26	ENSG00000139746	5	0.14	0.068	0.132	MR Egger	0.0092
SCZ	Trubetskoy et al.	RBM26	rs9318627	Ext4	rs7334344	NDFIP2	ENSG00000102471	4	0.119	0.328	0.751	MR Egger	0.791
SCZ	Trubetskoy et al.	RBM26	rs9318627	Ext8	rs2783125	NDFIP2	ENSG00000102471	4	0.507	0.483	0.404	MR Egger	0.75
SCZ	Trubetskoy et al.	RBM26	rs9318627	IN	rs4283117	NDFIP2	ENSG00000102471	5	0.212	0.868	0.823	MR Egger	0.959
SCZ	Trubetskoy et al.	RBM26	rs9318627	IN	rs9545113	RBM26	ENSG00000139746	3	-0.543	0.018	0.0207	MR Egger	0.178
SCZ	Trubetskoy et al.	RBM26	rs9318627	IN7	rs1335368	RBM26	ENSG00000139746	3	0.186	1.131	0.896	MR Egger	0.771
SCZ	Trubetskoy et al.	RBM26	rs9318627	OD	rs36152718	RBM26	ENSG00000139746	6	-1.586	1.234	0.268	MR Egger	0.38
SCZ	Trubetskoy et al.	RBM26	rs9318627	OPC	rs9545087	RBM26	ENSG00000139746	6	-0.475	1.38	0.748	MR Egger	0.863
SCZ	Trubetskoy et al.	RERE	rs3795310	Ast	rs301792	RERE	ENSG00000142599	7	-0.172	0.023	0.000649	MR Egger	0.054
SCZ	Trubetskoy et al.	RERE	rs3795310	Ast1	rs301792	RERE	ENSG00000142599	7	-0.126	0.017	0.000774	MR Egger	0.152
SCZ	Trubetskoy et al.	RERE	rs3795310	Ast2	rs301818	RERE	ENSG00000142599	5	-0.228	0.205	0.346	MR Egger	0.663
SCZ	Trubetskoy et al.	RERE	rs3795310	Ast3	rs301808	RERE	ENSG00000142599	4	-0.289	0.013	0.00194	MR Egger	0.0107
SCZ	Trubetskoy et al.	RERE	rs3795310	Ast4	rs12733412	RERE	ENSG00000142599	3	0.169	0.054	0.197	MR Egger	0.202
SCZ	Trubetskoy et al.	RERE	rs3795310	End	rs1058791	RERE	ENSG00000142599	3	-0.439	0.113	0.161	MR Egger	0.211
SCZ	Trubetskoy et al.	RERE	rs3795310	Ext1	rs1055236	SLC45A1	ENSG00000162426	4	0.323	0.173	0.202	MR Egger	0.389
SCZ	Trubetskoy et al.	RERE	rs3795310	Ext2	rs138601087	SLC45A1	ENSG00000162426	8	0.142	0.177	0.454	MR Egger	0.921
SCZ	Trubetskoy et al.	RERE	rs3795310	Ext4	rs141355527	PARK7	ENSG00000116288	3	-0.852	1.413	0.654	MR Egger	0.797
SCZ	Trubetskoy et al.	RERE	rs3795310	IN	rs35167234	SLC45A1	ENSG00000162426	6	0.36	0.318	0.321	MR Egger	0.63
SCZ	Trubetskoy et al.	RF00019	rs713692	Ast	rs12163404	LMF2	ENSG00000100258	5	0.301	0.152	0.141	MR Egger	0.0473
SCZ	Trubetskoy et al.	RF00019	rs713692	Ext4	rs74846043	CRELD2	ENSG00000184164	3	1.089	0.072	0.0418	MR Egger	0.0441
SCZ	Trubetskoy et al.	RF00019	rs713692	IN7	rs60708277	ZBED4	ENSG00000100426	3	-0.6	0.221	0.224	MR Egger	0.17
SCZ	Trubetskoy et al.	RF00019	rs713692	OD2	rs62241211	PLXNB2	ENSG00000196576	3	2.702	2.095	0.42	MR Egger	0.412
SCZ	Trubetskoy et al.	RF00019	rs713692	OPC	rs73891288	ZBED4	ENSG00000100426	4	0.058	0.077	0.532	MR Egger	0.0888
SCZ	Trubetskoy et al.	RFPL4AP3	rs215412	Ext	rs215412	PPARGC1A	ENSG00000109819	6	0.567	1.922	0.783	MR Egger	0.697
SCZ	Trubetskoy et al.	RFPL4AP3	rs215412	Ext8	rs57256690	PPARGC1A	ENSG00000109819	4	0.192	0.5	0.738	MR Egger	0.407
SCZ	Trubetskoy et al.	RGS6	rs2332700	Ext	rs17104975	RGS6	ENSG00000182732	6	2.442	0.926	0.0578	MR Egger	0.105
SCZ	Trubetskoy et al.	RGS6	rs2332700	IN	rs36340	RGS6	ENSG00000182732	4	1.059	0.198	0.0333	MR Egger	0.0188
SCZ	Trubetskoy et al.	RIMS1	rs2815731	Ext	rs1413537	KCNQ5	ENSG00000185760	5	-2.617	1.237	0.125	MR Egger	0.216
SCZ	Trubetskoy et al.	RIMS1	rs2815731	Ext1	rs1413537	KCNQ5	ENSG00000185760	5	0.322	0.355	0.431	MR Egger	0.0989
SCZ	Trubetskoy et al.	RIMS1	rs2815731	IN	rs2789588	KCNQ5	ENSG00000185760	4	0.79	0.092	0.0133	MR Egger	0.0298
SCZ	Trubetskoy et al.	RIMS1	rs2815731	IN4	rs2789588	KCNQ5	ENSG00000185760	5	0.63	0.13	0.0167	MR Egger	0.0261
SCZ	Trubetskoy et al.	RIMS1	rs2815731	IN7	rs9360557	KCNQ5	ENSG00000185760	3	1.22	1.207	0.496	MR Egger	0.557
SCZ	Trubetskoy et al.	RNA5SP267	rs6984242	End	rs2170278	CA8	ENSG00000178538	4	-0.023	0.222	0.927	MR Egger	0.522
SCZ	Trubetskoy et al.	RNA5SP267	rs6984242	Ext2	rs12680681	TOX	ENSG00000198846	3	-0.522	3.495	0.906	MR Egger	0.835
SCZ	Trubetskoy et al.	RNA5SP94/MIR4432HG	rs4672366	End	rs13415334	PEX13	ENSG00000162928	3	-0.123	0.252	0.712	MR Egger	0.437
SCZ	Trubetskoy et al.	RNU6-740P/LINC00502	rs61857878	IN5	rs56393513	PCGF5	ENSG00000180628	4	-0.175	0.593	0.796	MR Egger	0.927
SCZ	Trubetskoy et al.	SEPTIN3	rs5751191	Ast	rs5758619	NAGA	ENSG00000198951	3	0.347	0.466	0.592	MR Egger	0.407
SCZ	Trubetskoy et al.	SEPTIN3	rs5751191	Ast	rs133324	WBP2NL	ENSG00000183066	11	-0.105	0.017	0.000144	MR Egger	0.36
SCZ	Trubetskoy et al.	SEPTIN3	rs5751191	Ast1	rs4822069	NAGA	ENSG00000198951	3	0.638	0.545	0.45	MR Egger	0.375
SCZ	Trubetskoy et al.	SEPTIN3	rs5751191	Ast1	rs133347	WBP2NL	ENSG00000183066	6	0.219	0.135	0.18	MR Egger	0.0884
SCZ	Trubetskoy et al.	SEPTIN3	rs5751191	Ast3	rs133346	WBP2NL	ENSG00000183066	5	-0.199	0.056	0.038	MR Egger	0.347
SCZ	Trubetskoy et al.	SEPTIN3	rs5751191	Ext	rs78870601	LINC00634	ENSG00000205704	12	-0.037	0.077	0.637	MR Egger	0.9
SCZ	Trubetskoy et al.	SEPTIN3	rs5751191	Ext	rs5758537	WBP2NL	ENSG00000183066	13	-0.068	0.014	0.000641	MR Egger	0.0204
SCZ	Trubetskoy et al.	SEPTIN3	rs5751191	Ext1	rs133328	LINC00634	ENSG00000205704	4	1.548	1.437	0.394	MR Egger	0.352
SCZ	Trubetskoy et al.	SEPTIN3	rs5751191	Ext1	rs36141542	TEF	ENSG00000167074	3	0.575	0.003	0.00357	MR Egger	0.00693
SCZ	Trubetskoy et al.	SEPTIN3	rs5751191	Ext1	rs133324	WBP2NL	ENSG00000183066	10	-0.106	0.02	0.000658	MR Egger	0.453
SCZ	Trubetskoy et al.	SEPTIN3	rs5751191	Ext2	rs133321	WBP2NL	ENSG00000183066	10	-0.106	0.029	0.00676	MR Egger	0.93
SCZ	Trubetskoy et al.	SEPTIN3	rs5751191	Ext4	rs133336	WBP2NL	ENSG00000183066	8	-0.113	0.024	0.00321	MR Egger	0.467
SCZ	Trubetskoy et al.	SEPTIN3	rs5751191	Ext7	rs133336	WBP2NL	ENSG00000183066	6	-0.09	0.06	0.208	MR Egger	0.462
SCZ	Trubetskoy et al.	SEPTIN3	rs5751191	Ext8	rs139043947	NDUFA6	ENSG00000184983	3	-0.053	0.568	0.941	MR Egger	0.863
SCZ	Trubetskoy et al.	SEPTIN3	rs5751191	Ext8	rs133324	WBP2NL	ENSG00000183066	11	-0.1	0.056	0.111	MR Egger	0.952
SCZ	Trubetskoy et al.	SEPTIN3	rs5751191	IN	rs5758537	WBP2NL	ENSG00000183066	12	-0.065	0.019	0.00637	MR Egger	0.0267
SCZ	Trubetskoy et al.	SEPTIN3	rs5751191	IN1	rs5751191	SHISA8	ENSG00000234965	3	-0.358	1.495	0.85	MR Egger	0.756
SCZ	Trubetskoy et al.	SEPTIN3	rs5751191	IN1	rs5758619	SREBF2	ENSG00000198911	3	0.51	0.238	0.278	MR Egger	0.419
SCZ	Trubetskoy et al.	SEPTIN3	rs5751191	IN1	rs4822079	WBP2NL	ENSG00000183066	6	-0.149	0.08	0.137	MR Egger	0.557
SCZ	Trubetskoy et al.	SEPTIN3	rs5751191	IN2	rs133324	WBP2NL	ENSG00000183066	5	-0.227	0.083	0.0721	MR Egger	0.255
SCZ	Trubetskoy et al.	SEPTIN3	rs5751191	IN4	rs9611766	TTLL1	ENSG00000100271	4	0.176	0.374	0.685	MR Egger	0.931
SCZ	Trubetskoy et al.	SEPTIN3	rs5751191	IN4	rs133324	WBP2NL	ENSG00000183066	10	-0.109	0.033	0.0111	MR Egger	0.983
SCZ	Trubetskoy et al.	SEPTIN3	rs5751191	IN5	rs739292	SHISA8	ENSG00000234965	4	-0.304	0.069	0.0476	MR Egger	0.0107
SCZ	Trubetskoy et al.	SEPTIN3	rs5751191	IN5	rs129855	WBP2NL	ENSG00000183066	3	-0.214	0.033	0.0968	MR Egger	0.36
SCZ	Trubetskoy et al.	SEPTIN3	rs5751191	IN6	rs133326	WBP2NL	ENSG00000183066	7	-0.092	0.02	0.00568	MR Egger	0.315
SCZ	Trubetskoy et al.	SEPTIN3	rs5751191	IN7	rs117150568	NDUFA6	ENSG00000184983	4	0.051	0.065	0.513	MR Egger	0.0424
SCZ	Trubetskoy et al.	SEPTIN3	rs5751191	IN7	rs9611711	WBP2NL	ENSG00000183066	7	-0.059	0.058	0.357	MR Egger	0.713
SCZ	Trubetskoy et al.	SEPTIN3	rs5751191	MG1	rs147762501	TNFRSF13C	ENSG00000159958	5	0.463	0.139	0.0444	MR Egger	0.135
SCZ	Trubetskoy et al.	SEPTIN3	rs5751191	MG2	rs73161323	PHF5A	ENSG00000100410	3	0.057	0.027	0.283	MR Egger	0.116
SCZ	Trubetskoy et al.	SEPTIN3	rs5751191	MG3	rs6002536	WBP2NL	ENSG00000183066	3	-0.217	0.465	0.722	MR Egger	0.846
SCZ	Trubetskoy et al.	SF3B1	rs699318	Ast1	rs59757315	HSPD1	ENSG00000144381	3	0.592	0.065	0.0699	MR Egger	0.0475
SCZ	Trubetskoy et al.	SF3B1	rs699318	Ext	rs12621129	HSPD1	ENSG00000144381	4	-0.599	0.394	0.268	MR Egger	0.834
SCZ	Trubetskoy et al.	SF3B1	rs699318	Ext	rs12621129	SF3B1	ENSG00000115524	5	-0.267	0.09	0.0597	MR Egger	0.915
SCZ	Trubetskoy et al.	SF3B1	rs699318	Ext1	rs12621129	HSPD1	ENSG00000144381	4	0.567	0.341	0.238	MR Egger	0.106
SCZ	Trubetskoy et al.	SF3B1	rs699318	Ext2	rs11694913	SF3B1	ENSG00000115524	5	-0.25	0.286	0.447	MR Egger	0.898
SCZ	Trubetskoy et al.	SF3B1	rs699318	Ext4	rs13032495	HSPD1	ENSG00000144381	5	0.421	0.338	0.301	MR Egger	0.111
SCZ	Trubetskoy et al.	SF3B1	rs699318	Ext8	rs12621129	SF3B1	ENSG00000115524	3	-0.309	0.172	0.323	MR Egger	0.873
SCZ	Trubetskoy et al.	SF3B1	rs699318	IN	rs13013049	HSPD1	ENSG00000144381	5	0.949	0.463	0.132	MR Egger	0.0655
SCZ	Trubetskoy et al.	SF3B1	rs699318	IN	rs12621129	SF3B1	ENSG00000115524	5	-0.409	0.191	0.122	MR Egger	0.286
SCZ	Trubetskoy et al.	SF3B1	rs699318	IN2	rs12621129	SF3B1	ENSG00000115524	4	-0.132	0.483	0.81	MR Egger	0.83
SCZ	Trubetskoy et al.	SF3B1	rs699318	IN4	rs13013049	HSPD1	ENSG00000144381	5	-0.396	0.703	0.613	MR Egger	0.85
SCZ	Trubetskoy et al.	SF3B1	rs699318	IN4	rs11694913	SF3B1	ENSG00000115524	4	0.37	0.133	0.108	MR Egger	0.0535
SCZ	Trubetskoy et al.	SF3B1	rs699318	IN5	rs186535521	SF3B1	ENSG00000115524	5	0.179	0.044	0.0272	MR Egger	0.00414
SCZ	Trubetskoy et al.	SF3B1	rs699318	IN7	rs12621129	SF3B1	ENSG00000115524	5	-0.356	0.111	0.0492	MR Egger	0.301
SCZ	Trubetskoy et al.	SF3B1	rs699318	OD	rs12621129	HSPD1	ENSG00000144381	4	0.215	0.308	0.558	MR Egger	0.11
SCZ	Trubetskoy et al.	SF3B1	rs699318	OD	rs12621129	SF3B1	ENSG00000115524	7	-0.498	0.086	0.00215	MR Egger	0.0654
SCZ	Trubetskoy et al.	SF3B1	rs699318	OD3	rs12621129	SF3B1	ENSG00000115524	4	0.461	0.232	0.185	MR Egger	0.0816
SCZ	Trubetskoy et al.	SF3B1	rs699318	OPC	rs12621129	HSPD1	ENSG00000144381	4	-1.412	0.489	0.102	MR Egger	0.16
SCZ	Trubetskoy et al.	SF3B1	rs699318	OPC	rs12621129	SF3B1	ENSG00000115524	3	-0.38	0.044	0.0741	MR Egger	0.14
SCZ	Trubetskoy et al.	SF3B1	rs699318	OPC1	rs34555121	ANKRD44	ENSG00000065413	3	-0.79	0.726	0.473	MR Egger	0.379
SCZ	Trubetskoy et al.	SF3B1	rs699318	OPC1	rs12621129	HSPD1	ENSG00000144381	3	0.211	0.027	0.0804	MR Egger	0.0316
SCZ	Trubetskoy et al.	SF3B1	rs699318	OPC1	rs12621129	SF3B1	ENSG00000115524	3	0.198	0.788	0.844	MR Egger	0.683
SCZ	Trubetskoy et al.	SFMBT1	rs2564930	Ext2	rs13076033	GNL3	ENSG00000163938	3	0.106	0.554	0.88	MR Egger	0.597
SCZ	Trubetskoy et al.	SFMBT1	rs2564930	Ext3	rs35280126	SPCS1	ENSG00000114902	5	-0.114	0.384	0.785	MR Egger	0.493
SCZ	Trubetskoy et al.	SFMBT1	rs2564930	Ext5	rs77432708	GNL3	ENSG00000163938	4	-0.018	0.292	0.957	MR Egger	0.666
SCZ	Trubetskoy et al.	SFMBT1	rs2564930	IN	rs34739010	GNL3	ENSG00000163938	5	-1.016	0.256	0.0287	MR Egger	0.0656
SCZ	Trubetskoy et al.	SFMBT1	rs2564930	IN4	rs10933	NEK4	ENSG00000114904	3	0.11	0.054	0.293	MR Egger	0.083
SCZ	Trubetskoy et al.	SFMBT1	rs2564930	IN6	rs78931636	NT5DC2	ENSG00000168268	4	0.272	0.205	0.316	MR Egger	0.119
SCZ	Trubetskoy et al.	SFMBT1	rs2564930	IN7	rs11718420	GNL3	ENSG00000163938	5	-0.131	0.476	0.801	MR Egger	0.918
SCZ	Trubetskoy et al.	SFMBT1	rs2564930	MiGA3	rs66782572	PPM1M	ENSG00000164088	3	0.347	0.121	0.213	MR Egger	0.0932
SCZ	Trubetskoy et al.	SLCO6A1	rs1901512	Ext	rs709372	SLCO4C1	ENSG00000173930	5	0.101	0.01	0.00187	MR Egger	0.168
SCZ	Trubetskoy et al.	SLCO6A1	rs1901512	Ext1	rs709372	SLCO4C1	ENSG00000173930	5	0.081	0.003	0.000125	MR Egger	0.0969
SCZ	Trubetskoy et al.	SLCO6A1	rs1901512	Ext3	rs1394819	PAM	ENSG00000145730	3	0.561	0.317	0.328	MR Egger	0.358
SCZ	Trubetskoy et al.	SLCO6A1	rs1901512	Ext4	rs709372	SLCO4C1	ENSG00000173930	4	0.199	0.009	0.00198	MR Egger	0.363
SCZ	Trubetskoy et al.	SNAP91	rs217336	OD	rs28610893	SNAP91	ENSG00000065609	8	-0.259	0.143	0.12	MR Egger	0.52
SCZ	Trubetskoy et al.	SNAP91	rs217336	OD2	rs2924667	SNAP91	ENSG00000065609	10	-0.024	0.069	0.735	MR Egger	0.0295
SCZ	Trubetskoy et al.	SNAP91	rs217336	OD3	rs2207944	SNAP91	ENSG00000065609	3	-0.779	0.693	0.463	MR Egger	0.705
SCZ	Trubetskoy et al.	SNORC	rs778371	Ext2	rs778352	SNORC	ENSG00000182600	10	0.272	0.211	0.234	MR Egger	0.0366
SCZ	Trubetskoy et al.	SNORC	rs778371	Ext7	rs11687379	PTMA	ENSG00000187514	3	0.333	0.403	0.56	MR Egger	0.931
SCZ	Trubetskoy et al.	SNORC	rs778371	MG	rs1078323	GIGYF2	ENSG00000204120	4	-0.835	0.873	0.44	MR Egger	0.559
SCZ	Trubetskoy et al.	SNORC	rs778371	MG	rs12694915	PDE6D	ENSG00000156973	3	-0.654	0.566	0.455	MR Egger	0.337
SCZ	Trubetskoy et al.	SNORC	rs778371	OD	rs4973563	GIGYF2	ENSG00000204120	3	1.466	1.239	0.447	MR Egger	0.304
SCZ	Trubetskoy et al.	SOX2-OT	rs6762456	IN	rs13086883	SOX2-OT	ENSG00000242808	3	-0.491	0.178	0.221	MR Egger	0.398
SCZ	Trubetskoy et al.	SPG7	rs4575535	Ext1	rs12709099	GALNS	ENSG00000141012	3	-1.078	1.839	0.662	MR Egger	0.613
SCZ	Trubetskoy et al.	SPG7	rs4575535	Ext7	rs1800285	ZNF276	ENSG00000158805	3	0.83	0.947	0.542	MR Egger	0.591
SCZ	Trubetskoy et al.	SPG7	rs4575535	IN1	rs7195066	SPIRE2	ENSG00000204991	3	-0.014	0.018	0.581	MR Egger	0.0652
SCZ	Trubetskoy et al.	SPG7	rs4575535	MG1	rs1006548	SPIRE2	ENSG00000204991	3	0.347	0.089	0.16	MR Egger	0.253
SCZ	Trubetskoy et al.	SPG7	rs4575535	OD1	rs60724534	MVD	ENSG00000167508	4	-0.148	0.076	0.192	MR Egger	0.0493
SCZ	Trubetskoy et al.	SPG7	rs4575535	OPC2	rs7201321	SPIRE2	ENSG00000204991	4	0.135	0.06	0.153	MR Egger	0.505
SCZ	Trubetskoy et al.	SRPK2	rs12705308	Ast	rs113945035	KMT2E	ENSG00000005483	4	-0.235	0.725	0.776	MR Egger	0.812
SCZ	Trubetskoy et al.	SRPK2	rs12705308	Ast	rs7784126	LINC01004	ENSG00000228393	4	0.19	0.083	0.149	MR Egger	0.193
SCZ	Trubetskoy et al.	SRPK2	rs12705308	Ext	rs1142	KMT2E	ENSG00000005483	3	-0.999	0.102	0.0646	MR Egger	0.133
SCZ	Trubetskoy et al.	SRPK2	rs12705308	Ext2	rs11978532	KMT2E	ENSG00000005483	8	-0.291	0.29	0.354	MR Egger	0.654
SCZ	Trubetskoy et al.	SRPK2	rs12705308	IN	rs41563	KMT2E	ENSG00000005483	6	-0.344	0.126	0.0525	MR Egger	0.951
SCZ	Trubetskoy et al.	SRPK2	rs12705308	IN1	rs36091127	KMT2E	ENSG00000005483	4	0.247	0.384	0.586	MR Egger	0.334
SCZ	Trubetskoy et al.	SRPK2	rs12705308	IN6	rs10266287	KMT2E	ENSG00000005483	7	0.585	0.269	0.0813	MR Egger	0.0259
SCZ	Trubetskoy et al.	SRPK2	rs12705308	IN7	rs41563	KMT2E	ENSG00000005483	4	-0.767	0.616	0.339	MR Egger	0.481
SCZ	Trubetskoy et al.	SRPK2	rs12705308	OD	rs10227302	KMT2E	ENSG00000005483	5	0.721	0.095	0.00469	MR Egger	0.000951
SCZ	Trubetskoy et al.	SRPK2	rs12705308	OD	rs6955349	SRPK2	ENSG00000135250	7	-0.308	0.691	0.674	MR Egger	0.262
SCZ	Trubetskoy et al.	SRPK2	rs12705308	OD1	rs6980244	SRPK2	ENSG00000135250	5	-0.899	0.247	0.0356	MR Egger	0.0174
SCZ	Trubetskoy et al.	SRPK2	rs12705308	OD2	rs7797912	KMT2E	ENSG00000005483	8	-0.764	0.389	0.097	MR Egger	0.264
SCZ	Trubetskoy et al.	SRPK2	rs12705308	OPC	rs6950620	KMT2E	ENSG00000005483	4	-1.059	0.273	0.0606	MR Egger	0.12
SCZ	Trubetskoy et al.	STAG1	rs7634476	Ast	rs12488721	PCCB	ENSG00000114054	4	-0.519	0.206	0.128	MR Egger	0.248
SCZ	Trubetskoy et al.	STAG1	rs7634476	Ext	rs12488721	PCCB	ENSG00000114054	10	-0.188	0.05	0.00577	MR Egger	0.595
SCZ	Trubetskoy et al.	STAG1	rs7634476	Ext1	rs12488721	PCCB	ENSG00000114054	4	-0.09	0.216	0.718	MR Egger	0.806
SCZ	Trubetskoy et al.	STAG1	rs7634476	Ext1	rs6772454	PPP2R3A	ENSG00000073711	3	0.475	0.666	0.606	MR Egger	0.532
SCZ	Trubetskoy et al.	STAG1	rs7634476	Ext2	rs12488721	PCCB	ENSG00000114054	3	-0.273	0.025	0.0571	MR Egger	0.102
SCZ	Trubetskoy et al.	STAG1	rs7634476	Ext4	rs12488721	PCCB	ENSG00000114054	4	-0.199	0.067	0.0959	MR Egger	0.538
SCZ	Trubetskoy et al.	STAG1	rs7634476	Ext8	rs12488721	PCCB	ENSG00000114054	4	-0.201	0.033	0.0261	MR Egger	0.229
SCZ	Trubetskoy et al.	STAG1	rs7634476	IN	rs12488721	PCCB	ENSG00000114054	6	-0.154	0.051	0.0387	MR Egger	0.799
SCZ	Trubetskoy et al.	STAG1	rs7634476	IN1	rs12488721	PCCB	ENSG00000114054	3	-0.046	1.325	0.978	MR Egger	0.922
SCZ	Trubetskoy et al.	STAG1	rs7634476	IN2	rs711975	PCCB	ENSG00000114054	4	-0.235	0.138	0.231	MR Egger	0.676
SCZ	Trubetskoy et al.	STAG1	rs7634476	IN4	rs12488721	PCCB	ENSG00000114054	4	-0.31	0.106	0.0993	MR Egger	0.253
SCZ	Trubetskoy et al.	STAG1	rs7634476	IN6	rs711977	PCCB	ENSG00000114054	4	0.609	0.216	0.106	MR Egger	0.0629
SCZ	Trubetskoy et al.	STAG1	rs7634476	IN7	rs1279831	PCCB	ENSG00000114054	3	-0.401	0.115	0.177	MR Egger	0.259
SCZ	Trubetskoy et al.	STAG1	rs7634476	OD	rs56235965	PCCB	ENSG00000114054	7	-0.526	0.241	0.0806	MR Egger	0.242
SCZ	Trubetskoy et al.	STAG1	rs7634476	OD2	rs11717954	PCCB	ENSG00000114054	6	-0.196	0.099	0.119	MR Egger	0.663
SCZ	Trubetskoy et al.	STAG1	rs7634476	OD3	rs864437	PCCB	ENSG00000114054	3	-0.979	1.395	0.611	MR Egger	0.692
SCZ	Trubetskoy et al.	STAG1	rs7634476	OPC	rs10935184	PCCB	ENSG00000114054	4	-0.206	0.179	0.369	MR Egger	0.905
SCZ	Trubetskoy et al.	TAOK2	rs3814881	Ast	rs8056535	INO80E	ENSG00000169592	4	-0.756	0.413	0.209	MR Egger	0.337
SCZ	Trubetskoy et al.	TAOK2	rs3814883	Ast	rs8056535	INO80E	ENSG00000169592	4	-0.756	0.413	0.209	MR Egger	0.337
SCZ	Trubetskoy et al.	TAOK2	rs3814881	Ast	rs3814883	KCTD13	ENSG00000174943	3	0.789	0.267	0.208	MR Egger	0.161
SCZ	Trubetskoy et al.	TAOK2	rs3814883	Ast	rs3814883	KCTD13	ENSG00000174943	3	0.789	0.267	0.208	MR Egger	0.161
SCZ	Trubetskoy et al.	TAOK2	rs3814881	Ast1	rs3814883	KCTD13	ENSG00000174943	4	-0.587	0.182	0.0841	MR Egger	0.164
SCZ	Trubetskoy et al.	TAOK2	rs3814883	Ast1	rs3814883	KCTD13	ENSG00000174943	4	-0.587	0.182	0.0841	MR Egger	0.164
SCZ	Trubetskoy et al.	TAOK2	rs3814881	Ast1	rs3814883	TMEM219	ENSG00000149932	3	-0.53	0.087	0.103	MR Egger	0.199
SCZ	Trubetskoy et al.	TAOK2	rs3814883	Ast1	rs3814883	TMEM219	ENSG00000149932	3	-0.53	0.087	0.103	MR Egger	0.199
SCZ	Trubetskoy et al.	TAOK2	rs3814881	Ast2	rs8054556	INO80E	ENSG00000169592	3	0.532	0.85	0.644	MR Egger	0.507
SCZ	Trubetskoy et al.	TAOK2	rs3814883	Ast2	rs8054556	INO80E	ENSG00000169592	3	0.532	0.85	0.644	MR Egger	0.507
SCZ	Trubetskoy et al.	TAOK2	rs3814881	Ext	rs9932466	CORO1A	ENSG00000102879	3	1.04	2.67	0.764	MR Egger	0.62
SCZ	Trubetskoy et al.	TAOK2	rs3814883	Ext	rs9932466	CORO1A	ENSG00000102879	3	1.04	2.67	0.764	MR Egger	0.62
SCZ	Trubetskoy et al.	TAOK2	rs3814881	Ext	rs3814884	INO80E	ENSG00000169592	5	0.289	0.095	0.0558	MR Egger	0.0426
SCZ	Trubetskoy et al.	TAOK2	rs3814883	Ext	rs3814884	INO80E	ENSG00000169592	5	0.289	0.095	0.0558	MR Egger	0.0426
SCZ	Trubetskoy et al.	TAOK2	rs3814881	Ext	rs4787486	TAOK2	ENSG00000149930	3	1.167	0.009	0.00492	MR Egger	0.00429
SCZ	Trubetskoy et al.	TAOK2	rs3814883	Ext	rs4787486	TAOK2	ENSG00000149930	3	1.167	0.009	0.00492	MR Egger	0.00429
SCZ	Trubetskoy et al.	TAOK2	rs3814881	Ext2	rs12598856	DOC2A	ENSG00000149927	3	-0.795	2.544	0.807	MR Egger	0.91
SCZ	Trubetskoy et al.	TAOK2	rs3814883	Ext2	rs12598856	DOC2A	ENSG00000149927	3	-0.795	2.544	0.807	MR Egger	0.91
SCZ	Trubetskoy et al.	TAOK2	rs3814881	Ext5	rs12444973	INO80E	ENSG00000169592	3	-0.603	0.278	0.275	MR Egger	0.271
SCZ	Trubetskoy et al.	TAOK2	rs3814883	Ext5	rs12444973	INO80E	ENSG00000169592	3	-0.603	0.278	0.275	MR Egger	0.271
SCZ	Trubetskoy et al.	TAOK2	rs3814881	Ext8	rs11150576	INO80E	ENSG00000169592	3	-0.303	0.062	0.129	MR Egger	0.277
SCZ	Trubetskoy et al.	TAOK2	rs3814883	Ext8	rs11150576	INO80E	ENSG00000169592	3	-0.303	0.062	0.129	MR Egger	0.277
SCZ	Trubetskoy et al.	TAOK2	rs3814881	IN	rs9924686	INO80E	ENSG00000169592	3	-0.27	0.064	0.149	MR Egger	0.449
SCZ	Trubetskoy et al.	TAOK2	rs3814883	IN	rs9924686	INO80E	ENSG00000169592	3	-0.27	0.064	0.149	MR Egger	0.449
SCZ	Trubetskoy et al.	TAOK2	rs3814881	IN2	rs9924686	INO80E	ENSG00000169592	3	-0.679	0.262	0.234	MR Egger	0.379
SCZ	Trubetskoy et al.	TAOK2	rs3814883	IN2	rs9924686	INO80E	ENSG00000169592	3	-0.679	0.262	0.234	MR Egger	0.379
SCZ	Trubetskoy et al.	TAOK2	rs3814881	IN6	rs9924686	INO80E	ENSG00000169592	4	0.186	0.065	0.104	MR Egger	0.0184
SCZ	Trubetskoy et al.	TAOK2	rs3814883	IN6	rs9924686	INO80E	ENSG00000169592	4	0.186	0.065	0.104	MR Egger	0.0184
SCZ	Trubetskoy et al.	TAOK2	rs3814881	MG	rs12933575	DOC2A	ENSG00000149927	3	0.638	0.11	0.109	MR Egger	0.0597
SCZ	Trubetskoy et al.	TAOK2	rs3814883	MG	rs12933575	DOC2A	ENSG00000149927	3	0.638	0.11	0.109	MR Egger	0.0597
SCZ	Trubetskoy et al.	TAOK2	rs3814881	MG2	rs4788203	INO80E	ENSG00000169592	3	0.326	2.726	0.924	MR Egger	0.879
SCZ	Trubetskoy et al.	TAOK2	rs3814883	MG2	rs4788203	INO80E	ENSG00000169592	3	0.326	2.726	0.924	MR Egger	0.879
SCZ	Trubetskoy et al.	TAOK2	rs3814881	MiGA3	rs8054556	INO80E	ENSG00000169592	3	3.17	0.559	0.111	MR Egger	0.101
SCZ	Trubetskoy et al.	TAOK2	rs3814883	MiGA3	rs8054556	INO80E	ENSG00000169592	3	3.17	0.559	0.111	MR Egger	0.101
SCZ	Trubetskoy et al.	TAOK2	rs3814881	OD	rs3814883	ASPHD1	ENSG00000174939	6	0.209	0.039	0.00571	MR Egger	0.634
SCZ	Trubetskoy et al.	TAOK2	rs3814883	OD	rs3814883	ASPHD1	ENSG00000174939	6	0.209	0.039	0.00571	MR Egger	0.634
SCZ	Trubetskoy et al.	TAOK2	rs3814881	OD	rs8056535	KCTD13	ENSG00000174943	6	0.276	0.05	0.00524	MR Egger	0.0749
SCZ	Trubetskoy et al.	TAOK2	rs3814883	OD	rs8056535	KCTD13	ENSG00000174943	6	0.276	0.05	0.00524	MR Egger	0.0749
SCZ	Trubetskoy et al.	TAOK2	rs3814881	OD	rs11150576	SEZ6L2	ENSG00000174938	5	1.148	0.201	0.0106	MR Egger	0.0254
SCZ	Trubetskoy et al.	TAOK2	rs3814883	OD	rs11150576	SEZ6L2	ENSG00000174938	5	1.148	0.201	0.0106	MR Egger	0.0254
SCZ	Trubetskoy et al.	TAOK2	rs3814881	OD1	rs3809624	ASPHD1	ENSG00000174939	3	-0.18	0.034	0.119	MR Egger	0.0508
SCZ	Trubetskoy et al.	TAOK2	rs3814883	OD1	rs3809624	ASPHD1	ENSG00000174939	3	-0.18	0.034	0.119	MR Egger	0.0508
SCZ	Trubetskoy et al.	TAOK2	rs3814881	OD2	rs3814883	ASPHD1	ENSG00000174939	4	0.231	0.012	0.00287	MR Egger	0.0171
SCZ	Trubetskoy et al.	TAOK2	rs3814883	OD2	rs3814883	ASPHD1	ENSG00000174939	4	0.231	0.012	0.00287	MR Egger	0.0171
SCZ	Trubetskoy et al.	TAOK2	rs3814881	OD2	rs7190185	KCTD13	ENSG00000174943	4	0.35	0.052	0.0209	MR Egger	0.0633
SCZ	Trubetskoy et al.	TAOK2	rs3814883	OD2	rs7190185	KCTD13	ENSG00000174943	4	0.35	0.052	0.0209	MR Egger	0.0633
SCZ	Trubetskoy et al.	TAOK2	rs3814881	OD2	rs11150576	SEZ6L2	ENSG00000174938	4	0.95	0.196	0.0401	MR Egger	0.079
SCZ	Trubetskoy et al.	TAOK2	rs3814883	OD2	rs11150576	SEZ6L2	ENSG00000174938	4	0.95	0.196	0.0401	MR Egger	0.079
SCZ	Trubetskoy et al.	TAOK2	rs3814881	OD3	rs3814883	ASPHD1	ENSG00000174939	4	0.279	0.132	0.169	MR Egger	0.519
SCZ	Trubetskoy et al.	TAOK2	rs3814883	OD3	rs3814883	ASPHD1	ENSG00000174939	4	0.279	0.132	0.169	MR Egger	0.519
SCZ	Trubetskoy et al.	TAOK2	rs3814881	OD3	rs3814883	KCTD13	ENSG00000174943	4	0.202	0.012	0.0033	MR Egger	0.102
SCZ	Trubetskoy et al.	TAOK2	rs3814883	OD3	rs3814883	KCTD13	ENSG00000174943	4	0.202	0.012	0.0033	MR Egger	0.102
SCZ	Trubetskoy et al.	TAOK2	rs3814881	OD3	rs7189550	SEZ6L2	ENSG00000174938	5	-0.083	0.121	0.543	MR Egger	0.143
SCZ	Trubetskoy et al.	TAOK2	rs3814883	OD3	rs7189550	SEZ6L2	ENSG00000174938	5	-0.083	0.121	0.543	MR Egger	0.143
SCZ	Trubetskoy et al.	TAOK2	rs3814881	OPC	rs4788201	TMEM219	ENSG00000149932	3	-0.296	0.648	0.727	MR Egger	0.996
SCZ	Trubetskoy et al.	TAOK2	rs3814883	OPC	rs4788201	TMEM219	ENSG00000149932	3	-0.296	0.648	0.727	MR Egger	0.996
SCZ	Trubetskoy et al.	TAOK2	rs3814881	OPC1	rs62059024	TMEM219	ENSG00000149932	3	-0.315	0.749	0.747	MR Egger	0.99
SCZ	Trubetskoy et al.	TAOK2	rs3814883	OPC1	rs62059024	TMEM219	ENSG00000149932	3	-0.315	0.749	0.747	MR Egger	0.99
SCZ	Trubetskoy et al.	TBC1D15	rs12303743	IN2	rs2304272	ZFC3H1	ENSG00000133858	5	0.121	0.049	0.0905	MR Egger	0.481
SCZ	Trubetskoy et al.	TBC1D15	rs12303743	OD2	rs2573167	RAB21	ENSG00000080371	3	0.791	0.206	0.162	MR Egger	0.166
SCZ	Trubetskoy et al.	TCF4	rs9636107	MG	rs1382119	TXNL1	ENSG00000091164	5	0.099	0.867	0.917	MR Egger	0.722
SCZ	Trubetskoy et al.	TMX1/TRIM9	rs2999392	Ast1	rs11620820	TMX1	ENSG00000139921	5	-0.434	0.208	0.128	MR Egger	0.173
SCZ	Trubetskoy et al.	TMX1/TRIM9	rs2999392	Ext	rs12147193	TMX1	ENSG00000139921	5	-0.097	0.089	0.355	MR Egger	0.813
SCZ	Trubetskoy et al.	TMX1/TRIM9	rs2999392	Ext1	rs61987305	TMX1	ENSG00000139921	9	-0.13	0.066	0.089	MR Egger	0.521
SCZ	Trubetskoy et al.	TMX1/TRIM9	rs2999392	Ext1	rs12434339	TRIM9	ENSG00000100505	6	0.15	0.158	0.396	MR Egger	0.132
SCZ	Trubetskoy et al.	TMX1/TRIM9	rs2999392	Ext2	rs61987305	TMX1	ENSG00000139921	5	0.171	0.403	0.699	MR Egger	0.488
SCZ	Trubetskoy et al.	TMX1/TRIM9	rs2999392	Ext3	rs3088089	TRIM9	ENSG00000100505	9	-0.062	0.157	0.703	MR Egger	0.906
SCZ	Trubetskoy et al.	TMX1/TRIM9	rs2999392	Ext4	rs61987266	TMX1	ENSG00000139921	4	0.289	0.136	0.167	MR Egger	0.0899
SCZ	Trubetskoy et al.	TMX1/TRIM9	rs2999392	Ext4	rs9944076	TRIM9	ENSG00000100505	5	0.497	0.253	0.145	MR Egger	0.0808
SCZ	Trubetskoy et al.	TMX1/TRIM9	rs2999392	Ext7	rs10483608	TRIM9	ENSG00000100505	8	0.397	0.117	0.0143	MR Egger	0.00161
SCZ	Trubetskoy et al.	TMX1/TRIM9	rs2999392	Ext8	rs117324604	ABHD12B	ENSG00000131969	6	0.156	0.233	0.54	MR Egger	0.889
SCZ	Trubetskoy et al.	TMX1/TRIM9	rs2999392	Ext8	rs61985124	TMX1	ENSG00000139921	4	-0.172	0.096	0.216	MR Egger	0.582
SCZ	Trubetskoy et al.	TMX1/TRIM9	rs2999392	IN	rs61987305	TMX1	ENSG00000139921	5	-0.178	0.09	0.142	MR Egger	0.481
SCZ	Trubetskoy et al.	TMX1/TRIM9	rs2999392	IN4	rs61987305	TMX1	ENSG00000139921	5	-0.222	0.073	0.0556	MR Egger	0.157
SCZ	Trubetskoy et al.	TMX1/TRIM9	rs2999392	IN7	rs61985124	TMX1	ENSG00000139921	6	-0.279	0.103	0.0541	MR Egger	0.0907
SCZ	Trubetskoy et al.	TMX1/TRIM9	rs2999392	MG	rs12147193	TMX1	ENSG00000139921	4	-0.122	0.104	0.362	MR Egger	0.885
SCZ	Trubetskoy et al.	TMX1/TRIM9	rs2999392	MG1	rs12586581	TMX1	ENSG00000139921	5	-0.288	0.294	0.399	MR Egger	0.532
SCZ	Trubetskoy et al.	TMX1/TRIM9	rs2999392	MG2	rs61144314	TMX1	ENSG00000139921	5	0.074	0.302	0.821	MR Egger	0.541
SCZ	Trubetskoy et al.	TMX1/TRIM9	rs2999392	MiGA3	rs17124136	GNG2	ENSG00000186469	5	0.174	0.106	0.2	MR Egger	0.717
SCZ	Trubetskoy et al.	TMX1/TRIM9	rs2999392	OD	rs61987305	TMX1	ENSG00000139921	3	-0.28	0.01	0.0228	MR Egger	0.0357
SCZ	Trubetskoy et al.	TMX1/TRIM9	rs2999392	OD1	rs4264315	TMX1	ENSG00000139921	5	-0.126	0.067	0.156	MR Egger	0.494
SCZ	Trubetskoy et al.	TMX1/TRIM9	rs2999392	OD2	rs61987305	TMX1	ENSG00000139921	4	-0.167	0.112	0.275	MR Egger	0.946
SCZ	Trubetskoy et al.	TMX1/TRIM9	rs2999392	OD3	rs61985050	ABHD12B	ENSG00000131969	6	0.051	0.031	0.167	MR Egger	0.0111
SCZ	Trubetskoy et al.	TMX1/TRIM9	rs2999392	OD3	rs61984159	TMX1	ENSG00000139921	3	-0.462	0.344	0.408	MR Egger	0.496
SCZ	Trubetskoy et al.	TMX1/TRIM9	rs2999392	OPC	rs61985120	TMX1	ENSG00000139921	6	-0.189	0.127	0.211	MR Egger	0.567
SCZ	Trubetskoy et al.	TMX1/TRIM9	rs2999392	OPC1	rs61985120	TMX1	ENSG00000139921	4	-0.207	0.068	0.092	MR Egger	0.339
SCZ	Trubetskoy et al.	TXNRD1	rs10861176	Ext2	rs10507170	NT5DC3	ENSG00000111696	5	0.092	0.111	0.468	MR Egger	0.952
SCZ	Trubetskoy et al.	URAHP/GAS8	rs2241033	MG	rs56407236	GAS8	ENSG00000141013	3	0.559	0.529	0.482	MR Egger	0.54
SCZ	Trubetskoy et al.	URAHP/GAS8	rs2241033	MG2	rs139770492	CHMP1A	ENSG00000131165	4	-0.003	0.077	0.975	MR Egger	0.655
SCZ	Trubetskoy et al.	VPS45	rs12138231	Ast	rs72694927	PLEKHO1	ENSG00000023902	4	0.174	0.924	0.868	MR Egger	0.998
SCZ	Trubetskoy et al.	VPS45	rs12138231	Ext	rs1824849	VPS45	ENSG00000136631	4	1.224	0.097	0.00626	MR Egger	0.013
SCZ	Trubetskoy et al.	VPS45	rs12138231	Ext1	rs11578204	VPS45	ENSG00000136631	4	0.097	0.38	0.822	MR Egger	0.71
SCZ	Trubetskoy et al.	VPS45	rs12138231	Ext6	rs113833990	RPRD2	ENSG00000163125	4	0.3	0.019	0.00398	MR Egger	0.00143
SCZ	Trubetskoy et al.	VPS45	rs12138231	IN4	rs116203299	VPS45	ENSG00000136631	3	0.537	0.168	0.193	MR Egger	0.267
SCZ	Trubetskoy et al.	VPS45	rs12138231	OD	rs66773125	VPS45	ENSG00000136631	4	0.332	0.202	0.243	MR Egger	0.608
SCZ	Trubetskoy et al.	VPS45	rs12138231	OD2	rs3208509	VPS45	ENSG00000136631	3	-0.119	0.338	0.784	MR Egger	0.485
SCZ	Trubetskoy et al.	ZDHHC2	rs4921741	Ast4	rs17124212	CNOT7	ENSG00000198791	10	-0.053	0.04	0.229	MR Egger	0.69
SCZ	Trubetskoy et al.	ZDHHC2	rs4921741	Ext4	rs13267258	CNOT7	ENSG00000198791	7	-0.878	1.674	0.622	MR Egger	0.674
SCZ	Trubetskoy et al.	ZDHHC2	rs4921741	Ext6	rs7816865	CNOT7	ENSG00000198791	3	1.141	0.528	0.276	MR Egger	0.243
SCZ	Trubetskoy et al.	ZDHHC2	rs4921741	IN	rs1043093	CNOT7	ENSG00000198791	6	0.547	0.312	0.155	MR Egger	0.116
SCZ	Trubetskoy et al.	ZDHHC2	rs4921741	IN4	rs7007448	CNOT7	ENSG00000198791	4	0.46	0.174	0.118	MR Egger	0.0787
SCZ	Trubetskoy et al.	ZNF664	rs12310367	Ast	rs35825716	CCDC92	ENSG00000119242	10	-0.197	0.039	0.00107	MR Egger	0.368
SCZ	Trubetskoy et al.	ZNF664	rs12310367	Ast1	rs12317176	CCDC92	ENSG00000119242	7	-0.35	0.155	0.0737	MR Egger	0.275
SCZ	Trubetskoy et al.	ZNF664	rs12310367	Ast2	rs35825716	CCDC92	ENSG00000119242	5	-0.218	0.411	0.634	MR Egger	0.895
SCZ	Trubetskoy et al.	ZNF664	rs12310367	Ast3	rs7312404	DHX37	ENSG00000150990	6	0.238	0.19	0.28	MR Egger	0.572
SCZ	Trubetskoy et al.	ZNF664	rs12310367	Ast4	rs57587849	BRI3BP	ENSG00000184992	3	0.016	0.083	0.875	MR Egger	0.815
SCZ	Trubetskoy et al.	ZNF664	rs12310367	End	rs4765219	CCDC92	ENSG00000119242	4	-0.219	0.365	0.609	MR Egger	0.899
SCZ	Trubetskoy et al.	ZNF664	rs12310367	Ext1	rs4930706	DNAH10OS	ENSG00000250091	3	-0.08	0.132	0.653	MR Egger	0.781
SCZ	Trubetskoy et al.	ZNF664	rs12310367	IN	rs11057404	DNAH10	ENSG00000197653	6	-0.137	0.087	0.192	MR Egger	0.268
SCZ	Trubetskoy et al.	ZNF664	rs12310367	IN	rs4930706	DNAH10OS	ENSG00000250091	6	-0.314	0.037	0.00107	MR Egger	0.0039
SCZ	Trubetskoy et al.	ZNF664	rs12310367	IN4	rs10846580	DNAH10OS	ENSG00000250091	3	-0.936	0.214	0.143	MR Egger	0.197
SCZ	Trubetskoy et al.	ZNF664	rs12310367	IN4	rs9330650	ZNF664	ENSG00000179195	4	-0.554	1.053	0.651	MR Egger	0.583
SCZ	Trubetskoy et al.	ZNF664	rs12310367	IN6	rs12823740	DNAH10OS	ENSG00000250091	3	-0.587	0.088	0.0947	MR Egger	0.14
SCZ	Trubetskoy et al.	ZNF664	rs12310367	IN7	rs11057407	CCDC92	ENSG00000119242	8	-0.093	0.054	0.134	MR Egger	0.48
SCZ	Trubetskoy et al.	ZNF664	rs12310367	MG	rs35794481	ABCB9	ENSG00000150967	4	0.269	0.12	0.154	MR Egger	0.0388
SCZ	Trubetskoy et al.	ZNF664	rs12310367	OD	rs35825716	CCDC92	ENSG00000119242	7	-0.283	0.068	0.00904	MR Egger	0.138
SCZ	Trubetskoy et al.	ZNF664	rs12310367	OD2	rs77112003	CCDC92	ENSG00000119242	4	-0.458	0.071	0.0235	MR Egger	0.0336
SCZ	Trubetskoy et al.	ZNF664	rs12310367	OD2	rs7133378	RFLNA	ENSG00000178882	4	0.365	0.064	0.0293	MR Egger	0.0116
SCZ	Trubetskoy et al.	ZNF664	rs12310367	OD3	rs9863	CCDC92	ENSG00000119242	4	0.219	0.241	0.459	MR Egger	0.211
SCZ	Trubetskoy et al.	ZNF664	rs12310367	OPC	rs7133378	RFLNA	ENSG00000178882	4	0.284	0.198	0.287	MR Egger	0.101
SCZ	Trubetskoy et al.	ZNF664	rs12310367	OPC1	rs7133378	RFLNA	ENSG00000178882	5	0.215	0.16	0.272	MR Egger	0.0623
SCZ	Trubetskoy et al.	ZNF823	rs72986630	Ast1	rs11665740	ZNF823	ENSG00000197933	5	-0.219	0.226	0.404	MR Egger	0.827
SCZ	Trubetskoy et al.	ZNF823	rs72986630	Ext	rs72986630	ZNF823	ENSG00000197933	6	-0.185	0.124	0.211	MR Egger	0.727
SCZ	Trubetskoy et al.	ZNF823	rs72986630	Ext1	rs72986630	ZNF823	ENSG00000197933	3	-0.196	0.042	0.134	MR Egger	0.508
SCZ	Trubetskoy et al.	ZNF823	rs72986630	Ext7	rs72986630	ZNF823	ENSG00000197933	4	-0.381	0.022	0.0032	MR Egger	0.00265
SCZ	Trubetskoy et al.	ZNF823	rs72986630	Ext8	rs72986630	ZNF823	ENSG00000197933	4	-0.329	0.24	0.305	MR Egger	0.496
SCZ	Trubetskoy et al.	ZNF823	rs72986630	IN4	rs72986630	ZNF823	ENSG00000197933	3	-0.236	0.045	0.119	MR Egger	0.271
SCZ	Trubetskoy et al.	ZNF823	rs72986630	IN6	rs45626947	ZNF653	ENSG00000161914	3	0.225	0.635	0.783	MR Egger	0.819
SCZ	Trubetskoy et al.	ZNF823	rs72986630	IN6	rs72986630	ZNF823	ENSG00000197933	6	-0.198	0.092	0.0971	MR Egger	0.437
SCZ	Trubetskoy et al.	ZNF823	rs72986630	IN7	rs72986630	ZNF823	ENSG00000197933	4	-0.366	0.231	0.255	MR Egger	0.751
SCZ	Trubetskoy et al.	ZNF823	rs72986630	OD	rs72986630	ZNF823	ENSG00000197933	3	0.776	0.205	0.164	MR Egger	0.105
SCZ	Trubetskoy et al.	ZNF823	rs72986630	OD3	rs74179986	YIPF2	ENSG00000130733	3	0.737	0.343	0.277	MR Egger	0.221
SCZ	Trubetskoy et al.	ZNF823	rs72986630	OPC1	rs143186713	ZNF823	ENSG00000197933	3	0.082	0.277	0.816	MR Egger	0.383
SCZ	Trubetskoy et al.	ZSCAN2/ZSCAN2-AS1	rs11638554	Ast1	rs4360908	GOLGA6L4	ENSG00000184206	5	-0.029	0.277	0.922	MR Egger	0.704
SCZ	Trubetskoy et al.	ZSCAN2/ZSCAN2-AS1	rs11638554	Ast2	rs62029593	GOLGA6L4	ENSG00000184206	6	-0.34	0.157	0.0967	MR Egger	0.214
SCZ	Trubetskoy et al.	ZSCAN2/ZSCAN2-AS1	rs11638554	Ast2	rs11633788	WDR73	ENSG00000177082	3	-1.037	0.201	0.122	MR Egger	0.14
SCZ	Trubetskoy et al.	ZSCAN2/ZSCAN2-AS1	rs11638554	Ext1	rs34452033	GOLGA6L4	ENSG00000184206	4	-0.199	0.311	0.589	MR Egger	0.729
SCZ	Trubetskoy et al.	ZSCAN2/ZSCAN2-AS1	rs11638554	Ext1	rs748455	ZSCAN2	ENSG00000176371	3	0.38	0.261	0.383	MR Egger	0.303
SCZ	Trubetskoy et al.	ZSCAN2/ZSCAN2-AS1	rs11638554	Ext3	rs8031704	SH3GL3	ENSG00000140600	3	0.227	0.063	0.172	MR Egger	0.21
SCZ	Trubetskoy et al.	ZSCAN2/ZSCAN2-AS1	rs11638554	Ext5	rs4106951	UBE2Q2L	ENSG00000259511	3	-0.127	0.005	0.0245	MR Egger	0.0513
SCZ	Trubetskoy et al.	ZSCAN2/ZSCAN2-AS1	rs11638554	IN	rs11635505	SH3GL3	ENSG00000140600	4	0.222	0.366	0.605	MR Egger	0.109
SCZ	Trubetskoy et al.	ZSCAN2/ZSCAN2-AS1	rs11638554	IN2	rs17371460	GOLGA6L4	ENSG00000184206	4	0.229	0.045	0.0372	MR Egger	0.0086
SCZ	Trubetskoy et al.	ZSCAN2/ZSCAN2-AS1	rs11638554	IN4	rs34452033	GOLGA6L4	ENSG00000184206	7	-0.068	0.239	0.787	MR Egger	0.936
SCZ	Trubetskoy et al.	ZSCAN2/ZSCAN2-AS1	rs11638554	MiGA3	rs2063036	GOLGA6L5P	ENSG00000230373	5	-0.579	0.221	0.0786	MR Egger	0.101
SCZ	Trubetskoy et al.	ZSCAN2/ZSCAN2-AS1	rs11638554	OPC	rs1051168	WDR73	ENSG00000177082	4	-0.583	0.184	0.0866	MR Egger	0.148
SCZ	Trubetskoy et al.	ZSCAN2/ZSCAN2-AS1	rs11638554	OPC1	rs11639244	GOLGA6L4	ENSG00000184206	7	-0.119	0.015	0.000502	MR Egger	0.0922
SCZ	Trubetskoy et al.	ZSWIM6	rs4700418	Ext	rs13158665	ELOVL7	ENSG00000164181	5	-0.819	0.303	0.0735	MR Egger	0.152
SCZ	Trubetskoy et al.	ZSWIM6	rs4700418	Ext1	rs2053694	ZSWIM6	ENSG00000130449	4	0.659	1.61	0.722	MR Egger	0.591
AD	Bellenguez et al.	ABCA7	rs12151021	Ext	rs11672201	ABCA7	ENSG00000064687	9	-0.07	0.002	3.62e-245	Weighted median	0.00858
AD	Bellenguez et al.	ABCA7	rs12151021	OD3	rs34912310	ABCA7	ENSG00000064687	7	0.072	0.003	6.57e-129	Weighted median	0.179
AD	Bellenguez et al.	ABI3	rs616338	Ext	rs79477682	ZNF652	ENSG00000198740	8	-0.121	0.003	0	Weighted median	0.199
AD	Bellenguez et al.	ABI3	rs616338	Ext6	rs12936017	ZNF652	ENSG00000198740	3	0.058	0.001	0	Weighted median	0.144
AD	Bellenguez et al.	ABI3	rs616338	MG	rs2671654	ZNF652	ENSG00000198740	5	0.172	0.001	0	Weighted median	0.214
AD	Bellenguez et al.	ABI3	rs616338	MG1	rs35587648	ZNF652	ENSG00000198740	6	0.097	0.002	0	Weighted median	0.297
AD	Bellenguez et al.	ABI3	rs616338	MG2	rs2671654	ZNF652	ENSG00000198740	6	0.034	0.001	1.68e-116	Weighted median	0.785
AD	Bellenguez et al.	ABI3	rs616338	MiGA3	rs2411977	ZNF652	ENSG00000198740	6	0.062	0.001	0	Weighted median	0.209
AD	Bellenguez et al.	ADAM17	rs72777026	Ast	rs11690247	ITGB1BP1	ENSG00000119185	3	0.073	0.017	1.07e-05	Weighted median	0.235
AD	Bellenguez et al.	ADAM17	rs72777026	Ext	rs12992105	ADAM17	ENSG00000151694	4	-0.194	0.001	0	Weighted median	0.0702
AD	Bellenguez et al.	ADAM17	rs72777026	Ext	rs59018063	IAH1	ENSG00000134330	7	0.182	0.002	0	Weighted median	0.00703
AD	Bellenguez et al.	ADAM17	rs72777026	Ext	rs55793962	ITGB1BP1	ENSG00000119185	8	0.203	0.001	0	Weighted median	0.119
AD	Bellenguez et al.	ADAM17	rs72777026	Ext1	rs7422199	IAH1	ENSG00000134330	4	0.212	0.001	0	Weighted median	0.715
AD	Bellenguez et al.	ADAM17	rs72777026	Ext1	rs11692768	ITGB1BP1	ENSG00000119185	4	-0.004	0.001	1.03e-07	Weighted median	0.108
AD	Bellenguez et al.	ADAM17	rs72777026	Ext2	rs13420578	IAH1	ENSG00000134330	9	-0.012	0	1.59e-164	Weighted median	0.195
AD	Bellenguez et al.	ADAM17	rs72777026	Ext2	rs62118798	ITGB1BP1	ENSG00000119185	5	0.096	0.002	0	Weighted median	0.698
AD	Bellenguez et al.	ADAM17	rs72777026	Ext4	rs62119384	IAH1	ENSG00000134330	7	-0.012	0.005	0.0276	Weighted median	0.133
AD	Bellenguez et al.	ADAM17	rs72777026	Ext4	rs11692768	ITGB1BP1	ENSG00000119185	5	0.004	0	6.11e-22	Weighted median	0.0229
AD	Bellenguez et al.	ADAM17	rs72777026	Ext5	rs62119377	ADAM17	ENSG00000151694	3	0.085	0.002	6.79e-258	Weighted median	0.869
AD	Bellenguez et al.	ADAM17	rs72777026	Ext5	rs7607741	ITGB1BP1	ENSG00000119185	6	0.008	0.001	8.14e-46	Weighted median	0.821
AD	Bellenguez et al.	ADAM17	rs72777026	Ext7	rs6718617	IAH1	ENSG00000134330	6	0.029	0.002	2.04e-56	Weighted median	0.143
AD	Bellenguez et al.	ADAM17	rs72777026	Ext8	rs55883249	IAH1	ENSG00000134330	5	0.01	0.001	9.16e-51	Weighted median	0.164
AD	Bellenguez et al.	ADAM17	rs72777026	IN	rs13420578	IAH1	ENSG00000134330	6	0.058	0.001	0	Weighted median	0.185
AD	Bellenguez et al.	ADAM17	rs72777026	IN	rs55793962	ITGB1BP1	ENSG00000119185	5	0.006	0.001	4.61e-13	Weighted median	0.199
AD	Bellenguez et al.	ADAM17	rs72777026	IN1	rs11692768	ITGB1BP1	ENSG00000119185	6	0.026	0.001	1.62e-191	Weighted median	0.463
AD	Bellenguez et al.	ADAM17	rs72777026	IN2	rs59409910	ADAM17	ENSG00000151694	4	-0.002	0.001	7.04e-06	Weighted median	0.794
AD	Bellenguez et al.	ADAM17	rs72777026	IN4	rs62119377	IAH1	ENSG00000134330	3	-0.01	0.001	3.68e-29	Weighted median	0.779
AD	Bellenguez et al.	ADAM17	rs72777026	IN4	rs4798	ITGB1BP1	ENSG00000119185	5	-0.003	0.001	1.77e-05	Weighted median	0.702
AD	Bellenguez et al.	ADAM17	rs72777026	IN6	rs11690247	ITGB1BP1	ENSG00000119185	3	0.039	0.001	9.99e-292	Weighted median	0.0883
AD	Bellenguez et al.	ADAM17	rs72777026	IN7	rs10929588	ADAM17	ENSG00000151694	7	0.037	0	0	Weighted median	0.0854
AD	Bellenguez et al.	ADAM17	rs72777026	IN7	rs11692768	ITGB1BP1	ENSG00000119185	5	0.006	0.002	0.00442	Weighted median	0.0615
AD	Bellenguez et al.	ADAM17	rs72777026	MG	rs35933838	ADAM17	ENSG00000151694	6	0.075	0.001	0	Weighted median	0.646
AD	Bellenguez et al.	ADAM17	rs72777026	MG	rs11691132	ITGB1BP1	ENSG00000119185	3	0.097	0.003	2.94e-291	Weighted median	0.739
AD	Bellenguez et al.	ADAM17	rs72777026	MG1	rs72775291	ADAM17	ENSG00000151694	7	0.028	0.001	1.14e-249	Weighted median	0.188
AD	Bellenguez et al.	ADAM17	rs72777026	OD	rs11690247	ITGB1BP1	ENSG00000119185	6	0.176	0.01	2.45e-66	Weighted median	0.0385
AD	Bellenguez et al.	ADAM17	rs72777026	OD1	rs4798	ITGB1BP1	ENSG00000119185	3	0.02	0.001	1.06e-136	Weighted median	0.412
AD	Bellenguez et al.	ADAM17	rs72777026	OD2	rs11690247	ITGB1BP1	ENSG00000119185	3	0.072	0.001	0	Weighted median	0.998
AD	Bellenguez et al.	ANK3	rs7068231	Ast	rs10821605	CCDC6	ENSG00000108091	6	0.16	0.001	0	Weighted median	0.741
AD	Bellenguez et al.	ANK3	rs7068231	Ast3	rs10821606	CCDC6	ENSG00000108091	4	0.004	0.001	3.54e-05	Weighted median	0.33
AD	Bellenguez et al.	ANK3	rs7068231	MG	rs7069483	CCDC6	ENSG00000108091	5	-0.091	0.001	0	Weighted median	0.42
AD	Bellenguez et al.	ANK3	rs7068231	MG2	rs78098194	CCDC6	ENSG00000108091	3	0.02	0.001	1.34e-44	Weighted median	0.157
AD	Bellenguez et al.	ANK3	rs7068231	OD	rs6479670	CCDC6	ENSG00000108091	3	0.145	0.001	0	Weighted median	0.0997
AD	Bellenguez et al.	APH1B	rs117618017	Ast	rs76855300	APH1B	ENSG00000138613	4	0.046	0.001	0	Weighted median	0.282
AD	Bellenguez et al.	APH1B	rs117618017	Ast2	rs113793343	APH1B	ENSG00000138613	4	-0.092	0.002	0	Weighted median	0.835
AD	Bellenguez et al.	APH1B	rs117618017	Ext	rs117618017	APH1B	ENSG00000138613	5	0.036	0.001	2.37e-137	Weighted median	0.0693
AD	Bellenguez et al.	APH1B	rs117618017	Ext1	rs117618017	APH1B	ENSG00000138613	6	0.046	0.002	1.15e-193	Weighted median	0.125
AD	Bellenguez et al.	APH1B	rs117618017	Ext2	rs76855300	APH1B	ENSG00000138613	4	-0.05	0.002	8.32e-238	Weighted median	0.492
AD	Bellenguez et al.	APH1B	rs117618017	Ext3	rs8032506	HERC1	ENSG00000103657	5	0.041	0.001	0	Weighted median	0.784
AD	Bellenguez et al.	APH1B	rs117618017	Ext4	rs35944993	APH1B	ENSG00000138613	4	-0.062	0.001	0	Weighted median	0.125
AD	Bellenguez et al.	APH1B	rs117618017	Ext8	rs111564920	APH1B	ENSG00000138613	6	0.007	0.001	5.17e-32	Weighted median	0.1
AD	Bellenguez et al.	APH1B	rs117618017	IN2	rs117618017	APH1B	ENSG00000138613	4	-0.009	0.001	2.06e-24	Weighted median	0.484
AD	Bellenguez et al.	APH1B	rs117618017	IN4	rs3784671	APH1B	ENSG00000138613	3	0.138	0.001	0	Weighted median	0.501
AD	Bellenguez et al.	APH1B	rs117618017	IN7	rs117618017	APH1B	ENSG00000138613	3	0.317	0.004	0	Weighted median	0.593
AD	Bellenguez et al.	APH1B	rs117618017	OD	rs117618017	APH1B	ENSG00000138613	5	0.132	0.002	0	Weighted median	0.299
AD	Bellenguez et al.	APH1B	rs117618017	OD1	rs76855300	APH1B	ENSG00000138613	4	-0.003	0.001	0.0224	Weighted median	0.072
AD	Bellenguez et al.	APH1B	rs117618017	OD2	rs76855300	APH1B	ENSG00000138613	3	0.008	0.001	2.56e-10	Weighted median	0.649
AD	Bellenguez et al.	APH1B	rs117618017	OD3	rs117618017	APH1B	ENSG00000138613	4	-0.074	0.002	0	Weighted median	0.38
AD	Bellenguez et al.	APP	rs2154481	Ast	rs2830087	APP	ENSG00000142192	4	-0.312	0.001	0	Weighted median	0.38
AD	Bellenguez et al.	APP	rs2154481	Ast1	rs62224880	APP	ENSG00000142192	8	0.001	0.001	0.316	Weighted median	0.555
AD	Bellenguez et al.	APP	rs2154481	Ast2	rs374965	APP	ENSG00000142192	7	0.022	0.002	4.07e-43	Weighted median	0.226
AD	Bellenguez et al.	APP	rs2154481	IN2	rs456006	APP	ENSG00000142192	6	0.08	0.005	1.2e-63	Weighted median	0.45
AD	Bellenguez et al.	BIN1	rs6733839	MG	rs4663105	CYP27C1	ENSG00000186684	4	0.026	0.001	0	Weighted median	0.12
AD	Bellenguez et al.	BIN1	rs6733839	MG1	rs6733839	BIN1	ENSG00000136717	5	0.011	0.002	4.83e-12	Weighted median	0.362
AD	Bellenguez et al.	BIN1	rs6733839	MG1	rs6733839	CYP27C1	ENSG00000186684	3	0.026	0.001	0	Weighted median	0.217
AD	Bellenguez et al.	BIN1	rs6733839	MG2	rs6733839	BIN1	ENSG00000136717	7	0.033	0.003	2.4e-23	Weighted median	0.271
AD	Bellenguez et al.	BIN1	rs6733839	MG3	rs4663105	BIN1	ENSG00000136717	4	0.031	0.001	0	Weighted median	0.884
AD	Bellenguez et al.	BIN1	rs6733839	MG4	rs6733839	BIN1	ENSG00000136717	4	-0.002	0.001	0.000611	Weighted median	0.582
AD	Bellenguez et al.	BIN1	rs6733839	MiGA3	rs6733839	BIN1	ENSG00000136717	5	0.04	0.001	0	Weighted median	0.0832
AD	Bellenguez et al.	BIN1	rs6733839	MiGA3	rs6733839	CYP27C1	ENSG00000186684	9	-0.016	0.001	5.04e-152	Weighted median	0.701
AD	Bellenguez et al.	BLNK	rs6584063	MG	rs17386635	BLNK	ENSG00000095585	10	0.185	0.001	0	Weighted median	0.0399
AD	Bellenguez et al.	BLNK	rs6584063	MG1	rs141225626	BLNK	ENSG00000095585	7	0.109	0.001	0	Weighted median	0.61
AD	Bellenguez et al.	BLNK	rs6584063	MG2	rs55769428	BLNK	ENSG00000095585	5	-0.027	0.001	0	Weighted median	0.0164
AD	Bellenguez et al.	BLNK	rs6584063	MG3	rs117791247	BLNK	ENSG00000095585	6	-0.001	0.001	0.314	Weighted median	0.474
AD	Bellenguez et al.	CASS4	rs6014724	MG	rs17462136	CASS4	ENSG00000087589	5	-0.09	0.002	0	Weighted median	0.0465
AD	Bellenguez et al.	CASS4	rs6014724	MG1	rs6014722	CASS4	ENSG00000087589	3	-0.049	0.001	0	Weighted median	0.234
AD	Bellenguez et al.	CASS4	rs6014724	MG3	rs17462136	CASS4	ENSG00000087589	4	0.001	0.001	0.306	Weighted median	0.242
AD	Bellenguez et al.	CASS4	rs6014724	MG4	rs6014722	CASS4	ENSG00000087589	6	0.006	0.001	1.55e-24	Weighted median	0.265
AD	Bellenguez et al.	CASS4	rs6014724	MiGA3	rs56012565	CASS4	ENSG00000087589	3	-0.029	0.001	0	Weighted median	0.459
AD	Bellenguez et al.	CD2AP	rs7767350	Ext	rs9473122	CD2AP	ENSG00000198087	6	0.147	0.001	0	Weighted median	0.961
AD	Bellenguez et al.	CD2AP	rs7767350	Ext1	rs60891189	CD2AP	ENSG00000198087	5	0.024	0	0	Weighted median	0.372
AD	Bellenguez et al.	CD2AP	rs7767350	Ext4	rs1931833	CD2AP	ENSG00000198087	5	0.021	0.001	2.53e-54	Weighted median	0.183
AD	Bellenguez et al.	CD2AP	rs7767350	Ext7	rs9369695	CD2AP	ENSG00000198087	7	-0.005	0.001	2.34e-06	Weighted median	0.154
AD	Bellenguez et al.	CD2AP	rs7767350	IN	rs9369693	CD2AP	ENSG00000198087	8	0.228	0.002	0	Weighted median	0.0375
AD	Bellenguez et al.	CD2AP	rs7767350	IN3	rs149409637	CD2AP	ENSG00000198087	5	-0.009	0.001	4.13e-13	Weighted median	0.0195
AD	Bellenguez et al.	CD2AP	rs7767350	IN4	rs9381564	CD2AP	ENSG00000198087	4	0.138	0.001	0	Weighted median	0.0668
AD	Bellenguez et al.	CD2AP	rs7767350	IN7	rs13207334	CD2AP	ENSG00000198087	6	0.051	0.002	2.71e-210	Weighted median	0.753
AD	Bellenguez et al.	CD2AP	rs7767350	MG	rs4715018	CD2AP	ENSG00000198087	5	0.195	0.003	0	Weighted median	0.401
AD	Bellenguez et al.	CD2AP	rs7767350	MG1	rs72857766	CD2AP	ENSG00000198087	3	0.02	0.001	7.9e-185	Weighted median	0.832
AD	Bellenguez et al.	CD2AP	rs7767350	MG2	rs9349405	CD2AP	ENSG00000198087	3	0.055	0.001	0	Weighted median	0.806
AD	Bellenguez et al.	CD2AP	rs7767350	MG3	rs9349405	CD2AP	ENSG00000198087	6	0.032	0.005	1.58e-11	Weighted median	0.236
AD	Bellenguez et al.	CD2AP	rs7767350	MiGA3	rs115709288	CD2AP	ENSG00000198087	10	-0.035	0.001	0	Weighted median	0.092
AD	Bellenguez et al.	CLU	rs11787077	OPC1	rs576748	CLU	ENSG00000120885	4	-0.382	0.003	0	Weighted median	0.194
AD	Bellenguez et al.	COX7C	rs62374257	OD2	rs62375412	RASA1	ENSG00000145715	3	-0.155	0.002	0	Weighted median	0.83
AD	Bellenguez et al.	CR1	rs679515	IN1	rs28371645	CD55	ENSG00000196352	5	-0.031	0.001	6.21e-253	Weighted median	0.388
AD	Bellenguez et al.	CR1	rs679515	IN3	rs2404781	CD55	ENSG00000196352	3	-0.086	0.001	0	Weighted median	0.955
AD	Bellenguez et al.	CR1	rs679515	OD1	rs311314	CR1	ENSG00000203710	8	-0.004	0.002	0.0142	Weighted median	0.0139
AD	Bellenguez et al.	CTSH	rs12592898	Ext	rs12148472	CTSH	ENSG00000103811	5	-0.097	0.001	0	Weighted median	0.0513
AD	Bellenguez et al.	CTSH	rs12592898	Ext1	rs12148472	CTSH	ENSG00000103811	6	-0.102	0.003	0	Weighted median	0.0947
AD	Bellenguez et al.	CTSH	rs12592898	Ext2	rs12148472	CTSH	ENSG00000103811	6	-0.122	0.003	0	Weighted median	0.523
AD	Bellenguez et al.	CTSH	rs12592898	Ext4	rs12148472	CTSH	ENSG00000103811	6	0.006	0.002	0.00202	Weighted median	0.00558
AD	Bellenguez et al.	CTSH	rs12592898	IN	rs12148472	CTSH	ENSG00000103811	6	0	0.001	0.918	Weighted median	0.0202
AD	Bellenguez et al.	CTSH	rs12592898	IN4	rs12148472	CTSH	ENSG00000103811	8	0.019	0.001	3.08e-46	Weighted median	0.17
AD	Bellenguez et al.	CTSH	rs12592898	MiGA3	rs2289702	CTSH	ENSG00000103811	7	0.006	0.002	7.17e-05	Weighted median	0.0026
AD	Bellenguez et al.	DOC2A	rs1140239	Ast	rs8056535	INO80E	ENSG00000169592	4	0.162	0.001	0	Weighted median	0.335
AD	Bellenguez et al.	DOC2A	rs1140239	Ast1	rs3814883	KCTD13	ENSG00000174943	3	0.132	0.001	0	Weighted median	0.512
AD	Bellenguez et al.	DOC2A	rs1140239	Ast1	rs3814883	TMEM219	ENSG00000149932	3	0.226	0.001	0	Weighted median	0.472
AD	Bellenguez et al.	DOC2A	rs1140239	Ast2	rs8056535	INO80E	ENSG00000169592	3	-0.01	0.001	4.95e-14	Weighted median	0.595
AD	Bellenguez et al.	DOC2A	rs1140239	Ast2	rs9932605	YPEL3	ENSG00000090238	3	-0.107	0.003	0	Weighted median	0.368
AD	Bellenguez et al.	DOC2A	rs1140239	Ext	rs3814884	INO80E	ENSG00000169592	5	0.001	0.001	0.376	Weighted median	0.0515
AD	Bellenguez et al.	DOC2A	rs1140239	Ext	rs3814878	YPEL3	ENSG00000090238	4	-0.393	0.001	0	Weighted median	0.0671
AD	Bellenguez et al.	DOC2A	rs1140239	Ext2	rs12598856	DOC2A	ENSG00000149927	3	0.142	0.003	0	Weighted median	0.72
AD	Bellenguez et al.	DOC2A	rs1140239	Ext2	rs12598856	INO80E	ENSG00000169592	4	0.178	0.001	0	Weighted median	0.885
AD	Bellenguez et al.	DOC2A	rs1140239	Ext4	rs11644459	YPEL3	ENSG00000090238	3	-0.321	0.003	0	Weighted median	0.871
AD	Bellenguez et al.	DOC2A	rs1140239	Ext5	rs11644459	INO80E	ENSG00000169592	3	0.013	0	2.38e-162	Weighted median	0.118
AD	Bellenguez et al.	DOC2A	rs1140239	Ext7	rs4788201	ASPHD1	ENSG00000174939	3	0.044	0.001	0	Weighted median	0.199
AD	Bellenguez et al.	DOC2A	rs1140239	IN	rs9924686	INO80E	ENSG00000169592	3	0.153	0	0	Weighted median	0.527
AD	Bellenguez et al.	DOC2A	rs1140239	IN	rs12933575	YPEL3	ENSG00000090238	5	-0.398	0.001	0	Weighted median	0.286
AD	Bellenguez et al.	DOC2A	rs1140239	IN6	rs9924686	INO80E	ENSG00000169592	4	0.135	0.002	0	Weighted median	0.246
AD	Bellenguez et al.	DOC2A	rs1140239	IN7	rs3814878	YPEL3	ENSG00000090238	4	-0.293	0.002	0	Weighted median	0.84
AD	Bellenguez et al.	DOC2A	rs1140239	MG	rs12933575	DOC2A	ENSG00000149927	3	0.221	0.002	0	Weighted median	0.156
AD	Bellenguez et al.	DOC2A	rs1140239	MiGA3	rs4787491	INO80E	ENSG00000169592	5	0.038	0.004	1.24e-23	Weighted median	0.516
AD	Bellenguez et al.	DOC2A	rs1140239	MiGA3	rs41280854	QPRT	ENSG00000103485	5	-0.109	0.005	6.6e-93	Weighted median	0.0614
AD	Bellenguez et al.	DOC2A	rs1140239	MiGA3	rs183359741	TBX6	ENSG00000149922	3	-0.231	0.002	0	Weighted median	0.0197
AD	Bellenguez et al.	DOC2A	rs1140239	OD	rs8056535	KCTD13	ENSG00000174943	6	-0.127	0	0	Weighted median	0.203
AD	Bellenguez et al.	DOC2A	rs1140239	OD	rs11150576	SEZ6L2	ENSG00000174938	5	-0.245	0.025	6.91e-23	Weighted median	0.0736
AD	Bellenguez et al.	DOC2A	rs1140239	OD	rs11644459	YPEL3	ENSG00000090238	3	-0.347	0.001	0	Weighted median	0.745
AD	Bellenguez et al.	DOC2A	rs1140239	OD1	rs3809624	ASPHD1	ENSG00000174939	3	-0.043	0.001	0	Weighted median	0.0899
AD	Bellenguez et al.	DOC2A	rs1140239	OD1	rs11642430	KCTD13	ENSG00000174943	3	-0.073	0.001	0	Weighted median	0.506
AD	Bellenguez et al.	DOC2A	rs1140239	OD2	rs8056535	INO80E	ENSG00000169592	3	0.082	0.021	7.75e-05	Weighted median	0.0291
AD	Bellenguez et al.	DOC2A	rs1140239	OD2	rs7190185	KCTD13	ENSG00000174943	4	-0.105	0.002	0	Weighted median	0.631
AD	Bellenguez et al.	DOC2A	rs1140239	OD3	rs11865086	BOLA2	ENSG00000183336	3	-0.011	0.001	2.34e-45	Weighted median	0.48
AD	Bellenguez et al.	DOC2A	rs1140239	OD3	rs7191849	YPEL3	ENSG00000090238	3	-0.054	0.002	1.51e-161	Weighted median	0.589
AD	Bellenguez et al.	DOC2A	rs1140239	OPC	rs4788201	TMEM219	ENSG00000149932	3	0.046	0.001	0	Weighted median	0.835
AD	Bellenguez et al.	DOC2A	rs1140239	OPC1	rs62059024	TMEM219	ENSG00000149932	3	0.04	0.001	0	Weighted median	0.832
AD	Bellenguez et al.	ECHDC3	rs7912495	IN7	rs7920721	USP6NL	ENSG00000148429	10	-0.097	0.002	0	Weighted median	0.536
AD	Bellenguez et al.	ECHDC3	rs7912495	MG	rs7920721	USP6NL	ENSG00000148429	12	0.124	0.001	0	Weighted median	0.0559
AD	Bellenguez et al.	ECHDC3	rs7912495	MG1	rs7920721	USP6NL	ENSG00000148429	9	0.115	0.002	0	Weighted median	0.149
AD	Bellenguez et al.	ECHDC3	rs7912495	MG2	rs7920721	USP6NL	ENSG00000148429	5	0.088	0.001	0	Weighted median	0.0228
AD	Bellenguez et al.	ECHDC3	rs7912495	MG3	rs11257272	USP6NL	ENSG00000148429	7	0.001	0	0.008	Weighted median	0.127
AD	Bellenguez et al.	ECHDC3	rs7912495	MG4	rs7920721	USP6NL	ENSG00000148429	6	-0.009	0.002	2.33e-08	Weighted median	0.222
AD	Bellenguez et al.	ECHDC3	rs7912495	MiGA3	rs7920721	USP6NL	ENSG00000148429	5	0.033	0.001	9.67e-119	Weighted median	0.0081
AD	Bellenguez et al.	ECHDC3	rs7912495	OPC2	rs12765398	USP6NL	ENSG00000148429	6	0.016	0	4.07e-232	Weighted median	0.591
AD	Bellenguez et al.	EPDR1	rs6966331	MG	rs2718071	EPDR1	ENSG00000086289	5	-0.142	0.001	0	Weighted median	0.584
AD	Bellenguez et al.	EPDR1	rs6966331	MG1	rs2718071	EPDR1	ENSG00000086289	5	-0.041	0.001	0	Weighted median	0.23
AD	Bellenguez et al.	EPDR1	rs6966331	MG2	rs2718071	EPDR1	ENSG00000086289	5	-0.071	0.004	1.55e-79	Weighted median	0.0974
AD	Bellenguez et al.	EPDR1	rs6966331	MG3	rs2718071	GPR141	ENSG00000187037	3	-0.012	0	6.28e-166	Weighted median	0.283
AD	Bellenguez et al.	EPDR1	rs6966331	MG3	rs73111399	NME8	ENSG00000086288	4	-0.073	0.001	0	Weighted median	0.224
AD	Bellenguez et al.	EPDR1	rs6966331	MiGA3	rs145289494	GPR141	ENSG00000187037	9	0.007	0.001	5.64e-40	Weighted median	0.708
AD	Bellenguez et al.	EPDR1	rs6966331	OD	rs2718071	EPDR1	ENSG00000086289	7	0.166	0.001	0	Weighted median	0.0332
AD	Bellenguez et al.	EPDR1	rs6966331	OD2	rs2718071	EPDR1	ENSG00000086289	7	0.124	0.001	0	Weighted median	0.0166
AD	Bellenguez et al.	EPDR1	rs6966331	OD3	rs2718071	EPDR1	ENSG00000086289	4	0.172	0.003	0	Weighted median	0.833
AD	Bellenguez et al.	EPHA1	rs11771145	IN1	rs11769559	GSTK1	ENSG00000197448	5	-0.041	0.001	0	Weighted median	0.849
AD	Bellenguez et al.	EPHA1	rs11771145	MG	rs11769559	CASP2	ENSG00000106144	3	-0.054	0.001	0	Weighted median	0.364
AD	Bellenguez et al.	EPHA1	rs11771145	MG	rs11769559	EPHA1-AS1	ENSG00000229153	7	-0.063	0	0	Weighted median	0.22
AD	Bellenguez et al.	EPHA1	rs11771145	MG	rs11769559	GSTK1	ENSG00000197448	3	-0.017	0.002	1e-20	Weighted median	0.223
AD	Bellenguez et al.	EPHA1	rs11771145	MG	rs11769559	ZYX	ENSG00000159840	7	-0.108	0.003	7.06e-220	Weighted median	0.0526
AD	Bellenguez et al.	EPHA1	rs11771145	MG1	rs11769559	EPHA1-AS1	ENSG00000229153	5	-0.064	0	0	Weighted median	0.277
AD	Bellenguez et al.	EPHA1	rs11771145	MG2	rs11769559	EPHA1-AS1	ENSG00000229153	5	-0.061	0.001	0	Weighted median	0.0546
AD	Bellenguez et al.	EPHA1	rs11771145	MG2	rs11769559	ZYX	ENSG00000159840	3	-0.072	0.001	0	Weighted median	0.657
AD	Bellenguez et al.	EPHA1	rs11771145	MG3	rs11769559	EPHA1-AS1	ENSG00000229153	5	-0.083	0.001	0	Weighted median	0.02
AD	Bellenguez et al.	EPHA1	rs11771145	MG3	rs62487233	ZYX	ENSG00000159840	3	-0.026	0.001	0	Weighted median	0.727
AD	Bellenguez et al.	EPHA1	rs11771145	MG4	rs11769559	EPHA1-AS1	ENSG00000229153	3	-0.077	0	0	Weighted median	0.371
AD	Bellenguez et al.	EPHA1	rs11771145	MiGA3	rs11769559	EPHA1-AS1	ENSG00000229153	8	-0.081	0.002	9.16e-293	Weighted median	0.0123
AD	Bellenguez et al.	EPHA1	rs11771145	MiGA3	rs4647342	GSTK1	ENSG00000197448	5	-0.083	0.001	0	Weighted median	0.643
AD	Bellenguez et al.	EPHA1	rs11771145	MiGA3	rs11769559	ZYX	ENSG00000159840	7	-0.093	0.006	3.84e-54	Weighted median	0.198
AD	Bellenguez et al.	FERMT2	rs17125924	MG	rs17125798	FERMT2	ENSG00000073712	5	0.068	0.002	4.3e-199	Weighted median	0.642
AD	Bellenguez et al.	FERMT2	rs17125924	MG1	rs149210267	FERMT2	ENSG00000073712	6	0.001	0.001	0.0394	Weighted median	0.000272
AD	Bellenguez et al.	FERMT2	rs17125924	MG2	rs12587286	FERMT2	ENSG00000073712	5	0.035	0.002	6.74e-123	Weighted median	0.828
AD	Bellenguez et al.	FERMT2	rs17125924	MG3	rs17125798	FERMT2	ENSG00000073712	3	0.093	0.002	0	Weighted median	0.423
AD	Bellenguez et al.	GRN	rs5848	Ast	rs5848	GRN	ENSG00000030582	6	0.041	0.001	0	Weighted median	0.0382
AD	Bellenguez et al.	GRN	rs5848	Ext	rs5848	GRN	ENSG00000030582	4	-0.283	0.001	0	Weighted median	0.203
AD	Bellenguez et al.	GRN	rs5848	Ext1	rs5848	GRN	ENSG00000030582	4	-0.139	0.005	5.01e-183	Weighted median	0.732
AD	Bellenguez et al.	GRN	rs5848	Ext1	rs850730	ITGA2B	ENSG00000005961	3	-0.043	0.001	0	Weighted median	0.173
AD	Bellenguez et al.	GRN	rs5848	Ext2	rs5848	GRN	ENSG00000030582	3	0.084	0.001	0	Weighted median	0.745
AD	Bellenguez et al.	GRN	rs5848	Ext2	rs1071682	HDAC5	ENSG00000108840	12	0.066	0.001	0	Weighted median	0.625
AD	Bellenguez et al.	GRN	rs5848	Ext4	rs5848	GRN	ENSG00000030582	7	-0.248	0.005	0	Weighted median	0.707
AD	Bellenguez et al.	GRN	rs5848	Ext4	rs76066357	ITGA2B	ENSG00000005961	3	0.047	0.001	2.57e-232	Weighted median	0.26
AD	Bellenguez et al.	GRN	rs5848	Ext5	rs145685699	ITGA2B	ENSG00000005961	9	0	0	0.222	Weighted median	0.116
AD	Bellenguez et al.	GRN	rs5848	IN1	rs141572231	GRN	ENSG00000030582	7	-0.012	0.001	2.35e-128	Weighted median	0.358
AD	Bellenguez et al.	GRN	rs5848	IN3	rs143624365	G6PC3	ENSG00000141349	15	0.013	0.001	2.26e-79	Weighted median	0.557
AD	Bellenguez et al.	GRN	rs5848	IN5	rs850728	GPATCH8	ENSG00000186566	3	0.067	0.001	0	Weighted median	0.253
AD	Bellenguez et al.	GRN	rs5848	IN7	rs137877301	GRN	ENSG00000030582	9	-0.079	0.003	3.54e-169	Weighted median	0.0804
AD	Bellenguez et al.	GRN	rs5848	OD	rs5848	GRN	ENSG00000030582	7	-0.063	0.001	0	Weighted median	0.0423
AD	Bellenguez et al.	GRN	rs5848	OD2	rs5848	GRN	ENSG00000030582	4	-0.119	0.007	1.99e-59	Weighted median	0.457
AD	Bellenguez et al.	GRN	rs5848	OD3	rs5848	GRN	ENSG00000030582	5	-0.041	0.002	5.1e-68	Weighted median	0.127
AD	Bellenguez et al.	HS3ST5	rs785129	Ast	rs9400715	HDAC2-AS2	ENSG00000228624	5	-0.472	0.002	0	Weighted median	0.0107
AD	Bellenguez et al.	HS3ST5	rs785129	Ast	rs785145	HS3ST5	ENSG00000249853	5	-0.157	0.009	4.21e-62	Weighted median	0.222
AD	Bellenguez et al.	HS3ST5	rs785129	Ast1	rs785137	HS3ST5	ENSG00000249853	3	-0.144	0.001	0	Weighted median	0.00836
AD	Bellenguez et al.	HS3ST5	rs785129	Ast4	rs9400717	HS3ST5	ENSG00000249853	3	-0.016	0	0	Weighted median	0.662
AD	Bellenguez et al.	HS3ST5	rs785129	Ext	rs189288971	HS3ST5	ENSG00000249853	6	0.179	0.003	0	Weighted median	0.435
AD	Bellenguez et al.	HS3ST5	rs785129	Ext2	rs7773844	HS3ST5	ENSG00000249853	4	-0.012	0.001	7.33e-97	Weighted median	0.577
AD	Bellenguez et al.	HS3ST5	rs785129	IN7	rs7349953	HS3ST5	ENSG00000249853	4	0.036	0.001	0	Weighted median	0.314
AD	Bellenguez et al.	HS3ST5	rs785129	OPC2	rs9374457	HDAC2	ENSG00000196591	5	0.029	0.002	2.09e-71	Weighted median	0.111
AD	Bellenguez et al.	ICA1	rs10952097	MG	rs10245034	GLCCI1	ENSG00000106415	6	-0.134	0.002	0	Weighted median	0.0377
AD	Bellenguez et al.	ICA1	rs10952097	MiGA3	rs35795180	AC009473.1	ENSG00000234141	8	-0.011	0	1.06e-162	Weighted median	0.76
AD	Bellenguez et al.	IL34	rs4985556	IN6	rs8053536	IL34	ENSG00000157368	3	-0.068	0.001	0	Weighted median	0.744
AD	Bellenguez et al.	INPP5D	rs10933431	IN2	rs58884803	NGEF	ENSG00000066248	4	-0.028	0.001	1.66e-153	Weighted median	0.000491
AD	Bellenguez et al.	INPP5D	rs10933431	IN6	rs10193128	NGEF	ENSG00000066248	3	-0.006	0.001	2.61e-21	Weighted median	0.462
AD	Bellenguez et al.	JAZF1	rs1160871	Ast1	rs10245867	JAZF1	ENSG00000153814	7	0.005	0.001	2.39e-05	Weighted median	0.761
AD	Bellenguez et al.	JAZF1	rs1160871	Ast2	rs2189966	JAZF1	ENSG00000153814	6	-0.024	0.005	3.09e-06	Weighted median	0.395
AD	Bellenguez et al.	JAZF1	rs1160871	Ast3	rs864745	JAZF1	ENSG00000153814	7	0.049	0.005	1.57e-19	Weighted median	0.418
AD	Bellenguez et al.	JAZF1	rs1160871	Ext1	rs917116	JAZF1	ENSG00000153814	5	0.122	0.004	3.03e-230	Weighted median	0.0184
AD	Bellenguez et al.	JAZF1	rs1160871	Ext4	rs10245867	JAZF1	ENSG00000153814	6	-0.007	0.001	1.67e-06	Weighted median	0.537
AD	Bellenguez et al.	JAZF1	rs1160871	Ext6	rs6945325	JAZF1	ENSG00000153814	5	-0.006	0.001	8.35e-14	Weighted median	0.7
AD	Bellenguez et al.	JAZF1	rs1160871	Ext7	rs10951192	JAZF1	ENSG00000153814	8	-0.047	0.001	0	Weighted median	0.994
AD	Bellenguez et al.	JAZF1	rs1160871	IN5	rs740261	JAZF1-AS1	ENSG00000234336	5	0.021	0	0	Weighted median	0.422
AD	Bellenguez et al.	JAZF1	rs1160871	MG	rs917117	JAZF1	ENSG00000153814	9	-0.055	0	0	Weighted median	0.00342
AD	Bellenguez et al.	JAZF1	rs1160871	MG1	rs917117	JAZF1	ENSG00000153814	7	-0.05	0	0	Weighted median	0.0128
AD	Bellenguez et al.	JAZF1	rs1160871	MG1	rs4722755	JAZF1-AS1	ENSG00000234336	4	-0.028	0.002	1.77e-55	Weighted median	0.691
AD	Bellenguez et al.	JAZF1	rs1160871	MG2	rs917117	JAZF1	ENSG00000153814	8	-0.058	0	0	Weighted median	0.26
AD	Bellenguez et al.	JAZF1	rs1160871	MG3	rs917117	JAZF1	ENSG00000153814	8	-0.057	0	0	Weighted median	0.208
AD	Bellenguez et al.	JAZF1	rs1160871	MG3	rs209	JAZF1-AS1	ENSG00000234336	6	-0.007	0	5.05e-74	Weighted median	0.896
AD	Bellenguez et al.	JAZF1	rs1160871	MG4	rs2893312	JAZF1	ENSG00000153814	5	-0.054	0	0	Weighted median	0.0316
AD	Bellenguez et al.	JAZF1	rs1160871	MiGA3	rs10951192	JAZF1	ENSG00000153814	8	0.07	0.002	0	Weighted median	0.126
AD	Bellenguez et al.	JAZF1	rs1160871	OPC	rs10260837	JAZF1-AS1	ENSG00000234336	5	0.058	0.001	0	Weighted median	0.504
AD	Bellenguez et al.	JAZF1	rs1160871	OPC1	rs2189966	JAZF1	ENSG00000153814	6	0.08	0.007	7.06e-27	Weighted median	0.00464
AD	Bellenguez et al.	JAZF1	rs1160871	OPC2	rs73301337	JAZF1	ENSG00000153814	6	0.014	0.001	2.27e-27	Weighted median	0.644
AD	Bellenguez et al.	KAT8	rs889555	Ast	rs112282032	RNF40	ENSG00000103549	3	-0.118	0.005	8.78e-111	Weighted median	0.148
AD	Bellenguez et al.	KAT8	rs889555	Ext1	rs35695082	BCL7C	ENSG00000099385	3	-0.062	0.003	6.98e-115	Weighted median	0.216
AD	Bellenguez et al.	KAT8	rs889555	Ext4	rs1108431	STX4	ENSG00000103496	6	0.013	0.004	0.000388	Weighted median	0.378
AD	Bellenguez et al.	KAT8	rs889555	Ext8	rs79030220	ZNF688	ENSG00000229809	3	0.023	0.001	9.25e-142	Weighted median	0.671
AD	Bellenguez et al.	KAT8	rs889555	IN7	rs13336592	STX1B	ENSG00000099365	3	0.226	0.002	0	Weighted median	0.411
AD	Bellenguez et al.	KAT8	rs889555	MiGA3	rs143140068	RP11-196G11.2	ENSG00000260911	4	0.032	0.001	2.14e-171	Weighted median	0.0725
AD	Bellenguez et al.	LILRB2	rs587709	Ast1	rs60231358	KMT5C	ENSG00000133247	5	0.134	0.011	2.56e-35	Weighted median	0.811
AD	Bellenguez et al.	LILRB2	rs587709	Ext1	rs7251717	SHISA7	ENSG00000187902	4	0.073	0.001	0	Weighted median	0.591
AD	Bellenguez et al.	LILRB2	rs587709	Ext6	rs34341121	MBOAT7	ENSG00000125505	5	-0.03	0.001	0	Weighted median	0.641
AD	Bellenguez et al.	LILRB2	rs587709	MG	rs1645786	LILRB2	ENSG00000131042	11	-0.017	0.001	1.69e-102	Weighted median	0.27
AD	Bellenguez et al.	LILRB2	rs587709	MG2	rs12976868	TSEN34	ENSG00000170892	6	0.013	0.001	2.18e-21	Weighted median	0.451
AD	Bellenguez et al.	LILRB2	rs587709	MG4	rs187775982	RPS9	ENSG00000170889	8	-0.01	0.001	1.42e-22	Weighted median	0.422
AD	Bellenguez et al.	MAF	rs450674	Ext5	rs117429114	WWOX	ENSG00000186153	5	0.006	0.001	1.71e-17	Weighted median	0.0849
AD	Bellenguez et al.	MINDY2	rs602602	IN2	rs1834747	ADAM10	ENSG00000137845	7	-0.004	0.001	2.91e-07	Weighted median	0.00197
AD	Bellenguez et al.	MINDY2	rs602602	OD1	rs1834747	ADAM10	ENSG00000137845	4	-0.009	0.001	4.3e-54	Weighted median	0.141
AD	Bellenguez et al.	MINDY2	rs602602	OD1	rs7168275	MINDY2	ENSG00000128923	5	-0.101	0.002	0	Weighted median	0.62
AD	Bellenguez et al.	MS4A6A	rs1582763	MG	rs1582763	MS4A4E	ENSG00000214787	3	0.005	0.002	0.00929	Weighted median	0.0842
AD	Bellenguez et al.	MYO15A	rs2242595	Ast	rs57808902	LLGL1	ENSG00000131899	5	-0.047	0	0	Weighted median	0.0305
AD	Bellenguez et al.	MYO15A	rs2242595	Ast1	rs57808902	LLGL1	ENSG00000131899	5	-0.051	0	0	Weighted median	0.291
AD	Bellenguez et al.	MYO15A	rs2242595	Ast2	rs2746026	FAM106A	ENSG00000273018	4	-0.031	0.001	0	Weighted median	0.482
AD	Bellenguez et al.	MYO15A	rs2242595	Ast2	rs57808902	LLGL1	ENSG00000131899	6	-0.056	0.001	0	Weighted median	0.886
AD	Bellenguez et al.	MYO15A	rs2242595	Ast3	rs67826234	LLGL1	ENSG00000131899	3	-0.02	0.002	7.6e-24	Weighted median	0.166
AD	Bellenguez et al.	MYO15A	rs2242595	Ast4	rs2290507	LLGL1	ENSG00000131899	3	0.005	0.001	5.58e-11	Weighted median	0.0997
AD	Bellenguez et al.	MYO15A	rs2242595	End	rs72831943	LLGL1	ENSG00000131899	3	0.044	0.002	7.17e-154	Weighted median	0.474
AD	Bellenguez et al.	MYO15A	rs2242595	Ext	rs112258851	MIEF2	ENSG00000177427	3	0.02	0.003	4.8e-15	Weighted median	0.146
AD	Bellenguez et al.	MYO15A	rs2242595	Ext	rs712270	MYO15A	ENSG00000091536	7	-0.071	0	0	Weighted median	0.608
AD	Bellenguez et al.	MYO15A	rs2242595	Ext5	rs2746026	FAM106A	ENSG00000273018	4	-0.031	0.001	2.14e-222	Weighted median	0.0565
AD	Bellenguez et al.	MYO15A	rs2242595	MiGA3	rs80078274	KRT17P2	ENSG00000186831	3	-0.001	0	9.26e-05	Weighted median	0.043
AD	Bellenguez et al.	MYO15A	rs2242595	OD	rs57808902	LLGL1	ENSG00000131899	6	-0.044	0	0	Weighted median	0.021
AD	Bellenguez et al.	MYO15A	rs2242595	OD1	rs2290507	LLGL1	ENSG00000131899	3	-0.048	0	0	Weighted median	0.00523
AD	Bellenguez et al.	MYO15A	rs2242595	OD2	rs57808902	LLGL1	ENSG00000131899	8	-0.044	0	0	Weighted median	0.00395
AD	Bellenguez et al.	MYO15A	rs2242595	OD3	rs2746029	FAM106A	ENSG00000273018	3	0.013	0.001	1.06e-41	Weighted median	0.344
AD	Bellenguez et al.	MYO15A	rs2242595	OD3	rs57808902	LLGL1	ENSG00000131899	6	-0.034	0	0	Weighted median	0.00237
AD	Bellenguez et al.	MYO15A	rs2242595	OPC	rs113978084	LLGL1	ENSG00000131899	5	-0.074	0.001	0	Weighted median	0.448
AD	Bellenguez et al.	MYO15A	rs2242595	OPC1	rs112192098	FAM106A	ENSG00000273018	4	0.019	0.001	1.83e-76	Weighted median	0.714
AD	Bellenguez et al.	MYO15A	rs2242595	OPC1	rs72831943	LLGL1	ENSG00000131899	6	-0.069	0.002	4.33e-230	Weighted median	0.395
AD	Bellenguez et al.	NCK2	rs143080277	MG	rs144636993	NCK2	ENSG00000071051	6	0.272	0.002	0	Weighted median	0.153
AD	Bellenguez et al.	NCK2	rs143080277	MG1	rs140773566	NCK2	ENSG00000071051	5	-0.045	0.002	2.57e-106	Weighted median	0.749
AD	Bellenguez et al.	PICALM	rs3851179	Ast4	rs138309526	TMEM135	ENSG00000166575	5	-0.015	0	8.11e-292	Weighted median	0.213
AD	Bellenguez et al.	PICALM	rs3851179	IN	rs3844143	PICALM	ENSG00000073921	4	-0.182	0.002	0	Weighted median	0.338
AD	Bellenguez et al.	PICALM	rs3851179	IN4	rs79958944	PICALM	ENSG00000073921	3	-0.4	0.005	0	Weighted median	0.458
AD	Bellenguez et al.	PICALM	rs3851179	MG	rs11234556	PICALM	ENSG00000073921	11	-0.251	0.006	0	Weighted median	8.15e-05
AD	Bellenguez et al.	PICALM	rs3851179	MG1	rs11234556	PICALM	ENSG00000073921	7	-0.221	0.001	0	Weighted median	0.0369
AD	Bellenguez et al.	PICALM	rs3851179	MG2	rs11234556	PICALM	ENSG00000073921	4	-0.157	0.001	0	Weighted median	0.4
AD	Bellenguez et al.	PICALM	rs3851179	MG3	rs598561	PICALM	ENSG00000073921	7	-0.084	0.005	8.18e-54	Weighted median	0.0079
AD	Bellenguez et al.	PICALM	rs3851179	MiGA3	rs3851179	PICALM	ENSG00000073921	5	-0.04	0.002	2.42e-72	Weighted median	0.0487
AD	Bellenguez et al.	PLCG2	rs12446759	MiGA3	rs12444183	RP11-960L18.1	ENSG00000261218	11	0.006	0.002	0.00364	Weighted median	0.126
AD	Bellenguez et al.	PLEKHA1	rs7908662	Ext3	rs4612730	PLEKHA1	ENSG00000107679	3	0.097	0.001	0	Weighted median	0.178
AD	Bellenguez et al.	PLEKHA1	rs7908662	Ext5	rs78305107	PLEKHA1	ENSG00000107679	4	0.062	0.002	1.32e-262	Weighted median	0.794
AD	Bellenguez et al.	PLEKHA1	rs7908662	IN	rs11200594	PLEKHA1	ENSG00000107679	7	0.063	0.002	1.63e-267	Weighted median	0.469
AD	Bellenguez et al.	PLEKHA1	rs7908662	IN1	rs10510110	PLEKHA1	ENSG00000107679	5	0.155	0.002	0	Weighted median	0.667
AD	Bellenguez et al.	PLEKHA1	rs7908662	IN2	rs56029211	PLEKHA1	ENSG00000107679	7	-0.017	0.002	7.9e-30	Weighted median	0.954
AD	Bellenguez et al.	PLEKHA1	rs7908662	IN4	rs6585819	PLEKHA1	ENSG00000107679	4	-0.011	0.001	4.31e-54	Weighted median	0.15
AD	Bellenguez et al.	PLEKHA1	rs7908662	IN7	rs10887145	PLEKHA1	ENSG00000107679	3	0.055	0.001	0	Weighted median	0.472
AD	Bellenguez et al.	PLEKHA1	rs7908662	MG	rs10788284	PLEKHA1	ENSG00000107679	4	0.103	0	0	Weighted median	0.0603
AD	Bellenguez et al.	PLEKHA1	rs7908662	MG1	rs4612730	PLEKHA1	ENSG00000107679	4	0.076	0	0	Weighted median	0.242
AD	Bellenguez et al.	PLEKHA1	rs7908662	MG2	rs10788284	PLEKHA1	ENSG00000107679	5	0.049	0.006	6.91e-17	Weighted median	0.0231
AD	Bellenguez et al.	PLEKHA1	rs7908662	MG3	rs111611891	PLEKHA1	ENSG00000107679	4	0.057	0.002	5.12e-292	Weighted median	0.0542
AD	Bellenguez et al.	PLEKHA1	rs7908662	MiGA3	rs10887151	PLEKHA1	ENSG00000107679	8	0.052	0.004	1.72e-33	Weighted median	0.121
AD	Bellenguez et al.	PRDM7	rs56407236	MG	rs56407236	GAS8	ENSG00000141013	3	-0.051	0.002	1.35e-197	Weighted median	0.0439
AD	Bellenguez et al.	PRKD3	rs17020490	Ext1	rs3770754	QPCT	ENSG00000115828	6	-0.047	0.002	1.25e-212	Weighted median	0.265
AD	Bellenguez et al.	PRKD3	rs17020490	Ext2	rs12470795	PRKD3	ENSG00000115825	6	-0.134	0.004	7.61e-225	Weighted median	0.195
AD	Bellenguez et al.	PRKD3	rs17020490	Ext4	rs17419935	PRKD3	ENSG00000115825	7	0.023	0.001	3.2e-148	Weighted median	0.242
AD	Bellenguez et al.	PRKD3	rs17020490	IN	rs9318	PRKD3	ENSG00000115825	6	-0.1	0.003	1.27e-289	Weighted median	0.649
AD	Bellenguez et al.	PRKD3	rs17020490	IN6	rs876461	QPCT	ENSG00000115828	7	0.011	0.002	1.96e-08	Weighted median	0.276
AD	Bellenguez et al.	PRKD3	rs17020490	MG	rs17020386	RMDN2-AS1	ENSG00000235848	3	0.095	0.003	1.04e-232	Weighted median	0.011
AD	Bellenguez et al.	PRKD3	rs17020490	MiGA3	rs3770745	QPCT	ENSG00000115828	10	-0.008	0.001	3.99e-31	Weighted median	0.917
AD	Bellenguez et al.	PRKD3	rs17020490	OD	rs1989172	CEBPZOS	ENSG00000218739	7	-0.027	0.001	3.56e-158	Weighted median	0.0414
AD	Bellenguez et al.	PRKD3	rs17020490	OD2	rs11695271	CEBPZOS	ENSG00000218739	6	-0.04	0.001	0	Weighted median	0.175
AD	Bellenguez et al.	PRKD3	rs17020490	OD3	rs1989172	CEBPZOS	ENSG00000218739	3	-0.032	0.001	0	Weighted median	0.0108
AD	Bellenguez et al.	PTK2B	rs73223431	OPC1	rs576748	CLU	ENSG00000120885	3	-0.385	0.002	0	Weighted median	0.402
AD	Bellenguez et al.	RASGEF1C	rs113706587	Ast	rs30381	TBC1D9B	ENSG00000197226	4	0.048	0.001	0	Weighted median	0.338
AD	Bellenguez et al.	RASGEF1C	rs113706587	Ext3	rs111274391	MGAT1	ENSG00000131446	5	-0.03	0.001	1.05e-237	Weighted median	0.847
AD	Bellenguez et al.	RASGEF1C	rs113706587	Ext5	rs11249702	GFPT2	ENSG00000131459	7	-0.049	0.001	0	Weighted median	0.701
AD	Bellenguez et al.	RASGEF1C	rs113706587	MG	rs116347724	RASGEF1C	ENSG00000146090	9	-0.024	0	0	Weighted median	0.301
AD	Bellenguez et al.	RASGEF1C	rs113706587	MG1	rs76792388	RASGEF1C	ENSG00000146090	7	-0.017	0	0	Weighted median	0.271
AD	Bellenguez et al.	RASGEF1C	rs113706587	MG2	rs76792388	RASGEF1C	ENSG00000146090	9	-0.011	0	2.09e-115	Weighted median	0.112
AD	Bellenguez et al.	RASGEF1C	rs113706587	MiGA3	rs111274391	RASGEF1C	ENSG00000146090	11	-0.025	0.001	1.01e-127	Weighted median	0.359
AD	Bellenguez et al.	RASGEF1C	rs113706587	OD3	rs6868288	RASGEF1C	ENSG00000146090	8	-0.057	0.005	2.83e-31	Weighted median	0.9
AD	Bellenguez et al.	RBCK1	rs1358782	Ast1	rs11537607	RBCK1	ENSG00000125826	3	-0.032	0.001	0	Weighted median	0.781
AD	Bellenguez et al.	RBCK1	rs1358782	Ext	rs56367061	RBCK1	ENSG00000125826	7	-0.145	0.002	0	Weighted median	0.287
AD	Bellenguez et al.	RBCK1	rs1358782	Ext1	rs56367061	RBCK1	ENSG00000125826	8	-0.077	0.002	0	Weighted median	0.896
AD	Bellenguez et al.	RBCK1	rs1358782	Ext2	rs56367061	RBCK1	ENSG00000125826	5	-0.08	0.001	0	Weighted median	0.339
AD	Bellenguez et al.	RBCK1	rs1358782	Ext4	rs56367061	RBCK1	ENSG00000125826	6	-0.038	0.001	0	Weighted median	0.945
AD	Bellenguez et al.	RBCK1	rs1358782	Ext8	rs56367061	RBCK1	ENSG00000125826	6	-0.037	0.001	2.56e-170	Weighted median	0.587
AD	Bellenguez et al.	RBCK1	rs1358782	IN	rs6139113	RBCK1	ENSG00000125826	5	-0.015	0.001	4.72e-151	Weighted median	0.0828
AD	Bellenguez et al.	RHOH	rs2245466	MG	rs1053504	RHOH	ENSG00000168421	7	-0.019	0.001	1.66e-162	Weighted median	0.973
AD	Bellenguez et al.	RHOH	rs2245466	MG1	rs1053504	RHOH	ENSG00000168421	5	-0.022	0.001	3.11e-236	Weighted median	0.142
AD	Bellenguez et al.	RHOH	rs2245466	MG2	rs1053504	RHOH	ENSG00000168421	5	-0.04	0.002	3.24e-68	Weighted median	0.762
AD	Bellenguez et al.	RHOH	rs2245466	MG4	rs1053504	RHOH	ENSG00000168421	4	-0.09	0.003	1.65e-215	Weighted median	0.77
AD	Bellenguez et al.	RHOH	rs2245466	MiGA3	rs1053504	RHOH	ENSG00000168421	11	-0.028	0.001	0	Weighted median	0.0826
AD	Bellenguez et al.	SCIMP	rs7225151	Ast	rs9914087	MYBBP1A	ENSG00000132382	4	0.097	0.002	0	Weighted median	0.624
AD	Bellenguez et al.	SCIMP	rs7225151	Ast	rs77972827	SCIMP	ENSG00000161929	9	0.041	0.001	0	Weighted median	0.261
AD	Bellenguez et al.	SCIMP	rs7225151	Ast1	rs113806568	SCIMP	ENSG00000161929	7	0.031	0.001	0	Weighted median	0.0527
AD	Bellenguez et al.	SCIMP	rs7225151	Ast2	rs77972827	SCIMP	ENSG00000161929	7	0.013	0.001	8.9e-55	Weighted median	0.843
AD	Bellenguez et al.	SCIMP	rs7225151	Ext	rs11652391	CHRNE	ENSG00000108556	3	0.101	0.002	0	Weighted median	0.534
AD	Bellenguez et al.	SCIMP	rs7225151	Ext6	rs57402520	CHRNE	ENSG00000108556	4	-0.036	0.001	0	Weighted median	0.447
AD	Bellenguez et al.	SCIMP	rs7225151	Ext6	rs112918260	RABEP1	ENSG00000029725	3	-0.012	0.001	6.73e-18	Weighted median	0.465
AD	Bellenguez et al.	SCIMP	rs7225151	Ext7	rs112429317	CHRNE	ENSG00000108556	3	-0.057	0.001	0	Weighted median	0.384
AD	Bellenguez et al.	SCIMP	rs7225151	IN2	rs3887943	SCIMP	ENSG00000161929	4	0.011	0.001	8.99e-80	Weighted median	0.101
AD	Bellenguez et al.	SCIMP	rs7225151	IN3	rs7221523	ZZEF1	ENSG00000074755	3	-0.004	0	1.85e-16	Weighted median	0.318
AD	Bellenguez et al.	SCIMP	rs7225151	IN6	rs7502862	SCIMP	ENSG00000161929	5	0.064	0.002	0	Weighted median	0.0343
AD	Bellenguez et al.	SCIMP	rs7225151	IN7	rs77972827	SCIMP	ENSG00000161929	5	0.011	0	2.14e-158	Weighted median	0.0139
AD	Bellenguez et al.	SCIMP	rs7225151	MG	rs72479703	RABEP1	ENSG00000029725	8	0.123	0.002	0	Weighted median	0.123
AD	Bellenguez et al.	SCIMP	rs7225151	MG	rs7502862	SCIMP	ENSG00000161929	7	0.005	0.001	2.89e-13	Weighted median	0.0752
AD	Bellenguez et al.	SCIMP	rs7225151	MG1	rs75511804	RABEP1	ENSG00000029725	4	0.01	0.001	1.76e-12	Weighted median	0.255
AD	Bellenguez et al.	SCIMP	rs7225151	MG1	rs1054697	SCIMP	ENSG00000161929	10	-0.009	0.001	7.34e-77	Weighted median	0.234
AD	Bellenguez et al.	SCIMP	rs7225151	MG2	rs72479703	RABEP1	ENSG00000029725	4	0.012	0.001	2.19e-60	Weighted median	0.644
AD	Bellenguez et al.	SCIMP	rs7225151	MG2	rs7502862	SCIMP	ENSG00000161929	7	-0.001	0	0.000617	Weighted median	0.0547
AD	Bellenguez et al.	SCIMP	rs7225151	MG3	rs7225151	RABEP1	ENSG00000029725	3	0.065	0.001	0	Weighted median	0.874
AD	Bellenguez et al.	SCIMP	rs7225151	MG4	rs113260531	RABEP1	ENSG00000029725	6	-0.006	0.001	3.09e-22	Weighted median	0.436
AD	Bellenguez et al.	SCIMP	rs7225151	MG4	rs9907334	SCIMP	ENSG00000161929	5	0.001	0.001	0.264	Weighted median	0.274
AD	Bellenguez et al.	SCIMP	rs7225151	MiGA3	rs61481506	RABEP1	ENSG00000029725	8	0.025	0.001	1.74e-244	Weighted median	0.0666
AD	Bellenguez et al.	SCIMP	rs7225151	MiGA3	rs75628861	ZNF232-AS1	ENSG00000234327	12	0.014	0	2.89e-276	Weighted median	0.101
AD	Bellenguez et al.	SCIMP	rs7225151	OD1	rs7502608	ZNF232	ENSG00000167840	3	-0.02	0.001	0	Weighted median	0.357
AD	Bellenguez et al.	SCIMP	rs7225151	OD2	rs9907334	ZNF232	ENSG00000167840	5	-0.068	0.002	4.43e-201	Weighted median	0.133
AD	Bellenguez et al.	SCIMP	rs7225151	OD3	rs3887943	SCIMP	ENSG00000161929	9	-0.005	0.001	1.62e-08	Weighted median	0.0275
AD	Bellenguez et al.	SCIMP	rs7225151	OPC1	rs9901024	SCIMP	ENSG00000161929	5	0.066	0.001	0	Weighted median	0.502
AD	Bellenguez et al.	SEC61G	rs76928645	Ast	rs151057105	EGFR	ENSG00000146648	3	0.111	0.001	0	Weighted median	0.0816
AD	Bellenguez et al.	SEC61G	rs76928645	Ast1	rs151057105	EGFR	ENSG00000146648	7	0.094	0.001	0	Weighted median	0.0448
AD	Bellenguez et al.	SEC61G	rs76928645	Ast2	rs151057105	EGFR	ENSG00000146648	5	0.018	0.001	2.04e-51	Weighted median	0.0347
AD	Bellenguez et al.	SEC61G	rs76928645	Ast3	rs151057105	EGFR	ENSG00000146648	6	-0.007	0.001	4.35e-22	Weighted median	0.00943
AD	Bellenguez et al.	SHARPIN	rs34173062	Ast1	rs13439519	PARP10	ENSG00000178685	7	-0.019	0.002	2.2e-21	Weighted median	0.708
AD	Bellenguez et al.	SHARPIN	rs34173062	MiGA3	rs56081632	RP11-661A12.8	ENSG00000279605	5	0.018	0.001	2.54e-187	Weighted median	0.93
AD	Bellenguez et al.	SHARPIN	rs34173062	OD1	rs146664605	SHARPIN	ENSG00000179526	5	0.019	0.001	7.74e-87	Weighted median	0.809
AD	Bellenguez et al.	SHARPIN	rs34173062	OPC	rs72695434	LRRC24	ENSG00000254402	4	0	0.001	0.615	Weighted median	0.199
AD	Bellenguez et al.	SIGLEC11	rs9304690	MG	rs9304690	SIGLEC11	ENSG00000161640	5	0.093	0.001	0	Weighted median	0.126
AD	Bellenguez et al.	SIGLEC11	rs9304690	MG1	rs9304690	SIGLEC11	ENSG00000161640	5	0.049	0.001	0	Weighted median	0.0486
AD	Bellenguez et al.	SIGLEC11	rs9304690	MG2	rs9304690	SIGLEC11	ENSG00000161640	5	0.018	0.004	2.37e-06	Weighted median	0.208
AD	Bellenguez et al.	SIGLEC11	rs9304690	MiGA3	rs9304690	SIGLEC11	ENSG00000161640	6	0.111	0.001	0	Weighted median	0.845
AD	Bellenguez et al.	SLC4A4	rs12590654	Ast4	rs61977322	TMEM251	ENSG00000153485	4	0.01	0	1.78e-178	Weighted median	0.556
AD	Bellenguez et al.	SLC4A4	rs12590654	IN6	rs150913052	CHGA	ENSG00000100604	6	0.043	0.001	3.64e-279	Weighted median	0.282
AD	Bellenguez et al.	SLC4A4	rs12590654	IN7	rs3783925	ITPK1	ENSG00000100605	4	-0.017	0	1.16e-256	Weighted median	0.239
AD	Bellenguez et al.	SLC4A4	rs12590654	MG	rs61977311	SLC24A4	ENSG00000140090	7	-0.015	0.001	3.49e-44	Weighted median	0.552
AD	Bellenguez et al.	SLC4A4	rs12590654	MG1	rs61977311	SLC24A4	ENSG00000140090	4	-0.06	0.001	0	Weighted median	0.961
AD	Bellenguez et al.	SLC4A4	rs12590654	MG2	rs61977311	SLC24A4	ENSG00000140090	4	0.013	0.001	6.12e-159	Weighted median	0.908
AD	Bellenguez et al.	SLC4A4	rs12590654	MiGA3	rs17783630	SLC24A4	ENSG00000140090	8	0.003	0	1.89e-13	Weighted median	0.438
AD	Bellenguez et al.	SORL1	rs11218343	MG	rs3781831	SORL1	ENSG00000137642	9	0.068	0.002	6.51e-254	Weighted median	0.214
AD	Bellenguez et al.	SORL1	rs11218343	MG1	rs75549187	SORL1	ENSG00000137642	5	-0.022	0.002	3.93e-35	Weighted median	0.965
AD	Bellenguez et al.	SPDYE3	rs7384878	Ast	rs55796551	CASTOR3	ENSG00000239521	5	-0.541	0.004	0	Weighted median	0.449
AD	Bellenguez et al.	SPDYE3	rs7384878	Ast	rs11771139	STAG3	ENSG00000066923	6	-0.223	0.001	0	Weighted median	0.597
AD	Bellenguez et al.	SPDYE3	rs7384878	Ast	rs6953441	ZKSCAN1	ENSG00000106261	7	-0.132	0	0	Weighted median	0.0145
AD	Bellenguez et al.	SPDYE3	rs7384878	Ast1	rs148654444	CASTOR3	ENSG00000239521	4	-0.03	0.002	2.19e-81	Weighted median	0.00673
AD	Bellenguez et al.	SPDYE3	rs7384878	Ast1	rs2686815	STAG3	ENSG00000066923	7	0.008	0.001	9.14e-09	Weighted median	0.0814
AD	Bellenguez et al.	SPDYE3	rs7384878	Ast1	rs6953441	ZKSCAN1	ENSG00000106261	3	-0.123	0.001	0	Weighted median	0.537
AD	Bellenguez et al.	SPDYE3	rs7384878	Ast2	rs12666107	CASTOR3	ENSG00000239521	3	-0.189	0.002	0	Weighted median	0.786
AD	Bellenguez et al.	SPDYE3	rs7384878	Ast3	rs76483787	CASTOR3	ENSG00000239521	4	0.039	0.001	0	Weighted median	0.0629
AD	Bellenguez et al.	SPDYE3	rs7384878	Ext	rs11505847	AP4M1	ENSG00000221838	3	-0.176	0.001	0	Weighted median	0.42
AD	Bellenguez et al.	SPDYE3	rs7384878	Ext	rs1727145	STAG3	ENSG00000066923	7	-0.495	0.003	0	Weighted median	0.0253
AD	Bellenguez et al.	SPDYE3	rs7384878	Ext	rs6953441	ZKSCAN1	ENSG00000106261	14	-0.123	0.001	0	Weighted median	0.0653
AD	Bellenguez et al.	SPDYE3	rs7384878	Ext1	rs6953441	ZKSCAN1	ENSG00000106261	7	-0.108	0	0	Weighted median	0.348
AD	Bellenguez et al.	SPDYE3	rs7384878	Ext4	rs148654444	CASTOR3	ENSG00000239521	4	-0.068	0.002	1.38e-205	Weighted median	0.28
AD	Bellenguez et al.	SPDYE3	rs7384878	Ext4	rs2070215	ZKSCAN1	ENSG00000106261	7	-0.134	0.004	5.52e-268	Weighted median	0.0091
AD	Bellenguez et al.	SPDYE3	rs7384878	Ext6	rs4729576	ZKSCAN1	ENSG00000106261	3	-0.133	0.001	0	Weighted median	0.888
AD	Bellenguez et al.	SPDYE3	rs7384878	Ext7	rs4729576	ZKSCAN1	ENSG00000106261	3	-0.13	0.001	0	Weighted median	0.222
AD	Bellenguez et al.	SPDYE3	rs7384878	Ext8	rs6953441	ZKSCAN1	ENSG00000106261	6	-0.128	0.001	0	Weighted median	0.184
AD	Bellenguez et al.	SPDYE3	rs7384878	IN	rs2070215	AP4M1	ENSG00000221838	3	-0.144	0.001	0	Weighted median	0.166
AD	Bellenguez et al.	SPDYE3	rs7384878	IN	rs11979397	CASTOR3	ENSG00000239521	3	-0.098	0.002	0	Weighted median	0.0391
AD	Bellenguez et al.	SPDYE3	rs7384878	IN	rs858502	STAG3	ENSG00000066923	3	-0.338	0.003	0	Weighted median	0.0266
AD	Bellenguez et al.	SPDYE3	rs7384878	IN	rs6974305	ZKSCAN1	ENSG00000106261	10	-0.161	0	0	Weighted median	0.0385
AD	Bellenguez et al.	SPDYE3	rs7384878	IN1	rs12705071	ZKSCAN1	ENSG00000106261	4	-0.142	0.001	0	Weighted median	0.102
AD	Bellenguez et al.	SPDYE3	rs7384878	IN2	rs35991721	AP4M1	ENSG00000221838	3	-0.086	0.003	1.06e-155	Weighted median	0.218
AD	Bellenguez et al.	SPDYE3	rs7384878	IN4	rs2070215	AP4M1	ENSG00000221838	3	-0.169	0.003	0	Weighted median	0.239
AD	Bellenguez et al.	SPDYE3	rs7384878	IN4	rs6465761	ZKSCAN1	ENSG00000106261	6	-0.167	0	0	Weighted median	0.321
AD	Bellenguez et al.	SPDYE3	rs7384878	IN6	rs6953441	ZKSCAN1	ENSG00000106261	4	-0.156	0.001	0	Weighted median	0.0102
AD	Bellenguez et al.	SPDYE3	rs7384878	IN7	rs35991721	AP4M1	ENSG00000221838	3	-0.097	0.001	0	Weighted median	0.389
AD	Bellenguez et al.	SPDYE3	rs7384878	MiGA3	rs34995835	TRAPPC14	ENSG00000146826	3	-0.182	0.002	0	Weighted median	0.977
AD	Bellenguez et al.	SPDYE3	rs7384878	OD	rs11977827	AGFG2	ENSG00000106351	5	0.025	0.001	2.52e-146	Weighted median	0.399
AD	Bellenguez et al.	SPDYE3	rs7384878	OD	rs2272344	STAG3	ENSG00000066923	7	-0.288	0.003	0	Weighted median	0.126
AD	Bellenguez et al.	SPDYE3	rs7384878	OD	rs6465762	ZKSCAN1	ENSG00000106261	8	0.421	0.005	0	Weighted median	0.0351
AD	Bellenguez et al.	SPDYE3	rs7384878	OD3	rs11771139	LAMTOR4	ENSG00000188186	3	-0.092	0.002	0	Weighted median	0.643
AD	Bellenguez et al.	SPDYE3	rs7384878	OD3	rs1060544	ZKSCAN1	ENSG00000106261	4	0.185	0.002	0	Weighted median	0.272
AD	Bellenguez et al.	SPDYE3	rs7384878	OPC	rs13230744	STAG3	ENSG00000066923	4	-0.188	0.001	0	Weighted median	0.664
AD	Bellenguez et al.	SPDYE3	rs7384878	OPC1	rs11505847	STAG3	ENSG00000066923	3	-0.029	0.001	1.2e-89	Weighted median	0.665
AD	Bellenguez et al.	SPI1	rs10437655	Ext2	rs7933019	NUP160	ENSG00000030066	4	0.203	0.002	0	Weighted median	0.0999
AD	Bellenguez et al.	SPI1	rs10437655	Ext4	rs7120548	CELF1	ENSG00000149187	3	-0.142	0.002	0	Weighted median	0.012
AD	Bellenguez et al.	SPI1	rs10437655	IN6	rs7120548	NUP160	ENSG00000030066	6	0.171	0.004	0	Weighted median	0.00198
AD	Bellenguez et al.	SPPL2A	rs8025980	Ext	rs12913657	SPPL2A	ENSG00000138600	6	0.045	0	0	Weighted median	0.717
AD	Bellenguez et al.	SPPL2A	rs8025980	Ext1	rs12917408	SPPL2A	ENSG00000138600	8	0.152	0.001	0	Weighted median	0.0842
AD	Bellenguez et al.	SPPL2A	rs8025980	Ext4	rs144508905	TRPM7	ENSG00000092439	3	-0.232	0.004	0	Weighted median	0.197
AD	Bellenguez et al.	SPPL2A	rs8025980	Ext5	rs118168098	SPPL2A	ENSG00000138600	4	-0.004	0.001	1.88e-09	Weighted median	0.044
AD	Bellenguez et al.	SPPL2A	rs8025980	Ext5	rs60695341	TNFAIP8L3	ENSG00000183578	6	-0.01	0.001	8.29e-30	Weighted median	0.258
AD	Bellenguez et al.	SPPL2A	rs8025980	IN1	rs12902658	SPPL2A	ENSG00000138600	3	0.141	0.001	0	Weighted median	0.202
AD	Bellenguez et al.	SPPL2A	rs8025980	IN6	rs12910233	SPPL2A	ENSG00000138600	8	0.112	0.001	0	Weighted median	0.879
AD	Bellenguez et al.	SPPL2A	rs8025980	IN7	rs12913657	SPPL2A	ENSG00000138600	5	0.038	0	0	Weighted median	0.0867
AD	Bellenguez et al.	SPPL2A	rs8025980	OD3	rs12438326	SPPL2A	ENSG00000138600	3	0.146	0.001	0	Weighted median	0.144
AD	Bellenguez et al.	TMEM106B	rs13237518	IN6	rs3807866	THSD7A	ENSG00000005108	6	-0.001	0	0.0107	Weighted median	0.279
AD	Bellenguez et al.	TNIP1	rs871269	Ext	rs871269	TNIP1	ENSG00000145901	5	0.096	0.004	1.25e-135	Weighted median	0.0208
AD	Bellenguez et al.	TNIP1	rs871269	Ext1	rs871269	TNIP1	ENSG00000145901	3	0.023	0.001	0	Weighted median	0.482
AD	Bellenguez et al.	TNIP1	rs871269	Ext4	rs871269	TNIP1	ENSG00000145901	4	0.049	0.001	0	Weighted median	0.068
AD	Bellenguez et al.	TNIP1	rs871269	Ext8	rs871269	TNIP1	ENSG00000145901	3	0.097	0.002	0	Weighted median	0.475
AD	Bellenguez et al.	TPCN1	rs6489896	Ast	rs77255906	TPCN1	ENSG00000186815	4	0.056	0.002	1.23e-201	Weighted median	0.459
AD	Bellenguez et al.	TPCN1	rs6489896	Ext	rs73208737	RITA1	ENSG00000139405	6	-0.022	0.002	2.33e-46	Weighted median	0.282
AD	Bellenguez et al.	TPCN1	rs6489896	Ext1	rs73192839	RITA1	ENSG00000139405	7	-0.076	0.002	2.19e-217	Weighted median	0.086
AD	Bellenguez et al.	TPCN1	rs6489896	Ext2	rs113499502	RITA1	ENSG00000139405	4	0.048	0.002	1.75e-124	Weighted median	0.366
AD	Bellenguez et al.	TPCN1	rs6489896	Ext4	rs73208737	RITA1	ENSG00000139405	3	0.02	0.001	9.38e-54	Weighted median	0.21
AD	Bellenguez et al.	TPCN1	rs6489896	Ext7	rs113499502	RITA1	ENSG00000139405	4	0.009	0.001	1.32e-19	Weighted median	0.966
AD	Bellenguez et al.	TPCN1	rs6489896	IN	rs2069251	RITA1	ENSG00000139405	5	-0.009	0.001	2.35e-13	Weighted median	0.976
AD	Bellenguez et al.	TPCN1	rs6489896	IN2	rs61943633	RITA1	ENSG00000139405	6	0.013	0.001	7.65e-123	Weighted median	0.113
AD	Bellenguez et al.	TPCN1	rs6489896	MG	rs34212279	TPCN1	ENSG00000186815	3	0.163	0.003	0	Weighted median	0.422
AD	Bellenguez et al.	TPCN1	rs6489896	MG2	rs61943567	TPCN1	ENSG00000186815	4	-0.039	0.001	3.82e-185	Weighted median	0.166
AD	Bellenguez et al.	TREM2	rs143332484	Ast3	rs6458197	OARD1	ENSG00000124596	5	0.009	0.001	1.29e-67	Weighted median	0.409
AD	Bellenguez et al.	TREM2	rs143332484	MG2	rs3857580	TREM1	ENSG00000124731	7	-0.044	0.001	1.01e-220	Weighted median	0.125
AD	Bellenguez et al.	TSPAN14	rs6586028	Ast	rs10785884	TSPAN14	ENSG00000108219	4	0.138	0.003	0	Weighted median	0.274
AD	Bellenguez et al.	TSPAN14	rs6586028	Ast1	rs10785884	TSPAN14	ENSG00000108219	4	0.134	0.001	0	Weighted median	0.464
AD	Bellenguez et al.	TSPAN14	rs6586028	Ast2	rs7084416	TSPAN14	ENSG00000108219	6	0.005	0.001	3.18e-07	Weighted median	0.0912
AD	Bellenguez et al.	TSPAN14	rs6586028	Ext1	rs12772895	TSPAN14	ENSG00000108219	7	0.052	0.001	0	Weighted median	0.371
AD	Bellenguez et al.	TSPAN14	rs6586028	Ext7	rs66586255	TSPAN14	ENSG00000108219	4	0.019	0.001	1.77e-91	Weighted median	0.0491
AD	Bellenguez et al.	UMAD1	rs6943429	MG	rs10245034	GLCCI1	ENSG00000106415	6	-0.134	0.002	0	Weighted median	0.0377
AD	Bellenguez et al.	UMAD1	rs6943429	MiGA3	rs35795180	AC009473.1	ENSG00000234141	9	-0.012	0	8.74e-179	Weighted median	0.744
AD	Bellenguez et al.	UNC5CL	rs10947943	Ast3	rs6458197	OARD1	ENSG00000124596	5	0.009	0.001	2.4e-60	Weighted median	0.409
AD	Bellenguez et al.	UNC5CL	rs10947943	MG2	rs3857580	TREM1	ENSG00000124731	6	-0.045	0.002	2.7e-182	Weighted median	0.169
AD	Bellenguez et al.	WDR12	rs139643391	Ast	rs72936323	FAM117B	ENSG00000138439	6	0.07	0.001	0	Weighted median	0.391
AD	Bellenguez et al.	WDR12	rs139643391	Ast	rs115130739	ICA1L	ENSG00000163596	6	0.175	0.001	0	Weighted median	0.73
AD	Bellenguez et al.	WDR12	rs139643391	Ast1	rs114372659	ICA1L	ENSG00000163596	4	0.1	0.001	0	Weighted median	0.156
AD	Bellenguez et al.	WDR12	rs139643391	Ast2	rs72934573	ICA1L	ENSG00000163596	3	0.145	0.002	0	Weighted median	0.904
AD	Bellenguez et al.	WDR12	rs139643391	Ast3	rs116443099	ICA1L	ENSG00000163596	4	0.049	0.001	2.93e-275	Weighted median	0.0119
AD	Bellenguez et al.	WDR12	rs139643391	End	rs116426890	NBEAL1	ENSG00000144426	3	0.12	0.002	0	Weighted median	0.895
AD	Bellenguez et al.	WDR12	rs139643391	Ext	rs75166090	CARF	ENSG00000138380	8	0.214	0.027	2.49e-15	Weighted median	0.995
AD	Bellenguez et al.	WDR12	rs139643391	Ext	rs72932725	ICA1L	ENSG00000163596	7	0.105	0	0	Weighted median	0.432
AD	Bellenguez et al.	WDR12	rs139643391	Ext	rs188186531	WDR12	ENSG00000138442	9	-0.096	0.002	0	Weighted median	0.0965
AD	Bellenguez et al.	WDR12	rs139643391	Ext1	rs115953525	CARF	ENSG00000138380	8	0.039	0.005	5.38e-17	Weighted median	0.661
AD	Bellenguez et al.	WDR12	rs139643391	Ext1	rs78907692	ICA1L	ENSG00000163596	9	0.103	0	0	Weighted median	0.634
AD	Bellenguez et al.	WDR12	rs139643391	Ext2	rs78907692	CARF	ENSG00000138380	5	0.033	0.002	3.44e-77	Weighted median	0.962
AD	Bellenguez et al.	WDR12	rs139643391	Ext2	rs78907692	ICA1L	ENSG00000163596	5	0.106	0	0	Weighted median	0.961
AD	Bellenguez et al.	WDR12	rs139643391	Ext2	rs72936839	WDR12	ENSG00000138442	3	0.189	0.002	0	Weighted median	0.0517
AD	Bellenguez et al.	WDR12	rs139643391	Ext3	rs78907692	ICA1L	ENSG00000163596	5	0.067	0.002	0	Weighted median	0.0671
AD	Bellenguez et al.	WDR12	rs139643391	Ext4	rs76122535	CARF	ENSG00000138380	4	0.044	0.002	1.22e-75	Weighted median	0.794
AD	Bellenguez et al.	WDR12	rs139643391	Ext4	rs72932583	ICA1L	ENSG00000163596	4	0.115	0	0	Weighted median	0.417
AD	Bellenguez et al.	WDR12	rs139643391	Ext5	rs78907692	ICA1L	ENSG00000163596	3	0.105	0.001	0	Weighted median	0.602
AD	Bellenguez et al.	WDR12	rs139643391	Ext6	rs148707292	ICA1L	ENSG00000163596	4	0.108	0.001	0	Weighted median	0.606
AD	Bellenguez et al.	WDR12	rs139643391	Ext7	rs72932770	ICA1L	ENSG00000163596	6	0.08	0.003	1.05e-115	Weighted median	0.109
AD	Bellenguez et al.	WDR12	rs139643391	Ext8	rs78907692	CARF	ENSG00000138380	4	0.106	0.002	0	Weighted median	0.722
AD	Bellenguez et al.	WDR12	rs139643391	Ext8	rs72936839	ICA1L	ENSG00000163596	8	0.103	0	0	Weighted median	0.389
AD	Bellenguez et al.	WDR12	rs139643391	Ext8	rs141297742	WDR12	ENSG00000138442	7	0.047	0.002	4.68e-137	Weighted median	0.0315
AD	Bellenguez et al.	WDR12	rs139643391	IN	rs76122535	CARF	ENSG00000138380	6	-0.176	0.001	0	Weighted median	0.118
AD	Bellenguez et al.	WDR12	rs139643391	IN	rs72932575	ICA1L	ENSG00000163596	6	0.171	0.001	0	Weighted median	0.154
AD	Bellenguez et al.	WDR12	rs139643391	IN	rs10174652	WDR12	ENSG00000138442	3	0.17	0.002	0	Weighted median	0.322
AD	Bellenguez et al.	WDR12	rs139643391	IN2	rs7591550	CARF	ENSG00000138380	4	0.046	0.001	4.24e-285	Weighted median	0.604
AD	Bellenguez et al.	WDR12	rs139643391	IN4	rs78907692	CARF	ENSG00000138380	4	0.157	0.008	1.28e-82	Weighted median	0.541
AD	Bellenguez et al.	WDR12	rs139643391	IN4	rs78907692	ICA1L	ENSG00000163596	5	0.037	0.002	1.11e-97	Weighted median	0.614
AD	Bellenguez et al.	WDR12	rs139643391	IN6	rs139333388	ICA1L	ENSG00000163596	3	0.035	0.002	6.64e-57	Weighted median	0.321
AD	Bellenguez et al.	WDR12	rs139643391	IN7	rs114139737	ICA1L	ENSG00000163596	7	-0.08	0.001	0	Weighted median	0.179
AD	Bellenguez et al.	WDR12	rs139643391	MG2	rs56712316	CARF	ENSG00000138380	3	0.026	0.001	0	Weighted median	0.833
AD	Bellenguez et al.	WDR12	rs139643391	MiGA3	rs115948878	CARF	ENSG00000138380	4	-0.031	0.001	6.61e-133	Weighted median	0.759
AD	Bellenguez et al.	WDR12	rs139643391	OPC	rs72934764	ICA1L	ENSG00000163596	4	0.111	0	0	Weighted median	0.477
AD	Bellenguez et al.	WDR12	rs139643391	OPC1	rs72934764	ICA1L	ENSG00000163596	6	0.079	0.001	0	Weighted median	0.116
AD	Bellenguez et al.	WDR81	rs35048651	Ast	rs1045806	WDR81	ENSG00000167716	6	0.013	0.001	1.44e-75	Weighted median	0.155
AD	Bellenguez et al.	WDR81	rs35048651	Ast1	rs58147322	WDR81	ENSG00000167716	6	0	0	0.378	Weighted median	0.0646
AD	Bellenguez et al.	WDR81	rs35048651	Ast2	rs118131268	WDR81	ENSG00000167716	10	-0.022	0.002	8.9e-32	Weighted median	0.5
AD	Bellenguez et al.	WDR81	rs35048651	Ast4	rs62091360	SRR	ENSG00000167720	4	-0.001	0	9.57e-05	Weighted median	0.937
AD	Bellenguez et al.	WDR81	rs35048651	Ext	rs1574525	MIR22HG	ENSG00000186594	7	0.123	0.001	0	Weighted median	0.0799
AD	Bellenguez et al.	WDR81	rs35048651	Ext	rs4790285	WDR81	ENSG00000167716	11	-0.139	0.001	0	Weighted median	0.0542
AD	Bellenguez et al.	WDR81	rs35048651	Ext1	rs4790286	WDR81	ENSG00000167716	3	-0.171	0.017	3.92e-25	Weighted median	0.114
AD	Bellenguez et al.	WDR81	rs35048651	Ext2	rs874424	WDR81	ENSG00000167716	5	0.025	0.001	7.32e-92	Weighted median	0.000199
AD	Bellenguez et al.	WDR81	rs35048651	Ext3	rs7207938	MIR22HG	ENSG00000186594	5	0.001	0	0.000232	Weighted median	0.382
AD	Bellenguez et al.	WDR81	rs35048651	Ext4	rs1057335	RPA1	ENSG00000132383	5	-0.005	0.001	5.03e-11	Weighted median	0.908
AD	Bellenguez et al.	WDR81	rs35048651	Ext4	rs4790284	WDR81	ENSG00000167716	4	-0.032	0.001	0	Weighted median	0.999
AD	Bellenguez et al.	WDR81	rs35048651	Ext6	rs58147322	RTN4RL1	ENSG00000185924	6	-0.007	0.001	3.11e-20	Weighted median	0.519
AD	Bellenguez et al.	WDR81	rs35048651	Ext7	rs1532977	MIR22HG	ENSG00000186594	5	-0.016	0.001	1.02e-207	Weighted median	0.382
AD	Bellenguez et al.	WDR81	rs35048651	Ext8	rs79131317	SERPINF1	ENSG00000132386	9	0.034	0.001	1.2e-243	Weighted median	0.538
AD	Bellenguez et al.	WDR81	rs35048651	Ext8	rs4790284	WDR81	ENSG00000167716	4	-0.128	0.002	0	Weighted median	0.546
AD	Bellenguez et al.	WDR81	rs35048651	IN	rs58147322	WDR81	ENSG00000167716	6	-0.049	0.001	0	Weighted median	0.392
AD	Bellenguez et al.	WDR81	rs35048651	IN2	rs141980492	SERPINF2	ENSG00000167711	7	-0.043	0.002	6.29e-91	Weighted median	0.232
AD	Bellenguez et al.	WDR81	rs35048651	IN4	rs3976	WDR81	ENSG00000167716	6	0.054	0.001	0	Weighted median	0.82
AD	Bellenguez et al.	WDR81	rs35048651	MG	rs72631502	SERPINF1	ENSG00000132386	7	0.042	0.002	1.04e-151	Weighted median	0.0827
AD	Bellenguez et al.	WDR81	rs35048651	MG	rs12939820	WDR81	ENSG00000167716	5	-0.051	0.001	0	Weighted median	0.201
AD	Bellenguez et al.	WDR81	rs35048651	MiGA3	rs9912287	MYO1C	ENSG00000197879	7	-0.025	0.002	4.39e-56	Weighted median	0.829
AD	Bellenguez et al.	WDR81	rs35048651	MiGA3	rs73292928	SERPINF2	ENSG00000167711	12	0.036	0.001	0	Weighted median	0.369
AD	Bellenguez et al.	WDR81	rs35048651	MiGA3	rs3976	WDR81	ENSG00000167716	9	-0.017	0.002	1.22e-13	Weighted median	0.238
AD	Bellenguez et al.	WDR81	rs35048651	OD	rs12937244	WDR81	ENSG00000167716	5	0.006	0.001	7.52e-11	Weighted median	0.876
AD	Bellenguez et al.	WDR81	rs35048651	OD3	rs140381861	WDR81	ENSG00000167716	6	-0.006	0.003	0.0168	Weighted median	0.496
AD	Bellenguez et al.	WDR81	rs35048651	OPC	rs3976	WDR81	ENSG00000167716	5	0.026	0.001	7.23e-162	Weighted median	0.395
AD	Bellenguez et al.	WDR81	rs35048651	OPC1	rs3976	WDR81	ENSG00000167716	8	0.008	0.001	8.79e-43	Weighted median	0.071
AD	Jansen et al.	ABCA7	rs111278892	Ext	rs11672201	ABCA7	ENSG00000064687	9	0.001	0	6.83e-22	Weighted median	0.402
AD	Jansen et al.	ABCA7	rs111278892	Ext6	rs28613775	MBD3	ENSG00000071655	6	-0.004	0	7.21e-77	Weighted median	0.411
AD	Jansen et al.	ABCA7	rs111278892	IN	rs7253254	ABCA7	ENSG00000064687	9	-0.008	0	0	Weighted median	0.308
AD	Jansen et al.	ABCA7	rs111278892	IN3	rs3795064	CIRBP	ENSG00000099622	6	0	0	0.000429	Weighted median	0.366
AD	Jansen et al.	ABI3	rs28394864	Ext	rs79477682	ZNF652	ENSG00000198740	8	0.001	0	1.16e-06	Weighted median	0.463
AD	Jansen et al.	ABI3	rs28394864	Ext6	rs12936017	ZNF652	ENSG00000198740	3	0.012	0	0	Weighted median	0.866
AD	Jansen et al.	ABI3	rs28394864	MG	rs2412099	ZNF652	ENSG00000198740	5	0.025	0.001	2.78e-250	Weighted median	0.111
AD	Jansen et al.	ABI3	rs28394864	MG1	rs35587648	ZNF652	ENSG00000198740	9	0	0	0.815	Weighted median	0.283
AD	Jansen et al.	ABI3	rs28394864	MG2	rs2671654	ZNF652	ENSG00000198740	8	0.001	0	7.84e-79	Weighted median	0.228
AD	Jansen et al.	ABI3	rs28394864	MiGA3	rs12950511	FLJ40194	ENSG00000177369	6	0	0	0.216	Weighted median	0.603
AD	Jansen et al.	ABI3	rs28394864	MiGA3	rs28394864	ZNF652	ENSG00000198740	10	-0.006	0	0	Weighted median	0.00796
AD	Jansen et al.	ADAM10	rs442495	OD1	rs7168275	MINDY2	ENSG00000128923	5	0.001	0	6.91e-05	Weighted median	0.29
AD	Jansen et al.	ADAMTS4	rs4575098	IN	rs112810680	USP21	ENSG00000143258	3	-0.014	0	0	Weighted median	0.0735
AD	Jansen et al.	ADAMTS4	rs4575098	IN4	rs11588371	DEDD	ENSG00000158796	6	-0.014	0	4.6e-267	Weighted median	0.00233
AD	Jansen et al.	ADAMTS4	rs4575098	MG2	rs112803994	ARHGAP30	ENSG00000186517	3	-0.008	0	1.03e-223	Weighted median	0.0453
AD	Jansen et al.	ADAMTS4	rs4575098	MG4	rs2501872	FCER1G	ENSG00000158869	8	0	0	0.0035	Weighted median	0.0307
AD	Jansen et al.	ADAMTS4	rs4575098	OPC	rs34884997	NDUFS2	ENSG00000158864	3	-0.073	0.001	0	Weighted median	0.0376
AD	Jansen et al.	APH1B	rs117618017	Ast	rs76855300	APH1B	ENSG00000138613	5	-0.008	0	9.75e-90	Weighted median	0.857
AD	Jansen et al.	APH1B	rs117618017	Ast	rs2729793	RAB8B	ENSG00000166128	4	-0.03	0.001	0	Weighted median	0.509
AD	Jansen et al.	APH1B	rs117618017	Ast2	rs113793343	APH1B	ENSG00000138613	4	-0.014	0	0	Weighted median	0.276
AD	Jansen et al.	APH1B	rs117618017	Ext	rs117618017	APH1B	ENSG00000138613	5	-0.001	0	1.49e-33	Weighted median	0.0812
AD	Jansen et al.	APH1B	rs117618017	Ext	rs12439988	RAB8B	ENSG00000166128	7	-0.017	0.003	2.66e-07	Weighted median	0.661
AD	Jansen et al.	APH1B	rs117618017	Ext1	rs117618017	APH1B	ENSG00000138613	7	0.021	0	0	Weighted median	0.218
AD	Jansen et al.	APH1B	rs117618017	Ext1	rs2729793	RAB8B	ENSG00000166128	5	-0.013	0	0	Weighted median	0.56
AD	Jansen et al.	APH1B	rs117618017	Ext2	rs76855300	APH1B	ENSG00000138613	4	0.006	0	4.79e-292	Weighted median	0.747
AD	Jansen et al.	APH1B	rs117618017	Ext4	rs4984261	APH1B	ENSG00000138613	3	-0.013	0	0	Weighted median	0.0506
AD	Jansen et al.	APH1B	rs117618017	Ext8	rs111564920	APH1B	ENSG00000138613	6	0.005	0	0	Weighted median	0.235
AD	Jansen et al.	APH1B	rs117618017	IN2	rs117618017	APH1B	ENSG00000138613	5	0.001	0	2.22e-34	Weighted median	0.52
AD	Jansen et al.	APH1B	rs117618017	IN7	rs117618017	APH1B	ENSG00000138613	3	0.048	0	0	Weighted median	0.502
AD	Jansen et al.	APH1B	rs117618017	IN7	rs112196574	RAB8B	ENSG00000166128	4	0.003	0	2.37e-233	Weighted median	0.972
AD	Jansen et al.	APH1B	rs117618017	OD	rs117618017	APH1B	ENSG00000138613	5	0.053	0.001	0	Weighted median	0.344
AD	Jansen et al.	APH1B	rs117618017	OD1	rs76855300	APH1B	ENSG00000138613	4	0.004	0	1.89e-137	Weighted median	0.123
AD	Jansen et al.	APH1B	rs117618017	OD2	rs76855300	APH1B	ENSG00000138613	4	0.004	0	7.71e-28	Weighted median	0.588
AD	Jansen et al.	APH1B	rs117618017	OD3	rs117618017	APH1B	ENSG00000138613	4	-0.015	0	1.93e-292	Weighted median	0.43
AD	Jansen et al.	APOE	rs41289512	Ast	rs147424543	TOMM40	ENSG00000130204	5	0.009	0	8.22e-133	Weighted median	0.704
AD	Jansen et al.	APOE	rs41289512	Ast1	rs60049679	ZNF234	ENSG00000263002	6	0.002	0	3.92e-16	Weighted median	0.514
AD	Jansen et al.	APOE	rs41289512	Ast4	rs6857	ZNF235	ENSG00000159917	4	0.003	0	6.03e-41	Weighted median	0.689
AD	Jansen et al.	APOE	rs41289512	OPC1	rs12972156	ZNF180	ENSG00000167384	3	-0.021	0.001	9.87e-200	Weighted median	0.0515
AD	Jansen et al.	BIN1	rs4663105	MG	rs4663105	CYP27C1	ENSG00000186684	4	0.011	0	0	Weighted median	0.0404
AD	Jansen et al.	BIN1	rs4663105	MG1	rs6733839	CYP27C1	ENSG00000186684	4	0.008	0	0	Weighted median	0.45
AD	Jansen et al.	BIN1	rs4663105	MG3	rs4663105	BIN1	ENSG00000136717	4	0.005	0	1.35e-81	Weighted median	0.931
AD	Jansen et al.	BIN1	rs4663105	MiGA3	rs6733839	BIN1	ENSG00000136717	7	-0.011	0.001	5.35e-86	Weighted median	0.555
AD	Jansen et al.	BIN1	rs4663105	MiGA3	rs6733839	CYP27C1	ENSG00000186684	9	0.002	0	6.55e-199	Weighted median	0.749
AD	Jansen et al.	CASS4	rs6014724	Ast	rs1884913	CASS4	ENSG00000087589	3	0.03	0	0	Weighted median	0.103
AD	Jansen et al.	CASS4	rs6014724	Ast1	rs1884913	CASS4	ENSG00000087589	4	0.016	0	0	Weighted median	0.398
AD	Jansen et al.	CASS4	rs6014724	Ext3	rs6014718	CASS4	ENSG00000087589	6	-0.001	0.001	0.157	Weighted median	0.545
AD	Jansen et al.	CASS4	rs6014724	IN2	rs1884913	CASS4	ENSG00000087589	5	-0.007	0	0	Weighted median	0.666
AD	Jansen et al.	CASS4	rs6014724	MG	rs17462136	CASS4	ENSG00000087589	6	-0.016	0	0	Weighted median	0.0925
AD	Jansen et al.	CASS4	rs6014724	MG1	rs6014722	CASS4	ENSG00000087589	5	0.002	0	3.52e-248	Weighted median	0.587
AD	Jansen et al.	CASS4	rs6014724	MG2	rs6024861	CASS4	ENSG00000087589	4	-0.025	0.001	6.92e-162	Weighted median	0.162
AD	Jansen et al.	CASS4	rs6014724	MG3	rs17462136	CASS4	ENSG00000087589	5	0.001	0	3.04e-47	Weighted median	0.416
AD	Jansen et al.	CASS4	rs6014724	MG4	rs79910084	CASS4	ENSG00000087589	7	0	0	0.972	Weighted median	0.678
AD	Jansen et al.	CASS4	rs6014724	MiGA3	rs56012565	CASS4	ENSG00000087589	5	-0.003	0	0	Weighted median	0.364
AD	Jansen et al.	CD2AP	rs9381563	Ext	rs9473122	CD2AP	ENSG00000198087	6	0.025	0	0	Weighted median	0.473
AD	Jansen et al.	CD2AP	rs9381563	Ext1	rs77976000	CD2AP	ENSG00000198087	6	0.006	0	1.06e-76	Weighted median	0.625
AD	Jansen et al.	CD2AP	rs9381563	Ext4	rs1931833	CD2AP	ENSG00000198087	5	0.006	0	0	Weighted median	0.452
AD	Jansen et al.	CD2AP	rs9381563	Ext7	rs9369695	CD2AP	ENSG00000198087	7	0.001	0	1.85e-20	Weighted median	0.934
AD	Jansen et al.	CD2AP	rs9381563	Ext8	rs13200221	CD2AP	ENSG00000198087	3	-0.004	0	1.56e-200	Weighted median	0.846
AD	Jansen et al.	CD2AP	rs9381563	IN	rs9369693	CD2AP	ENSG00000198087	9	0.051	0.002	3.84e-145	Weighted median	0.781
AD	Jansen et al.	CD2AP	rs9381563	IN3	rs149409637	CD2AP	ENSG00000198087	6	-0.001	0	5.85e-55	Weighted median	0.0686
AD	Jansen et al.	CD2AP	rs9381563	IN4	rs9381564	CD2AP	ENSG00000198087	4	0.03	0	0	Weighted median	0.438
AD	Jansen et al.	CD2AP	rs9381563	IN7	rs13207334	CD2AP	ENSG00000198087	6	-0.001	0	3.15e-51	Weighted median	0.314
AD	Jansen et al.	CD2AP	rs9381563	MG	rs4715018	CD2AP	ENSG00000198087	4	0.038	0	0	Weighted median	0.84
AD	Jansen et al.	CD2AP	rs9381563	MG1	rs72857766	CD2AP	ENSG00000198087	6	-0.014	0	0	Weighted median	0.109
AD	Jansen et al.	CD2AP	rs9381563	MG2	rs9349405	CD2AP	ENSG00000198087	3	0.015	0.001	2.1e-122	Weighted median	0.188
AD	Jansen et al.	CD2AP	rs9381563	MG3	rs9349405	CD2AP	ENSG00000198087	6	0.003	0	0	Weighted median	0.192
AD	Jansen et al.	CD2AP	rs9381563	MiGA3	rs115709288	CD2AP	ENSG00000198087	13	0.002	0	3.46e-53	Weighted median	0.368
AD	Jansen et al.	CD33	rs3865444	Ext5	rs144432190	CLEC11A	ENSG00000105472	7	0	0	1.96e-41	Weighted median	0.317
AD	Jansen et al.	CD33	rs3865444	MiGA3	rs1697573	CD33	ENSG00000105383	16	0.016	0	0	Weighted median	0.269
AD	Jansen et al.	CLU	rs4236673	MG	rs28834970	PTK2B	ENSG00000120899	5	0.032	0	0	Weighted median	0.0454
AD	Jansen et al.	CLU	rs4236673	MG1	rs28834970	PTK2B	ENSG00000120899	5	0.013	0	0	Weighted median	0.269
AD	Jansen et al.	CLU	rs4236673	MG2	rs28834970	PTK2B	ENSG00000120899	8	0.009	0	0	Weighted median	0.171
AD	Jansen et al.	CLU	rs4236673	MG3	rs28834970	PTK2B	ENSG00000120899	6	0.019	0.001	1.16e-144	Weighted median	0.104
AD	Jansen et al.	CLU	rs4236673	MG4	rs755951	PTK2B	ENSG00000120899	6	0.001	0	7.4e-254	Weighted median	0.0609
AD	Jansen et al.	CR1	rs2093760	IN1	rs28371645	CD55	ENSG00000196352	6	0.002	0	9.07e-239	Weighted median	0.476
AD	Jansen et al.	CR1	rs2093760	IN3	rs2404781	CD55	ENSG00000196352	3	-0.003	0	3.34e-112	Weighted median	0.984
AD	Jansen et al.	CR1	rs2093760	IN7	rs28371645	CD55	ENSG00000196352	5	-0.003	0	2.95e-13	Weighted median	0.0629
AD	Jansen et al.	CR1	rs2093760	OD	rs311315	CR1	ENSG00000203710	16	0.003	0	0	Weighted median	0.00274
AD	Jansen et al.	CR1	rs2093760	OD	rs311315	CR1	ENSG00000203710	16	0.003	0	0	Weighted median	0.00274
AD	Jansen et al.	CR1	rs2093760	OD1	rs311316	CR1	ENSG00000203710	9	0.008	0.002	0.00146	Weighted median	0.00587
AD	Jansen et al.	CR1	rs2093760	OD1	rs311316	CR1	ENSG00000203710	9	0.008	0.002	0.00146	Weighted median	0.00587
AD	Jansen et al.	CR1	rs2093760	OD2	rs311315	CR1	ENSG00000203710	12	0.001	0	1.07e-10	Weighted median	0.00256
AD	Jansen et al.	CR1	rs2093760	OD2	rs311315	CR1	ENSG00000203710	12	0.001	0	1.07e-10	Weighted median	0.00256
AD	Jansen et al.	CR1	rs2093760	OD3	rs311315	CR1	ENSG00000203710	14	0.001	0	4e-40	Weighted median	0.0428
AD	Jansen et al.	CR1	rs2093760	OD3	rs311315	CR1	ENSG00000203710	14	0.001	0	4e-40	Weighted median	0.0428
AD	Jansen et al.	ECHDC3	rs11257238	IN7	rs7920721	USP6NL	ENSG00000148429	9	-0.02	0	0	Weighted median	0.0126
AD	Jansen et al.	ECHDC3	rs11257238	MG	rs7920721	USP6NL	ENSG00000148429	13	0.029	0	0	Weighted median	0.0278
AD	Jansen et al.	ECHDC3	rs11257238	MG1	rs7920721	USP6NL	ENSG00000148429	9	-0.006	0	2.95e-109	Weighted median	0.015
AD	Jansen et al.	ECHDC3	rs11257238	MG2	rs7920721	USP6NL	ENSG00000148429	5	0.008	0	1.71e-221	Weighted median	0.00735
AD	Jansen et al.	ECHDC3	rs11257238	MG3	rs77892763	USP6NL	ENSG00000148429	7	0.016	0	0	Weighted median	0.386
AD	Jansen et al.	ECHDC3	rs11257238	MG4	rs113111379	USP6NL	ENSG00000148429	7	0.002	0	0	Weighted median	0.0891
AD	Jansen et al.	ECHDC3	rs11257238	MiGA3	rs146406768	CDC123	ENSG00000151465	6	-0.006	0	1.92e-130	Weighted median	0.172
AD	Jansen et al.	ECHDC3	rs11257238	MiGA3	rs7920721	USP6NL	ENSG00000148429	6	0.008	0	0	Weighted median	0.561
AD	Jansen et al.	EPHA1	rs7810606	MG	rs11769559	CASP2	ENSG00000106144	3	-0.007	0	0	Weighted median	0.928
AD	Jansen et al.	INPP5D	rs10933431	IN2	rs58884803	NGEF	ENSG00000066248	4	-0.023	0	0	Weighted median	0.318
AD	Jansen et al.	INPP5D	rs10933431	IN6	rs10193128	NGEF	ENSG00000066248	5	-0.036	0	0	Weighted median	0.959
AD	Jansen et al.	KAT8	rs59735493	Ast	rs112282032	RNF40	ENSG00000103549	3	-0.021	0	0	Weighted median	0.23
AD	Jansen et al.	KAT8	rs59735493	Ext	rs749767	KAT8	ENSG00000103510	3	-0.061	0	0	Weighted median	0.995
AD	Jansen et al.	KAT8	rs59735493	Ext4	rs889548	KAT8	ENSG00000103510	3	-0.058	0	0	Weighted median	0.31
AD	Jansen et al.	KAT8	rs59735493	Ext4	rs1108431	STX4	ENSG00000103496	6	0.009	0	5.6e-178	Weighted median	0.566
AD	Jansen et al.	KAT8	rs59735493	Ext7	rs1458201	ZNF785	ENSG00000197162	5	0.001	0	9.89e-10	Weighted median	0.0298
AD	Jansen et al.	KAT8	rs59735493	MiGA3	rs143140068	RP11-196G11.2	ENSG00000260911	4	-0.001	0	3.23e-37	Weighted median	0.0386
AD	Jansen et al.	MS4A6A	rs2081545	MG	rs1582763	MS4A4E	ENSG00000214787	3	0.007	0	2.37e-168	Weighted median	0.0944
AD	Jansen et al.	PICALM	rs867611	MG	rs11234556	PICALM	ENSG00000073921	11	-0.037	0.001	0	Weighted median	1.27e-07
AD	Jansen et al.	PICALM	rs867611	MG1	rs11234556	PICALM	ENSG00000073921	7	-0.039	0.001	1.03e-206	Weighted median	0.000692
AD	Jansen et al.	PICALM	rs867611	MG3	rs598561	PICALM	ENSG00000073921	7	-0.01	0	6.88e-166	Weighted median	0.0324
AD	Jansen et al.	PILRA	rs1859788	Ast1	rs148654444	CASTOR3	ENSG00000239521	5	0	0	0.000956	Weighted median	0.000208
AD	Jansen et al.	PILRA	rs1859788	MiGA3	rs34995835	TRAPPC14	ENSG00000146826	3	-0.025	0	0	Weighted median	0.0858
AD	Jansen et al.	SCIMP	rs113260531	Ast	rs9914087	MYBBP1A	ENSG00000132382	4	0.023	0	0	Weighted median	0.177
AD	Jansen et al.	SCIMP	rs113260531	Ast	rs77972827	SCIMP	ENSG00000161929	8	0.002	0	4.6e-110	Weighted median	0.619
AD	Jansen et al.	SCIMP	rs113260531	Ast1	rs113806568	SCIMP	ENSG00000161929	7	0.001	0	6.83e-17	Weighted median	0.397
AD	Jansen et al.	SCIMP	rs113260531	Ast2	rs77972827	SCIMP	ENSG00000161929	8	-0.001	0	9.75e-15	Weighted median	0.394
AD	Jansen et al.	SCIMP	rs113260531	Ext	rs11652391	CHRNE	ENSG00000108556	3	0.008	0	0	Weighted median	0.47
AD	Jansen et al.	SCIMP	rs113260531	Ext	rs77972827	SCIMP	ENSG00000161929	14	0.039	0	0	Weighted median	0.671
AD	Jansen et al.	SCIMP	rs113260531	Ext1	rs77972827	SCIMP	ENSG00000161929	11	0.017	0.001	1.99e-45	Weighted median	0.122
AD	Jansen et al.	SCIMP	rs113260531	Ext4	rs77972827	SCIMP	ENSG00000161929	8	0.016	0	0	Weighted median	0.0205
AD	Jansen et al.	SCIMP	rs113260531	Ext6	rs57402520	CHRNE	ENSG00000108556	4	0.003	0.001	0.00016	Weighted median	0.228
AD	Jansen et al.	SCIMP	rs113260531	Ext6	rs112918260	RABEP1	ENSG00000029725	5	-0.04	0.003	6.02e-57	Weighted median	0.503
AD	Jansen et al.	SCIMP	rs113260531	Ext8	rs77972827	SCIMP	ENSG00000161929	8	-0.006	0	9.79e-107	Weighted median	0.176
AD	Jansen et al.	SCIMP	rs113260531	IN	rs77972827	SCIMP	ENSG00000161929	11	0.003	0	6.99e-234	Weighted median	0.155
AD	Jansen et al.	SCIMP	rs113260531	IN2	rs111996834	SCIMP	ENSG00000161929	4	-0.002	0	1.11e-41	Weighted median	0.132
AD	Jansen et al.	SCIMP	rs113260531	IN3	rs7221523	ZZEF1	ENSG00000074755	3	0.011	0	0	Weighted median	0.457
AD	Jansen et al.	SCIMP	rs113260531	IN4	rs77972827	SCIMP	ENSG00000161929	7	0.004	0	0	Weighted median	0.255
AD	Jansen et al.	SCIMP	rs113260531	IN6	rs7502862	SCIMP	ENSG00000161929	5	0.005	0	0	Weighted median	0.0198
AD	Jansen et al.	SCIMP	rs113260531	IN7	rs77972827	SCIMP	ENSG00000161929	5	0.005	0	0	Weighted median	0.0748
AD	Jansen et al.	SCIMP	rs113260531	MG	rs72479703	RABEP1	ENSG00000029725	9	0.027	0	0	Weighted median	0.841
AD	Jansen et al.	SCIMP	rs113260531	MG1	rs75511804	RABEP1	ENSG00000029725	4	-0.005	0	0	Weighted median	0.0805
AD	Jansen et al.	SCIMP	rs113260531	MG2	rs72479703	RABEP1	ENSG00000029725	4	0.002	0	5.7e-124	Weighted median	0.21
AD	Jansen et al.	SCIMP	rs113260531	MG2	rs73976325	SCIMP	ENSG00000161929	7	-0.001	0	3.72e-40	Weighted median	0.694
AD	Jansen et al.	SCIMP	rs113260531	MG3	rs7225151	RABEP1	ENSG00000029725	5	-0.002	0	6.35e-51	Weighted median	0.737
AD	Jansen et al.	SCIMP	rs113260531	MG4	rs113260531	RABEP1	ENSG00000029725	6	0.003	0	0	Weighted median	0.57
AD	Jansen et al.	SCIMP	rs113260531	MG4	rs112918260	SPNS3	ENSG00000182557	4	-0.021	0	0	Weighted median	0.0476
AD	Jansen et al.	SCIMP	rs113260531	MiGA3	rs61481506	RABEP1	ENSG00000029725	9	0.001	0	4.74e-73	Weighted median	0.327
AD	Jansen et al.	SCIMP	rs113260531	MiGA3	rs6502840	ZNF232-AS1	ENSG00000234327	12	0	0	0.202	Weighted median	0.000639
AD	Jansen et al.	SCIMP	rs113260531	OD	rs3892463	ZNF232	ENSG00000167840	7	0.003	0	2.92e-101	Weighted median	0.0574
AD	Jansen et al.	SCIMP	rs113260531	OD2	rs3845261	ZNF232	ENSG00000167840	7	-0.008	0.001	1.67e-13	Weighted median	0.145
AD	Jansen et al.	SCIMP	rs113260531	OD3	rs3887943	SCIMP	ENSG00000161929	9	0.005	0	0	Weighted median	0.21
AD	Jansen et al.	SCIMP	rs113260531	OPC1	rs9901024	SCIMP	ENSG00000161929	6	-0.001	0	1.6e-40	Weighted median	0.82
AD	Jansen et al.	SLC24A4	rs12590654	Ast4	rs61977322	TMEM251	ENSG00000153485	4	0.002	0	2.97e-67	Weighted median	0.787
AD	Jansen et al.	SLC24A4	rs12590654	Ext8	rs7160605	RIN3	ENSG00000100599	8	0	0	2.81e-06	Weighted median	0.457
AD	Jansen et al.	SLC24A4	rs12590654	IN6	rs150913052	CHGA	ENSG00000100604	6	0.007	0.001	2.06e-20	Weighted median	0.0408
AD	Jansen et al.	SLC24A4	rs12590654	MG	rs9323877	SLC24A4	ENSG00000140090	7	0.001	0	1.45e-61	Weighted median	0.671
AD	Jansen et al.	SLC24A4	rs12590654	MG1	rs9323877	SLC24A4	ENSG00000140090	4	0	0	2.79e-05	Weighted median	0.588
AD	Jansen et al.	SLC24A4	rs12590654	MG2	rs12590654	SLC24A4	ENSG00000140090	5	-0.001	0	0.0102	Weighted median	0.339
AD	Jansen et al.	SLC24A4	rs12590654	MG4	rs61975764	RIN3	ENSG00000100599	5	-0.004	0	0	Weighted median	0.926
AD	Jansen et al.	SORL1	rs11218343	MG	rs11218343	SORL1	ENSG00000137642	9	0.004	0	1.18e-94	Weighted median	0.0943
AD	Jansen et al.	SORL1	rs11218343	MG1	rs11218343	SORL1	ENSG00000137642	5	0.022	0	0	Weighted median	0.0646
AD	Kunkle et al.	ABCA7	rs3752246	Ext8	rs10407732	C19orf25	ENSG00000119559	7	0.001	0.002	0.586	Weighted median	0.146
AD	Kunkle et al.	ABCA7	rs3752246	IN2	rs67027268	R3HDM4	ENSG00000198858	5	-0.218	0.032	1.49e-11	Weighted median	0.773
AD	Kunkle et al.	ABCA7	rs3752246	OD3	rs34912310	ABCA7	ENSG00000064687	9	-0.014	0.003	9.17e-06	Weighted median	0.155
AD	Kunkle et al.	ADAM10	rs593742	OD1	rs1834747	ADAM10	ENSG00000137845	4	0.162	0.004	0	Weighted median	0.143
AD	Kunkle et al.	ADAM10	rs593742	OD1	rs7168275	MINDY2	ENSG00000128923	5	0.119	0.005	5.5e-114	Weighted median	0.359
AD	Kunkle et al.	ADAM10	rs593742	OD3	rs7176436	MINDY2	ENSG00000128923	4	0.333	0.002	0	Weighted median	0.943
AD	Kunkle et al.	BIN1	rs6733839	MG	rs4663105	CYP27C1	ENSG00000186684	4	0.071	0.004	1.68e-65	Weighted median	0.116
AD	Kunkle et al.	BIN1	rs6733839	MG1	rs6733839	BIN1	ENSG00000136717	5	0.383	0.006	0	Weighted median	0.0929
AD	Kunkle et al.	BIN1	rs6733839	MG1	rs6733839	CYP27C1	ENSG00000186684	4	0.062	0.001	0	Weighted median	0.119
AD	Kunkle et al.	BIN1	rs6733839	MG2	rs56368748	BIN1	ENSG00000136717	8	0.088	0.005	2.53e-78	Weighted median	0.00179
AD	Kunkle et al.	BIN1	rs6733839	MG3	rs4663105	BIN1	ENSG00000136717	4	0.048	0.002	8.08e-210	Weighted median	0.773
AD	Kunkle et al.	BIN1	rs6733839	MG4	rs6733839	BIN1	ENSG00000136717	4	-0.011	0.002	4.18e-13	Weighted median	0.478
AD	Kunkle et al.	BIN1	rs6733839	MiGA3	rs6733839	BIN1	ENSG00000136717	7	0.015	0.001	7.25e-39	Weighted median	0.934
AD	Kunkle et al.	BIN1	rs6733839	MiGA3	rs6733839	CYP27C1	ENSG00000186684	9	0.053	0.002	8.82e-112	Weighted median	0.465
AD	Kunkle et al.	CASS4	rs6024870	MG	rs17462136	CASS4	ENSG00000087589	6	-0.185	0.003	0	Weighted median	0.105
AD	Kunkle et al.	CASS4	rs6024870	MG1	rs6014722	CASS4	ENSG00000087589	5	-0.182	0.002	0	Weighted median	0.487
AD	Kunkle et al.	CASS4	rs6024870	MG2	rs6024861	CASS4	ENSG00000087589	4	-0.083	0.005	4.68e-54	Weighted median	0.0391
AD	Kunkle et al.	CASS4	rs6024870	MG3	rs17462136	CASS4	ENSG00000087589	5	-0.036	0.004	2.84e-17	Weighted median	0.146
AD	Kunkle et al.	CASS4	rs6024870	MG4	rs79910084	CASS4	ENSG00000087589	7	-0.041	0.001	1.88e-167	Weighted median	0.314
AD	Kunkle et al.	CASS4	rs6024870	MiGA3	rs56012565	CASS4	ENSG00000087589	5	-0.135	0.004	9.85e-246	Weighted median	0.0205
AD	Kunkle et al.	CD2AP	rs9473117	Ext	rs9473122	CD2AP	ENSG00000198087	6	0.329	0.001	0	Weighted median	0.554
AD	Kunkle et al.	CD2AP	rs9473117	Ext1	rs77976000	CD2AP	ENSG00000198087	6	0.091	0.003	6.71e-222	Weighted median	0.284
AD	Kunkle et al.	CD2AP	rs9473117	Ext2	rs1931837	CD2AP	ENSG00000198087	5	0.222	0.003	0	Weighted median	0.472
AD	Kunkle et al.	CD2AP	rs9473117	Ext4	rs1931833	CD2AP	ENSG00000198087	5	0.272	0.002	0	Weighted median	0.776
AD	Kunkle et al.	CD2AP	rs9473117	Ext7	rs9369695	CD2AP	ENSG00000198087	6	0.032	0.004	3.56e-17	Weighted median	0.239
AD	Kunkle et al.	CD2AP	rs9473117	Ext8	rs13200221	CD2AP	ENSG00000198087	3	0.109	0.003	0	Weighted median	0.881
AD	Kunkle et al.	CD2AP	rs9473117	IN	rs9369693	CD2AP	ENSG00000198087	9	0.303	0.003	0	Weighted median	0.00109
AD	Kunkle et al.	CD2AP	rs9473117	IN3	rs149409637	CD2AP	ENSG00000198087	6	0.029	0.002	4e-56	Weighted median	0.0802
AD	Kunkle et al.	CD2AP	rs9473117	IN4	rs9381564	CD2AP	ENSG00000198087	4	0.199	0.002	0	Weighted median	0.0479
AD	Kunkle et al.	CD2AP	rs9473117	IN7	rs13207334	CD2AP	ENSG00000198087	6	-0.042	0.006	1.65e-14	Weighted median	0.158
AD	Kunkle et al.	CD2AP	rs9473117	MG	rs4715018	CD2AP	ENSG00000198087	4	0.223	0.001	0	Weighted median	0.275
AD	Kunkle et al.	CD2AP	rs9473117	MG1	rs72857766	CD2AP	ENSG00000198087	6	0.036	0.002	4.12e-55	Weighted median	0.0787
AD	Kunkle et al.	CD2AP	rs9473117	MG2	rs9349405	CD2AP	ENSG00000198087	3	0.146	0.017	7.39e-18	Weighted median	0.224
AD	Kunkle et al.	CD2AP	rs9473117	MG3	rs9349405	CD2AP	ENSG00000198087	6	0.015	0.001	1.36e-45	Weighted median	0.115
AD	Kunkle et al.	CD2AP	rs9473117	MiGA3	rs115709288	CD2AP	ENSG00000198087	13	0.104	0.002	0	Weighted median	0.221
AD	Kunkle et al.	CLU	rs9331896	Ast	rs3087554	CLU	ENSG00000120885	3	-0.478	0.006	0	Weighted median	0.388
AD	Kunkle et al.	CLU	rs9331896	MG	rs28834970	PTK2B	ENSG00000120899	5	0.2	0.001	0	Weighted median	0.0571
AD	Kunkle et al.	CLU	rs9331896	MG1	rs28834970	PTK2B	ENSG00000120899	5	0.237	0.009	4.35e-147	Weighted median	0.142
AD	Kunkle et al.	CLU	rs9331896	MG2	rs28834970	PTK2B	ENSG00000120899	8	0.11	0.002	0	Weighted median	0.016
AD	Kunkle et al.	CLU	rs9331896	MG3	rs28834970	PTK2B	ENSG00000120899	5	0.173	0.006	1.66e-161	Weighted median	0.97
AD	Kunkle et al.	CLU	rs9331896	MG4	rs755951	PTK2B	ENSG00000120899	6	0.016	0.001	1.2e-31	Weighted median	0.039
AD	Kunkle et al.	ECHDC3	rs7920721	IN7	rs7920721	USP6NL	ENSG00000148429	10	-0.137	0.004	1.2e-224	Weighted median	0.000296
AD	Kunkle et al.	ECHDC3	rs7920721	MG	rs7920721	USP6NL	ENSG00000148429	14	0.194	0.002	0	Weighted median	0.0111
AD	Kunkle et al.	ECHDC3	rs7920721	MG1	rs7920721	USP6NL	ENSG00000148429	9	0.153	0.001	0	Weighted median	0.0424
AD	Kunkle et al.	ECHDC3	rs7920721	MG2	rs7920721	USP6NL	ENSG00000148429	7	0.202	0.018	3.49e-29	Weighted median	0.774
AD	Kunkle et al.	ECHDC3	rs7920721	MG3	rs77892763	USP6NL	ENSG00000148429	7	0.001	0.001	0.4	Weighted median	0.892
AD	Kunkle et al.	ECHDC3	rs7920721	MG4	rs113111379	USP6NL	ENSG00000148429	7	-0.011	0.001	8.44e-16	Weighted median	0.221
AD	Kunkle et al.	ECHDC3	rs7920721	MiGA3	rs7920721	USP6NL	ENSG00000148429	6	0.192	0.002	0	Weighted median	0.716
AD	Kunkle et al.	EPHA1	rs11762262	MG1	rs11771145	ZYX	ENSG00000159840	3	-0.167	0.008	4.8e-98	Weighted median	0.261
AD	Kunkle et al.	FERMT2	rs17125924	MG	rs17125798	FERMT2	ENSG00000073712	5	0.116	0.002	0	Weighted median	0.428
AD	Kunkle et al.	FERMT2	rs17125924	MG1	rs149210267	FERMT2	ENSG00000073712	6	0.058	0.009	6.14e-10	Weighted median	0.0181
AD	Kunkle et al.	FERMT2	rs17125924	MG2	rs12589020	FERMT2	ENSG00000073712	7	0.081	0.007	8.8e-30	Weighted median	0.291
AD	Kunkle et al.	FERMT2	rs17125924	MG3	rs17125798	FERMT2	ENSG00000073712	3	0.069	0.002	6.65e-278	Weighted median	0.0409
AD	Kunkle et al.	INPP5D	rs10933431	MG	rs7569598	INPP5D	ENSG00000168918	8	0.209	0.008	1.1e-139	Weighted median	0.114
AD	Kunkle et al.	INPP5D	rs10933431	MG1	rs7569598	INPP5D	ENSG00000168918	5	0.118	0.005	4.98e-150	Weighted median	0.0572
AD	Kunkle et al.	INPP5D	rs10933431	MG2	rs57211905	INPP5D	ENSG00000168918	5	0.002	0.003	0.449	Weighted median	0.0142
AD	Kunkle et al.	IQCK	rs7185636	Ast	rs3829539	GPRC5B	ENSG00000167191	5	0.263	0.006	0	Weighted median	0.0194
AD	Kunkle et al.	IQCK	rs7185636	Ast	rs56064636	IQCK	ENSG00000174628	6	0.218	0.004	0	Weighted median	0.0336
AD	Kunkle et al.	IQCK	rs7185636	Ast1	rs13331873	GPRC5B	ENSG00000167191	5	0.138	0.006	2.14e-107	Weighted median	0.122
AD	Kunkle et al.	IQCK	rs7185636	Ast1	rs11647001	IQCK	ENSG00000174628	7	0.16	0.013	1.84e-34	Weighted median	0.0201
AD	Kunkle et al.	IQCK	rs7185636	Ast3	rs56064636	KNOP1	ENSG00000103550	7	-0.057	0	0	Weighted median	0.0306
AD	Kunkle et al.	IQCK	rs7185636	Ast4	rs8063404	KNOP1	ENSG00000103550	7	-0.057	0.001	0	Weighted median	0.431
AD	Kunkle et al.	IQCK	rs7185636	End	rs28415871	KNOP1	ENSG00000103550	8	-0.111	0.005	2.02e-107	Weighted median	0.841
AD	Kunkle et al.	IQCK	rs7185636	End	rs8046312	SYT17	ENSG00000103528	3	-0.139	0.005	3.85e-166	Weighted median	0.677
AD	Kunkle et al.	IQCK	rs7185636	Ext3	rs11644834	KNOP1	ENSG00000103550	9	-0.089	0.002	0	Weighted median	0.788
AD	Kunkle et al.	IQCK	rs7185636	Ext5	rs62024964	KNOP1	ENSG00000103550	9	-0.087	0.001	0	Weighted median	0.0444
AD	Kunkle et al.	IQCK	rs7185636	Ext6	rs7195053	KNOP1	ENSG00000103550	6	-0.088	0.001	0	Weighted median	0.0425
AD	Kunkle et al.	IQCK	rs7185636	Ext7	rs4782270	KNOP1	ENSG00000103550	4	-0.063	0	0	Weighted median	0.107
AD	Kunkle et al.	IQCK	rs7185636	IN1	rs720173	KNOP1	ENSG00000103550	4	-0.077	0.001	0	Weighted median	0.00437
AD	Kunkle et al.	IQCK	rs7185636	IN2	rs3829539	KNOP1	ENSG00000103550	7	-0.065	0	0	Weighted median	0.00219
AD	Kunkle et al.	IQCK	rs7185636	IN3	rs55781242	KNOP1	ENSG00000103550	6	-0.058	0.005	1.28e-28	Weighted median	0.111
AD	Kunkle et al.	IQCK	rs7185636	IN4	rs8063310	KNOP1	ENSG00000103550	8	-0.075	0.001	0	Weighted median	0.000325
AD	Kunkle et al.	IQCK	rs7185636	IN5	rs1016971	KNOP1	ENSG00000103550	8	-0.062	0.001	0	Weighted median	0.277
AD	Kunkle et al.	IQCK	rs7185636	IN6	rs3829539	KNOP1	ENSG00000103550	9	-0.078	0.002	0	Weighted median	0.0141
AD	Kunkle et al.	IQCK	rs7185636	IN7	rs4782270	KNOP1	ENSG00000103550	6	-0.082	0.002	0	Weighted median	0.105
AD	Kunkle et al.	IQCK	rs7185636	MG	rs3829539	KNOP1	ENSG00000103550	4	-0.085	0.001	0	Weighted median	0.232
AD	Kunkle et al.	IQCK	rs7185636	MG1	rs56064636	KNOP1	ENSG00000103550	6	-0.091	0.001	0	Weighted median	0.702
AD	Kunkle et al.	IQCK	rs7185636	MG2	rs720173	KNOP1	ENSG00000103550	5	-0.08	0.001	0	Weighted median	0.0307
AD	Kunkle et al.	IQCK	rs7185636	MG3	rs1016971	KNOP1	ENSG00000103550	7	0.01	0.003	0.00115	Weighted median	0.0457
AD	Kunkle et al.	IQCK	rs7185636	MG4	rs62024961	KNOP1	ENSG00000103550	4	-0.116	0.002	0	Weighted median	0.738
AD	Kunkle et al.	IQCK	rs7185636	MiGA3	rs4780824	KNOP1	ENSG00000103550	8	-0.159	0.004	0	Weighted median	0.0443
AD	Kunkle et al.	IQCK	rs7185636	OD	rs72769533	IQCK	ENSG00000174628	4	0.257	0.006	0	Weighted median	0.479
AD	Kunkle et al.	IQCK	rs7185636	OD1	rs55781242	KNOP1	ENSG00000103550	6	-0.063	0	0	Weighted median	0.837
AD	Kunkle et al.	IQCK	rs7185636	OD2	rs56064636	KNOP1	ENSG00000103550	13	-0.052	0	0	Weighted median	0.751
AD	Kunkle et al.	IQCK	rs7185636	OPC	rs739564	GPRC5B	ENSG00000167191	6	0.08	0.005	3.9e-49	Weighted median	0.365
AD	Kunkle et al.	IQCK	rs7185636	OPC	rs720173	KNOP1	ENSG00000103550	12	-0.062	0.002	7.05e-143	Weighted median	0.0322
AD	Kunkle et al.	IQCK	rs7185636	OPC2	rs4780826	KNOP1	ENSG00000103550	4	-0.06	0.001	0	Weighted median	0.204
AD	Kunkle et al.	MS4A6A	rs7933202	MG	rs1582763	MS4A4E	ENSG00000214787	3	0.375	0.005	0	Weighted median	0.1
AD	Kunkle et al.	PICALM	rs3851179	Ast4	rs138309526	TMEM135	ENSG00000166575	5	0.027	0.001	1.18e-173	Weighted median	0.264
AD	Kunkle et al.	PICALM	rs3851179	IN	rs3844143	PICALM	ENSG00000073921	4	-0.101	0.015	1.04e-11	Weighted median	0.375
AD	Kunkle et al.	PICALM	rs3851179	MG	rs11234556	PICALM	ENSG00000073921	10	-0.231	0.001	0	Weighted median	0.0105
AD	Kunkle et al.	PICALM	rs3851179	MG1	rs11234556	PICALM	ENSG00000073921	7	-0.251	0.001	0	Weighted median	0.104
AD	Kunkle et al.	PICALM	rs3851179	MG2	rs11234556	PICALM	ENSG00000073921	4	-0.214	0.001	0	Weighted median	0.892
AD	Kunkle et al.	PICALM	rs3851179	MG3	rs598561	PICALM	ENSG00000073921	7	-0.217	0.007	5.53e-226	Weighted median	0.934
AD	Kunkle et al.	PICALM	rs3851179	MiGA3	rs3851179	PICALM	ENSG00000073921	5	-0.432	0.011	0	Weighted median	0.0622
AD	Kunkle et al.	PILRA	rs12539172	Ast	rs11771139	STAG3	ENSG00000066923	8	-0.283	0.03	1.98e-21	Weighted median	0.0154
AD	Kunkle et al.	PILRA	rs12539172	Ast	rs10228764	ZKSCAN1	ENSG00000106261	7	-0.129	0.001	0	Weighted median	0.0626
AD	Kunkle et al.	PILRA	rs12539172	Ast1	rs6953441	ZKSCAN1	ENSG00000106261	4	-0.126	0.001	0	Weighted median	0.467
AD	Kunkle et al.	PILRA	rs12539172	Ext	rs6953441	ZKSCAN1	ENSG00000106261	14	-0.122	0.002	0	Weighted median	0.278
AD	Kunkle et al.	PILRA	rs12539172	Ext1	rs6953441	ZKSCAN1	ENSG00000106261	7	-0.11	0.001	0	Weighted median	0.378
AD	Kunkle et al.	PILRA	rs12539172	Ext3	rs12705071	ZKSCAN1	ENSG00000106261	3	-0.18	0.002	0	Weighted median	0.23
AD	Kunkle et al.	PILRA	rs12539172	Ext4	rs2070215	ZKSCAN1	ENSG00000106261	7	-0.115	0.001	0	Weighted median	0.033
AD	Kunkle et al.	PILRA	rs12539172	Ext5	rs1060544	ZKSCAN1	ENSG00000106261	3	-0.129	0.002	0	Weighted median	0.203
AD	Kunkle et al.	PILRA	rs12539172	Ext6	rs4729576	ZKSCAN1	ENSG00000106261	3	-0.155	0.001	0	Weighted median	0.525
AD	Kunkle et al.	PILRA	rs12539172	Ext7	rs4729576	ZKSCAN1	ENSG00000106261	3	-0.11	0.001	0	Weighted median	0.232
AD	Kunkle et al.	PILRA	rs12539172	Ext8	rs6953441	ZKSCAN1	ENSG00000106261	5	-0.118	0.001	0	Weighted median	0.0646
AD	Kunkle et al.	PILRA	rs12539172	IN	rs1534310	AP4M1	ENSG00000221838	3	0.204	0.001	0	Weighted median	0.176
AD	Kunkle et al.	PILRA	rs12539172	IN	rs6974305	ZKSCAN1	ENSG00000106261	8	-0.158	0.001	0	Weighted median	0.785
AD	Kunkle et al.	PILRA	rs12539172	IN1	rs12705071	ZKSCAN1	ENSG00000106261	4	-0.145	0.001	0	Weighted median	0.104
AD	Kunkle et al.	PILRA	rs12539172	IN2	rs35991721	AP4M1	ENSG00000221838	4	-0.154	0.002	0	Weighted median	0.768
AD	Kunkle et al.	PILRA	rs12539172	IN4	rs1880949	AP4M1	ENSG00000221838	4	-0.24	0.003	0	Weighted median	0.0919
AD	Kunkle et al.	PILRA	rs12539172	IN4	rs6465761	ZKSCAN1	ENSG00000106261	6	-0.169	0.001	0	Weighted median	0.0375
AD	Kunkle et al.	PILRA	rs12539172	IN4	rs11974814	ZSCAN21	ENSG00000166529	5	0.22	0.012	9.46e-79	Weighted median	0.016
AD	Kunkle et al.	PILRA	rs12539172	IN6	rs6953441	ZKSCAN1	ENSG00000106261	4	-0.146	0.001	0	Weighted median	0.0815
AD	Kunkle et al.	PILRA	rs12539172	IN7	rs1880949	AP4M1	ENSG00000221838	3	-0.17	0.002	0	Weighted median	0.0352
AD	Kunkle et al.	PILRA	rs12539172	MiGA3	rs34995835	TRAPPC14	ENSG00000146826	3	-0.127	0.004	2.04e-259	Weighted median	0.498
AD	Kunkle et al.	PILRA	rs12539172	OD	rs6465762	ZKSCAN1	ENSG00000106261	8	0.464	0.004	0	Weighted median	0.179
AD	Kunkle et al.	PILRA	rs12539172	OD1	rs10240965	ZSCAN21	ENSG00000166529	6	0.036	0.003	1.62e-41	Weighted median	0.896
AD	Kunkle et al.	PILRA	rs12539172	OD3	rs1060544	ZKSCAN1	ENSG00000106261	4	0.248	0.002	0	Weighted median	0.192
AD	Kunkle et al.	SLC24A4	rs12881735	Ast4	rs61977322	TMEM251	ENSG00000153485	4	0.012	0.001	5.24e-76	Weighted median	0.644
AD	Kunkle et al.	SLC24A4	rs12881735	Ext8	rs7160605	RIN3	ENSG00000100599	8	-0.001	0.003	0.819	Weighted median	0.161
AD	Kunkle et al.	SLC24A4	rs12881735	IN6	rs150913052	CHGA	ENSG00000100604	6	0.108	0.009	5.07e-35	Weighted median	0.000158
AD	Kunkle et al.	SLC24A4	rs12881735	MG	rs9323877	SLC24A4	ENSG00000140090	7	-0.212	0.002	0	Weighted median	0.28
AD	Kunkle et al.	SLC24A4	rs12881735	MG1	rs9323877	SLC24A4	ENSG00000140090	4	-0.231	0.002	0	Weighted median	0.574
AD	Kunkle et al.	SLC24A4	rs12881735	MG2	rs12590654	SLC24A4	ENSG00000140090	5	-0.038	0.002	6.73e-97	Weighted median	0.464
AD	Kunkle et al.	SLC24A4	rs12881735	MG4	rs61975764	RIN3	ENSG00000100599	5	-0.077	0.001	0	Weighted median	0.705
AD	Kunkle et al.	SORL1	rs11218343	MG	rs11218343	SORL1	ENSG00000137642	9	-0.132	0.01	5.27e-40	Weighted median	0.119
AD	Kunkle et al.	SORL1	rs11218343	MG1	rs11218343	SORL1	ENSG00000137642	5	-0.035	0.003	1.11e-34	Weighted median	0.345
AD	Kunkle et al.	SPI1	rs3740688	Ast	rs56400411	MTCH2	ENSG00000109919	3	0.406	0.002	0	Weighted median	0.289
AD	Kunkle et al.	SPI1	rs3740688	Ast1	rs7947730	MTCH2	ENSG00000109919	4	0.269	0.002	0	Weighted median	0.427
AD	Kunkle et al.	SPI1	rs3740688	Ast2	rs56400411	MTCH2	ENSG00000109919	3	0.344	0.002	0	Weighted median	0.127
AD	Kunkle et al.	SPI1	rs3740688	Ast4	rs901746	PTPRJ	ENSG00000149177	4	0.002	0.001	0.000421	Weighted median	0.815
AD	Kunkle et al.	SPI1	rs3740688	Ext	rs10838738	C1QTNF4	ENSG00000172247	8	0.378	0.003	0	Weighted median	0.00527
AD	Kunkle et al.	SPI1	rs3740688	Ext	rs4752856	MTCH2	ENSG00000109919	5	0.206	0.001	0	Weighted median	0.0261
AD	Kunkle et al.	SPI1	rs3740688	Ext	rs10769254	PTPMT1	ENSG00000110536	3	0.017	0.003	4.8e-10	Weighted median	0.559
AD	Kunkle et al.	SPI1	rs3740688	Ext1	rs4752856	MTCH2	ENSG00000109919	3	0.185	0.001	0	Weighted median	0.493
AD	Kunkle et al.	SPI1	rs3740688	Ext2	rs7927771	C1QTNF4	ENSG00000172247	4	0.274	0.015	9.63e-78	Weighted median	0.0149
AD	Kunkle et al.	SPI1	rs3740688	Ext8	rs7927771	C1QTNF4	ENSG00000172247	3	0.378	0.002	0	Weighted median	0.214
AD	Kunkle et al.	SPI1	rs3740688	IN1	rs3817334	MTCH2	ENSG00000109919	3	0.223	0.002	0	Weighted median	0.241
AD	Kunkle et al.	SPI1	rs3740688	IN4	rs12419692	C1QTNF4	ENSG00000172247	3	0.411	0.002	0	Weighted median	0.32
AD	Kunkle et al.	SPI1	rs3740688	IN7	rs56030824	C1QTNF4	ENSG00000172247	5	0.433	0.034	1.88e-37	Weighted median	0.0454
AD	Kunkle et al.	SPI1	rs3740688	MG2	rs36021853	MTCH2	ENSG00000109919	4	0.066	0.003	7.17e-81	Weighted median	0.307
AD	Kunkle et al.	SPI1	rs3740688	MiGA3	rs11605348	C1QTNF4	ENSG00000172247	6	0.011	0.01	0.287	Weighted median	0.00974
AD	Kunkle et al.	SPI1	rs3740688	MiGA3	rs2868459	PSMC3	ENSG00000165916	3	0.787	0.006	0	Weighted median	0.0676
AD	Kunkle et al.	SPI1	rs3740688	OD1	rs56030824	C1QTNF4	ENSG00000172247	3	0.227	0.001	0	Weighted median	0.995
AD	Kunkle et al.	SPI1	rs3740688	OD1	rs67019430	SLC39A13	ENSG00000165915	5	-0.083	0.004	8.57e-86	Weighted median	0.164
AD	Kunkle et al.	SPI1	rs3740688	OD2	rs7945473	MTCH2	ENSG00000109919	3	0.259	0.001	0	Weighted median	0.0292
AD	Kunkle et al.	SPI1	rs3740688	OPC	rs11039195	MTCH2	ENSG00000109919	5	0.329	0.001	0	Weighted median	0.709
AD	Kunkle et al.	SPI1	rs3740688	OPC1	rs11039195	MTCH2	ENSG00000109919	5	0.299	0.001	0	Weighted median	0.182
AD	Marioni et al.	ABCA7	rs3752231	Ext3	rs11882329	TMEM259	ENSG00000182087	3	-0.005	0	7.36e-83	Weighted median	0.895
AD	Marioni et al.	ABCA7	rs3752231	IN3	rs3795064	CIRBP	ENSG00000099622	6	0.001	0	8.64e-09	Weighted median	0.42
AD	Marioni et al.	ABCA7	rs3752231	OPC1	rs4147904	TPGS1	ENSG00000141933	4	-0.068	0.001	0	Weighted median	0.525
AD	Marioni et al.	ADAM10	rs593742	OD1	rs7168275	MINDY2	ENSG00000128923	5	0.005	0	1.85e-79	Weighted median	0.699
AD	Marioni et al.	APOE	rs157580	Ast1	rs28399664	SNRPD2	ENSG00000125743	4	-0.091	0.001	0	Weighted median	0.926
AD	Marioni et al.	APOE	rs157580	Ext8	rs75974038	VASP	ENSG00000125753	7	-0.021	0	0	Weighted median	0.395
AD	Marioni et al.	BIN1	rs6733839	MG	rs4663105	CYP27C1	ENSG00000186684	4	0.017	0.001	2.44e-181	Weighted median	0.577
AD	Marioni et al.	BIN1	rs6733839	MG1	rs6733839	BIN1	ENSG00000136717	5	0.004	0	9.86e-58	Weighted median	0.565
AD	Marioni et al.	BIN1	rs6733839	MG1	rs6733839	CYP27C1	ENSG00000186684	4	0.013	0	5.27e-175	Weighted median	0.648
AD	Marioni et al.	BIN1	rs6733839	MG2	rs56368748	BIN1	ENSG00000136717	8	-0.002	0	5.35e-07	Weighted median	0.614
AD	Marioni et al.	BIN1	rs6733839	MG3	rs4663105	BIN1	ENSG00000136717	4	0.024	0.001	3.96e-160	Weighted median	0.49
AD	Marioni et al.	BIN1	rs6733839	MG4	rs6733839	BIN1	ENSG00000136717	4	0.012	0	0	Weighted median	0.847
AD	Marioni et al.	BIN1	rs6733839	MiGA3	rs6733839	BIN1	ENSG00000136717	7	0.066	0.001	0	Weighted median	0.934
AD	Marioni et al.	BIN1	rs6733839	MiGA3	rs6733839	CYP27C1	ENSG00000186684	9	0.01	0	3.42e-157	Weighted median	0.441
AD	Marioni et al.	CASS4	rs6069736	Ast1	rs1884913	CASS4	ENSG00000087589	3	-0.009	0.001	4.02e-43	Weighted median	0.741
AD	Marioni et al.	CASS4	rs6069736	MG	rs17462136	CASS4	ENSG00000087589	6	-0.082	0.001	0	Weighted median	0.153
AD	Marioni et al.	CASS4	rs6069736	MG1	rs6014722	CASS4	ENSG00000087589	5	-0.016	0	0	Weighted median	0.593
AD	Marioni et al.	CASS4	rs6069736	MG2	rs6024861	CASS4	ENSG00000087589	4	-0.02	0	0	Weighted median	0.102
AD	Marioni et al.	CASS4	rs6069736	MG3	rs17462136	CASS4	ENSG00000087589	5	0.001	0	0.000283	Weighted median	0.631
AD	Marioni et al.	CASS4	rs6069736	MG4	rs79910084	CASS4	ENSG00000087589	7	0	0	0.602	Weighted median	0.571
AD	Marioni et al.	CASS4	rs6069736	MiGA3	rs56012565	CASS4	ENSG00000087589	5	-0.032	0.001	0	Weighted median	0.681
AD	Marioni et al.	CD2AP	rs9381563	Ext	rs9473122	CD2AP	ENSG00000198087	6	0.065	0.001	0	Weighted median	0.929
AD	Marioni et al.	CD2AP	rs9381563	Ext1	rs77976000	CD2AP	ENSG00000198087	6	0.008	0	3.83e-169	Weighted median	0.359
AD	Marioni et al.	CD2AP	rs9381563	Ext2	rs1931837	CD2AP	ENSG00000198087	5	0.002	0	3.53e-15	Weighted median	0.311
AD	Marioni et al.	CD2AP	rs9381563	Ext4	rs1931833	CD2AP	ENSG00000198087	5	0	0	0.596	Weighted median	0.902
AD	Marioni et al.	CD2AP	rs9381563	Ext7	rs9369695	CD2AP	ENSG00000198087	7	-0.003	0	3.98e-34	Weighted median	0.348
AD	Marioni et al.	CD2AP	rs9381563	IN	rs9369693	CD2AP	ENSG00000198087	9	-0.005	0	4.75e-85	Weighted median	0.877
AD	Marioni et al.	CD2AP	rs9381563	IN3	rs149409637	CD2AP	ENSG00000198087	6	0.002	0	5.04e-37	Weighted median	0.105
AD	Marioni et al.	CD2AP	rs9381563	IN4	rs9381564	CD2AP	ENSG00000198087	4	0.094	0.001	0	Weighted median	0.638
AD	Marioni et al.	CD2AP	rs9381563	IN7	rs13207334	CD2AP	ENSG00000198087	6	-0.016	0.001	3.99e-209	Weighted median	0.872
AD	Marioni et al.	CD2AP	rs9381563	MG	rs4715018	CD2AP	ENSG00000198087	4	0.012	0.001	1.72e-60	Weighted median	0.777
AD	Marioni et al.	CD2AP	rs9381563	MG1	rs72857766	CD2AP	ENSG00000198087	6	-0.002	0	2.6e-07	Weighted median	0.8
AD	Marioni et al.	CD2AP	rs9381563	MG2	rs9349405	CD2AP	ENSG00000198087	3	0.11	0.002	0	Weighted median	0.537
AD	Marioni et al.	CD2AP	rs9381563	MG3	rs9349405	CD2AP	ENSG00000198087	6	0.001	0	0.00304	Weighted median	0.379
AD	Marioni et al.	CD2AP	rs9381563	MiGA3	rs115709288	CD2AP	ENSG00000198087	13	-0.002	0	6.56e-33	Weighted median	0.273
AD	Marioni et al.	CLU	rs4236673	MG	rs28834970	PTK2B	ENSG00000120899	5	0.026	0	0	Weighted median	0.768
AD	Marioni et al.	CLU	rs4236673	MG1	rs28834970	PTK2B	ENSG00000120899	5	0.04	0.001	0	Weighted median	0.86
AD	Marioni et al.	CLU	rs4236673	MG2	rs28834970	PTK2B	ENSG00000120899	8	0.001	0	0.0657	Weighted median	0.527
AD	Marioni et al.	CLU	rs4236673	MG3	rs28834970	PTK2B	ENSG00000120899	5	0	0	0.000441	Weighted median	0.812
AD	Marioni et al.	CLU	rs4236673	MG4	rs755951	PTK2B	ENSG00000120899	6	0.026	0.001	7.76e-209	Weighted median	0.617
AD	Marioni et al.	CR1	rs6701713	IN1	rs28371645	CD55	ENSG00000196352	6	0	0	0.803	Weighted median	0.481
AD	Marioni et al.	CR1	rs6701713	IN3	rs2404781	CD55	ENSG00000196352	3	-0.012	0	2.4e-269	Weighted median	0.628
AD	Marioni et al.	ECHDC3	rs7920721	IN7	rs7920721	USP6NL	ENSG00000148429	10	-0.009	0	1.43e-157	Weighted median	0.907
AD	Marioni et al.	ECHDC3	rs7920721	MG	rs7920721	USP6NL	ENSG00000148429	13	0.009	0	6.35e-157	Weighted median	0.0639
AD	Marioni et al.	ECHDC3	rs7920721	MG1	rs7920721	USP6NL	ENSG00000148429	9	0.003	0	2.61e-36	Weighted median	0.357
AD	Marioni et al.	ECHDC3	rs7920721	MG2	rs7920721	USP6NL	ENSG00000148429	5	-0.004	0	1.27e-78	Weighted median	0.742
AD	Marioni et al.	ECHDC3	rs7920721	MG3	rs77892763	USP6NL	ENSG00000148429	7	0.012	0.001	2.43e-15	Weighted median	0.0696
AD	Marioni et al.	ECHDC3	rs7920721	MG4	rs113111379	USP6NL	ENSG00000148429	7	0.001	0	4.53e-06	Weighted median	0.97
AD	Marioni et al.	ECHDC3	rs7920721	MiGA3	rs146406768	CDC123	ENSG00000151465	6	0.007	0.001	9.97e-11	Weighted median	0.526
AD	Marioni et al.	ECHDC3	rs7920721	MiGA3	rs7920721	USP6NL	ENSG00000148429	6	0.004	0	1.29e-65	Weighted median	0.447
AD	Marioni et al.	EPHA1	rs7810606	IN1	rs10239143	GSTK1	ENSG00000197448	5	-0.007	0.001	6.83e-24	Weighted median	0.64
AD	Marioni et al.	EPHA1	rs7810606	MG	rs11771145	CASP2	ENSG00000106144	3	-0.014	0	0	Weighted median	0.0818
AD	Marioni et al.	EPHA1	rs7810606	MG	rs11771145	EPHA1-AS1	ENSG00000229153	7	-0.053	0.002	6.02e-195	Weighted median	0.657
AD	Marioni et al.	EPHA1	rs7810606	MG	rs11771145	GSTK1	ENSG00000197448	4	-0.014	0	1.52e-175	Weighted median	0.0695
AD	Marioni et al.	EPHA1	rs7810606	MG	rs11771145	ZYX	ENSG00000159840	7	-0.003	0	2.39e-134	Weighted median	0.498
AD	Marioni et al.	EPHA1	rs7810606	MG1	rs11771145	EPHA1-AS1	ENSG00000229153	6	-0.052	0	0	Weighted median	0.923
AD	Marioni et al.	EPHA1	rs7810606	MG1	rs11771145	ZYX	ENSG00000159840	3	-0.005	0	1.39e-112	Weighted median	0.684
AD	Marioni et al.	EPHA1	rs7810606	MG2	rs11771145	EPHA1-AS1	ENSG00000229153	6	-0.046	0.001	0	Weighted median	0.563
AD	Marioni et al.	EPHA1	rs7810606	MG2	rs11771145	ZYX	ENSG00000159840	5	-0.001	0	4.03e-08	Weighted median	0.152
AD	Marioni et al.	EPHA1	rs7810606	MG3	rs11771145	EPHA1-AS1	ENSG00000229153	5	-0.001	0	1.12e-28	Weighted median	0.661
AD	Marioni et al.	EPHA1	rs7810606	MG3	rs62487233	ZYX	ENSG00000159840	4	0.003	0	3.32e-26	Weighted median	0.214
AD	Marioni et al.	EPHA1	rs7810606	MG4	rs11771145	EPHA1-AS1	ENSG00000229153	3	-0.059	0	0	Weighted median	0.958
AD	Marioni et al.	EPHA1	rs7810606	MiGA3	rs11771145	EPHA1-AS1	ENSG00000229153	9	-0.001	0	7.08e-18	Weighted median	0.634
AD	Marioni et al.	EPHA1	rs7810606	MiGA3	rs7780478	GSTK1	ENSG00000197448	5	-0.014	0	0	Weighted median	0.4
AD	Marioni et al.	EPHA1	rs7810606	MiGA3	rs10228407	ZYX	ENSG00000159840	7	-0.007	0	2.17e-182	Weighted median	0.0504
AD	Marioni et al.	FERMT2	rs17125924	MG	rs17125798	FERMT2	ENSG00000073712	6	0.013	0.001	1.73e-74	Weighted median	0.0853
AD	Marioni et al.	FERMT2	rs17125924	MG1	rs149210267	FERMT2	ENSG00000073712	6	0	0	0.313	Weighted median	6.19e-05
AD	Marioni et al.	FERMT2	rs17125924	MG2	rs12589020	FERMT2	ENSG00000073712	7	0.003	0	2.85e-36	Weighted median	0.81
AD	Marioni et al.	FERMT2	rs17125924	MG3	rs17125798	FERMT2	ENSG00000073712	3	0.062	0.001	0	Weighted median	0.643
AD	Marioni et al.	INPP5D	rs35349669	IN2	rs58884803	NGEF	ENSG00000066248	4	-0.002	0	6.22e-06	Weighted median	0.952
AD	Marioni et al.	INPP5D	rs35349669	IN6	rs10193128	NGEF	ENSG00000066248	5	-0.027	0.001	2.97e-284	Weighted median	0.48
AD	Marioni et al.	KAT8	rs889555	Ast	rs112282032	RNF40	ENSG00000103549	3	0.004	0	2.21e-30	Weighted median	0.0337
AD	Marioni et al.	KAT8	rs889555	Ext	rs749767	KAT8	ENSG00000103510	3	-0.26	0.001	0	Weighted median	0.188
AD	Marioni et al.	KAT8	rs889555	Ext4	rs35695082	BCL7C	ENSG00000099385	3	-0.05	0.001	0	Weighted median	0.218
AD	Marioni et al.	KAT8	rs889555	Ext4	rs889548	KAT8	ENSG00000103510	3	0.017	0.001	5.95e-169	Weighted median	0.0534
AD	Marioni et al.	KAT8	rs889555	IN4	rs7188789	KAT8	ENSG00000103510	3	-0.032	0.001	0	Weighted median	0.901
AD	Marioni et al.	KAT8	rs889555	OD	rs11649653	ZNF668	ENSG00000167394	4	0.003	0.001	5.7e-07	Weighted median	0.471
AD	Marioni et al.	KAT8	rs889555	OD2	rs4325581	ZNF668	ENSG00000167394	3	0.002	0	1.55e-07	Weighted median	0.36
AD	Marioni et al.	MS4A6A	rs11605427	MG	rs1582763	MS4A4E	ENSG00000214787	3	0.013	0.001	1.38e-64	Weighted median	0.228
AD	Marioni et al.	PICALM	rs10792832	Ast4	rs138309526	TMEM135	ENSG00000166575	5	0.002	0	4.75e-28	Weighted median	0.181
AD	Marioni et al.	PICALM	rs10792832	IN	rs3844143	PICALM	ENSG00000073921	4	0.032	0.001	0	Weighted median	0.445
AD	Marioni et al.	PICALM	rs10792832	MG	rs11234556	PICALM	ENSG00000073921	10	-0.01	0	1.39e-136	Weighted median	0.526
AD	Marioni et al.	PICALM	rs10792832	MG1	rs11234556	PICALM	ENSG00000073921	7	-0.01	0	1.53e-142	Weighted median	0.624
AD	Marioni et al.	PICALM	rs10792832	MG2	rs11234556	PICALM	ENSG00000073921	4	-0.002	0	3.5e-25	Weighted median	0.192
AD	Marioni et al.	PICALM	rs10792832	MG3	rs598561	PICALM	ENSG00000073921	7	-0.003	0	3.42e-20	Weighted median	0.0486
AD	Marioni et al.	PICALM	rs10792832	MiGA3	rs3851179	PICALM	ENSG00000073921	5	-0.031	0.001	0	Weighted median	0.14
AD	Marioni et al.	PILRA	rs1859788	Ast1	rs148654444	CASTOR3	ENSG00000239521	5	-0.001	0	1.4e-09	Weighted median	0.0131
AD	Marioni et al.	PILRA	rs1859788	IN6	rs6953441	ZKSCAN1	ENSG00000106261	4	-0.113	0.001	0	Weighted median	0.14
AD	Marioni et al.	PILRA	rs1859788	MiGA3	rs34995835	TRAPPC14	ENSG00000146826	3	-0.045	0.001	0	Weighted median	0.777
AD	Marioni et al.	SCIMP	rs7225151	Ast	rs9914087	MYBBP1A	ENSG00000132382	4	0.064	0.001	0	Weighted median	0.762
AD	Marioni et al.	SCIMP	rs7225151	Ast	rs77972827	SCIMP	ENSG00000161929	8	-0.018	0.001	2.98e-234	Weighted median	0.559
AD	Marioni et al.	SCIMP	rs7225151	Ast1	rs56195654	MYBBP1A	ENSG00000132382	3	-0.002	0	2.39e-11	Weighted median	0.634
AD	Marioni et al.	SCIMP	rs7225151	Ast1	rs113806568	SCIMP	ENSG00000161929	7	0.01	0	2.83e-112	Weighted median	0.488
AD	Marioni et al.	SCIMP	rs7225151	Ext	rs11652391	CHRNE	ENSG00000108556	3	0.002	0.001	0.00204	Weighted median	0.662
AD	Marioni et al.	SCIMP	rs7225151	Ext1	rs77972827	SCIMP	ENSG00000161929	10	0.017	0.001	4.54e-148	Weighted median	0.863
AD	Marioni et al.	SCIMP	rs7225151	Ext4	rs77972827	SCIMP	ENSG00000161929	8	0.047	0.003	1.19e-72	Weighted median	0.45
AD	Marioni et al.	SCIMP	rs7225151	Ext6	rs58124010	CHRNE	ENSG00000108556	4	0.011	0	2.24e-145	Weighted median	0.996
AD	Marioni et al.	SCIMP	rs7225151	Ext6	rs112918260	RABEP1	ENSG00000029725	4	-0.056	0.011	1.43e-07	Weighted median	0.972
AD	Marioni et al.	SCIMP	rs7225151	Ext8	rs77972827	SCIMP	ENSG00000161929	7	0.02	0.001	1.75e-97	Weighted median	0.485
AD	Marioni et al.	SCIMP	rs7225151	IN	rs77972827	SCIMP	ENSG00000161929	12	0.007	0	9.1e-48	Weighted median	0.392
AD	Marioni et al.	SCIMP	rs7225151	IN2	rs111996834	SCIMP	ENSG00000161929	4	0.03	0.001	0	Weighted median	0.243
AD	Marioni et al.	SCIMP	rs7225151	IN3	rs7221523	ZZEF1	ENSG00000074755	3	0.007	0.001	1.23e-40	Weighted median	0.957
AD	Marioni et al.	SCIMP	rs7225151	IN4	rs77972827	SCIMP	ENSG00000161929	7	0.019	0.001	1.5e-268	Weighted median	0.367
AD	Marioni et al.	SCIMP	rs7225151	IN6	rs7502862	SCIMP	ENSG00000161929	5	0.019	0	0	Weighted median	0.0514
AD	Marioni et al.	SCIMP	rs7225151	IN7	rs77972827	SCIMP	ENSG00000161929	5	0.041	0.001	0	Weighted median	0.755
AD	Marioni et al.	SCIMP	rs7225151	MG	rs72479703	RABEP1	ENSG00000029725	9	0.05	0	0	Weighted median	0.709
AD	Marioni et al.	SCIMP	rs7225151	MG	rs7502862	SCIMP	ENSG00000161929	7	-0.012	0	0	Weighted median	0.664
AD	Marioni et al.	SCIMP	rs7225151	MG1	rs75511804	RABEP1	ENSG00000029725	4	-0.003	0	3.3e-49	Weighted median	0.837
AD	Marioni et al.	SCIMP	rs7225151	MG2	rs72479703	RABEP1	ENSG00000029725	4	0.002	0	3.52e-09	Weighted median	0.944
AD	Marioni et al.	SCIMP	rs7225151	MG2	rs73976325	SCIMP	ENSG00000161929	7	0.005	0	4.62e-61	Weighted median	0.358
AD	Marioni et al.	SCIMP	rs7225151	MG3	rs7225151	RABEP1	ENSG00000029725	4	0.003	0	8.82e-24	Weighted median	0.919
AD	Marioni et al.	SCIMP	rs7225151	MG4	rs113260531	RABEP1	ENSG00000029725	6	-0.002	0	3.68e-52	Weighted median	0.54
AD	Marioni et al.	SCIMP	rs7225151	MG4	rs112918260	SPNS3	ENSG00000182557	4	0.002	0	1.41e-09	Weighted median	0.412
AD	Marioni et al.	SCIMP	rs7225151	MiGA3	rs61481506	RABEP1	ENSG00000029725	9	0.005	0	2.32e-103	Weighted median	0.939
AD	Marioni et al.	SCIMP	rs7225151	OD2	rs3845261	ZNF232	ENSG00000167840	7	0.02	0.001	5.89e-260	Weighted median	0.879
AD	Marioni et al.	SCIMP	rs7225151	OD3	rs3887943	SCIMP	ENSG00000161929	9	0.005	0	4.12e-101	Weighted median	0.225
AD	Marioni et al.	SCIMP	rs7225151	OPC1	rs9901024	SCIMP	ENSG00000161929	6	0.014	0	1.97e-270	Weighted median	0.581
AD	Marioni et al.	SLC24A4	rs8008388	Ext8	rs7160605	RIN3	ENSG00000100599	8	0.021	0.001	4.23e-116	Weighted median	0.162
AD	Marioni et al.	SLC24A4	rs8008388	IN6	rs150913052	CHGA	ENSG00000100604	5	-0.008	0	2.18e-128	Weighted median	0.16
AD	Marioni et al.	SLC24A4	rs8008388	MG	rs9323877	SLC24A4	ENSG00000140090	7	-0.006	0	1.5e-89	Weighted median	0.667
AD	Marioni et al.	SLC24A4	rs8008388	MG1	rs9323877	SLC24A4	ENSG00000140090	4	-0.009	0	1.93e-90	Weighted median	0.29
AD	Marioni et al.	SLC24A4	rs8008388	MG2	rs12590654	SLC24A4	ENSG00000140090	5	-0.011	0.001	3.07e-60	Weighted median	0.95
AD	Marioni et al.	SLC24A4	rs8008388	MG4	rs61975764	RIN3	ENSG00000100599	5	-0.006	0	4.31e-291	Weighted median	0.925
AD	Marioni et al.	SORL1	rs11218343	MG	rs11218343	SORL1	ENSG00000137642	9	0.018	0.001	3.18e-51	Weighted median	0.386
AD	Marioni et al.	SORL1	rs11218343	MG1	rs11218343	SORL1	ENSG00000137642	5	-0.008	0	2.4e-98	Weighted median	0.403
AD	Marioni et al.	SPI1	rs12292911	Ext2	rs10838731	NUP160	ENSG00000030066	4	0.012	0	0	Weighted median	0.234
AD	Marioni et al.	SPI1	rs12292911	Ext4	rs7120548	CELF1	ENSG00000149187	4	0.004	0.001	7.85e-10	Weighted median	0.11
AD	Marioni et al.	SPI1	rs12292911	IN6	rs11039221	CELF1	ENSG00000149187	3	-0.043	0.001	0	Weighted median	0.672
AD	Marioni et al.	SPI1	rs12292911	IN6	rs7120548	NUP160	ENSG00000030066	6	0.004	0	2.21e-38	Weighted median	0.0274
ALS	vanRheenen et al.	C9orf72	rs2453555	Ext1	rs2453556	MOB3B	ENSG00000120162	4	0.071	0.001	0	Weighted median	0.188
ALS	vanRheenen et al.	ERGIC1	rs517339	IN7	rs6861927	FBXW11	ENSG00000072803	4	-0.01	0.001	1.43e-34	Weighted median	0.462
ALS	vanRheenen et al.	ERGIC1	rs517339	MG	rs17189657	ERGIC1	ENSG00000113719	5	-0.143	0.002	0	Weighted median	0.135
ALS	vanRheenen et al.	G2E3	rs229243	Ext	rs229244	G2E3	ENSG00000092140	4	-0.678	0.002	0	Weighted median	0.528
ALS	vanRheenen et al.	G2E3	rs229243	Ext	rs229141	SCFD1	ENSG00000092108	7	0.162	0.001	0	Weighted median	0.000323
ALS	vanRheenen et al.	G2E3	rs229243	Ext1	rs10136727	G2E3	ENSG00000092140	4	-0.08	0.003	4.74e-150	Weighted median	0.953
ALS	vanRheenen et al.	G2E3	rs229243	Ext1	rs448175	SCFD1	ENSG00000092108	7	0.139	0.001	0	Weighted median	0.0218
ALS	vanRheenen et al.	G2E3	rs229243	Ext2	rs230366	SCFD1	ENSG00000092108	7	0.154	0.001	0	Weighted median	0.561
ALS	vanRheenen et al.	G2E3	rs229243	Ext3	rs230364	SCFD1	ENSG00000092108	7	0.005	0.001	2.15e-18	Weighted median	0.0764
ALS	vanRheenen et al.	G2E3	rs229243	Ext4	rs229162	SCFD1	ENSG00000092108	6	0.156	0.001	0	Weighted median	0.00184
ALS	vanRheenen et al.	G2E3	rs229243	Ext5	rs229209	SCFD1	ENSG00000092108	4	0.017	0.001	8.97e-39	Weighted median	0.0524
ALS	vanRheenen et al.	G2E3	rs229243	Ext7	rs230366	SCFD1	ENSG00000092108	3	0.148	0.003	0	Weighted median	0.0965
ALS	vanRheenen et al.	G2E3	rs229243	Ext8	rs7142948	SCFD1	ENSG00000092108	4	0.16	0	0	Weighted median	0.00551
ALS	vanRheenen et al.	G2E3	rs229243	IN	rs229141	SCFD1	ENSG00000092108	6	0.178	0	0	Weighted median	0.00183
ALS	vanRheenen et al.	G2E3	rs229243	IN1	rs229218	SCFD1	ENSG00000092108	4	-0.029	0.001	4.88e-128	Weighted median	0.437
ALS	vanRheenen et al.	G2E3	rs229243	IN2	rs2378782	SCFD1	ENSG00000092108	4	0.258	0.002	0	Weighted median	0.147
ALS	vanRheenen et al.	G2E3	rs229243	IN3	rs230366	SCFD1	ENSG00000092108	3	-0.066	0.011	2.13e-09	Weighted median	0.512
ALS	vanRheenen et al.	G2E3	rs229243	IN4	rs230356	SCFD1	ENSG00000092108	8	0.186	0.002	0	Weighted median	0.417
ALS	vanRheenen et al.	G2E3	rs229243	IN5	rs170665	SCFD1	ENSG00000092108	5	-0.046	0.002	1.29e-173	Weighted median	0.347
ALS	vanRheenen et al.	G2E3	rs229243	IN7	rs7147530	SCFD1	ENSG00000092108	5	0.204	0.001	0	Weighted median	0.0802
ALS	vanRheenen et al.	G2E3	rs229243	MG	rs229211	SCFD1	ENSG00000092108	4	-0.268	0.008	3.47e-260	Weighted median	0.122
ALS	vanRheenen et al.	G2E3	rs229243	MG4	rs8020220	SCFD1	ENSG00000092108	4	0.017	0.001	9.3e-54	Weighted median	0.221
ALS	vanRheenen et al.	G2E3	rs229243	MiGA3	rs229150	SCFD1	ENSG00000092108	3	-0.467	0.001	0	Weighted median	0.0842
ALS	vanRheenen et al.	G2E3	rs229243	OD2	rs230340	SCFD1	ENSG00000092108	4	0.24	0.005	0	Weighted median	0.413
ALS	vanRheenen et al.	G2E3	rs229243	OPC	rs179287	SCFD1	ENSG00000092108	3	0.253	0.003	0	Weighted median	0.125
ALS	vanRheenen et al.	G2E3	rs229243	OPC1	rs448175	SCFD1	ENSG00000092108	3	0.076	0.003	1.31e-104	Weighted median	0.00411
ALS	vanRheenen et al.	locus_12_rs61931525	rs61931525	Ext2	rs61932700	TBC1D30	ENSG00000111490	5	0.011	0.001	1.05e-18	Weighted median	0.318
ALS	vanRheenen et al.	locus_12_rs61931525	rs61931525	IN	rs61933190	XPOT	ENSG00000184575	3	0.153	0.002	0	Weighted median	0.491
ALS	vanRheenen et al.	locus_12_rs61931525	rs61931525	MG	rs56226535	TBK1	ENSG00000183735	4	0.043	0.001	1.55e-223	Weighted median	0.0759
ALS	vanRheenen et al.	MOBP	rs631312	Ast	rs1464047	MOBP	ENSG00000168314	3	0.005	0.002	0.0458	Weighted median	0.26
ALS	vanRheenen et al.	MOBP	rs631312	Ext4	rs148172843	SLC25A38	ENSG00000144659	5	0.015	0.004	0.000152	Weighted median	0.359
ALS	vanRheenen et al.	MOBP	rs631312	OD	rs13079368	MOBP	ENSG00000168314	7	0.305	0.001	0	Weighted median	0.303
ALS	vanRheenen et al.	MOBP	rs631312	OD1	rs1464047	MOBP	ENSG00000168314	4	0.271	0.004	0	Weighted median	0.642
ALS	vanRheenen et al.	MOBP	rs631312	OD2	rs1464047	MOBP	ENSG00000168314	5	0.195	0.001	0	Weighted median	0.0483
ALS	vanRheenen et al.	MOBP	rs631312	OD3	rs1464047	MOBP	ENSG00000168314	6	0.172	0.003	0	Weighted median	0.0115
ALS	vanRheenen et al.	MOBP	rs631312	OPC	rs2088667	SLC25A38	ENSG00000144659	3	0.075	0.003	1.68e-148	Weighted median	0.197
ALS	vanRheenen et al.	SLC9A8	rs17785991	Ast4	rs4810989	SPATA2	ENSG00000158480	5	-0.011	0.001	7.98e-50	Weighted median	0.958
ALS	vanRheenen et al.	SLC9A8	rs17785991	IN7	rs55825017	ZFAS1	ENSG00000177410	5	0.075	0.002	0	Weighted median	0.702
ALS	vanRheenen et al.	UNC13A	rs12608932	Ext	rs146113051	JAK3	ENSG00000105639	4	-0.129	0.004	5.22e-273	Weighted median	0.668
ALS	vanRheenen et al.	UNC13A	rs12608932	Ext	rs4239633	UNC13A	ENSG00000130477	6	0.211	0.004	0	Weighted median	0.901
ALS	vanRheenen et al.	UNC13A	rs12608932	Ext2	rs4239633	UNC13A	ENSG00000130477	3	0.264	0.006	0	Weighted median	0.00321
ALS	vanRheenen et al.	UNC13A	rs12608932	Ext8	rs77825513	UNC13A	ENSG00000130477	5	0.034	0.002	1.77e-96	Weighted median	0.0353
ALS	vanRheenen et al.	UNC13A	rs12608932	IN2	rs7256771	UNC13A	ENSG00000130477	4	0.018	0.002	2.83e-24	Weighted median	0.599
ALS	vanRheenen et al.	UNC13A	rs12608932	IN4	rs4239633	UNC13A	ENSG00000130477	3	0.177	0.027	6.52e-11	Weighted median	0.532
ALS	vanRheenen et al.	UNC13A	rs12608932	MiGA3	rs68033665	CTD-3032J10.3	ENSG00000269480	8	0.015	0.001	6.65e-52	Weighted median	0.612
ALS	vanRheenen et al.	UNC13A	rs12608932	OPC	rs4239633	UNC13A	ENSG00000130477	3	-0.075	0.001	0	Weighted median	0.332
BPD	Mullins et al.	ADD3	rs2273738	OPC2	rs55683820	PDCD4	ENSG00000150593	4	-2.783	0.046	0	Weighted median	0.0783
BPD	Mullins et al.	ADO	rs10761661	MG3	rs1955331	CABCOCO1	ENSG00000183346	4	2.929	1.248	0.019	Weighted median	0.162
BPD	Mullins et al.	ANK3	rs10994415	Ast4	rs16915102	CCDC6	ENSG00000108091	4	-1.158	0.051	2.54e-114	Weighted median	0.385
BPD	Mullins et al.	C15orf53	rs35958438	End	rs28425192	EIF2AK4	ENSG00000128829	3	-1.759	0.47	0.000182	Weighted median	0.00557
BPD	Mullins et al.	CD47	rs696366	Ext1	rs12638945	CD47	ENSG00000196776	4	-6.179	0.039	0	Weighted median	0.0603
BPD	Mullins et al.	CD47	rs696366	Ext2	rs9879947	CD47	ENSG00000196776	5	-3.169	0.025	0	Weighted median	0.105
BPD	Mullins et al.	CD47	rs696366	Ext4	rs2116693	CD47	ENSG00000196776	3	-3.55	0.031	0	Weighted median	0.0719
BPD	Mullins et al.	CD47	rs696366	IN	rs4855615	CD47	ENSG00000196776	4	6.17	0.083	0	Weighted median	0.0534
BPD	Mullins et al.	CD47	rs696366	IN6	rs9879947	CD47	ENSG00000196776	5	-5.112	0.04	0	Weighted median	0.117
BPD	Mullins et al.	CUL4A	rs35306827	Ast4	rs35786512	RASA3	ENSG00000185989	3	-0.106	0.077	0.166	Weighted median	0.357
BPD	Mullins et al.	DOCK2	rs10866641	MG	rs1422694	DOCK2	ENSG00000134516	6	-8.854	0.084	0	Weighted median	0.366
BPD	Mullins et al.	ERBB2	rs61554907	Ast	rs78192709	ERBB2	ENSG00000141736	3	1.329	0.051	2.32e-151	Weighted median	0.591
BPD	Mullins et al.	ERBB2	rs11870683	Ast	rs78192709	ERBB2	ENSG00000141736	3	1.329	0.052	1.25e-143	Weighted median	0.591
BPD	Mullins et al.	ERBB2	rs11870683	MiGA3	rs12944882	GSDMB	ENSG00000073605	5	2.465	0.065	0	Weighted median	0.831
BPD	Mullins et al.	ERBB2	rs61554907	MiGA3	rs12944882	GSDMB	ENSG00000073605	5	2.465	0.066	0	Weighted median	0.831
BPD	Mullins et al.	FADS2	rs174592	Ast	rs147981159	POLR2G	ENSG00000168002	3	-3.422	0.098	1.4e-266	Weighted median	0.261
BPD	Mullins et al.	FADS2	rs174592	IN4	rs198418	DAGLA	ENSG00000134780	6	-5.045	0.077	0	Weighted median	0.29
BPD	Mullins et al.	FADS2	rs174592	OD2	rs149804	FADS2	ENSG00000134824	7	2.183	0.062	2.81e-267	Weighted median	0.885
BPD	Mullins et al.	FKBP2	rs4672	Ext4	rs10897449	RCOR2	ENSG00000167771	4	5.12	0.054	0	Weighted median	0.696
BPD	Mullins et al.	FKBP2	rs4672	IN4	rs34112193	VPS51	ENSG00000149823	3	5.68	0.095	0	Weighted median	0.163
BPD	Mullins et al.	FKBP2	rs4672	OPC	rs643634	PLAAT3	ENSG00000176485	3	1.362	0.088	5.99e-54	Weighted median	0.256
BPD	Mullins et al.	FKBP2	rs4672	OPC1	rs643634	PLAAT3	ENSG00000176485	3	1.571	0.102	1.17e-53	Weighted median	0.552
BPD	Mullins et al.	HDAC5	rs228768	Ast4	rs141024802	CCDC43	ENSG00000180329	5	-1.811	0.076	7.63e-127	Weighted median	0.99
BPD	Mullins et al.	HDAC5	rs228768	Ext5	rs9893111	MPP2	ENSG00000108852	7	2.649	0.064	0	Weighted median	0.0554
BPD	Mullins et al.	HDAC5	rs228768	MG3	rs2700826	ASB16-AS1	ENSG00000267080	3	-2.07	0.082	1.39e-141	Weighted median	0.792
BPD	Mullins et al.	HDAC5	rs228768	MG4	rs11651547	BRCA1	ENSG00000012048	4	2.388	0.055	0	Weighted median	0.114
BPD	Mullins et al.	HDAC5	rs228768	MG4	rs62078580	G6PC3	ENSG00000141349	6	-0.788	0.034	7.63e-116	Weighted median	0.788
BPD	Mullins et al.	HDAC5	rs228768	OD2	rs76990881	G6PC3	ENSG00000141349	7	2.987	0.047	0	Weighted median	0.017
BPD	Mullins et al.	HOMER2	rs62011709	OD1	rs62011731	CPEB1-AS1	ENSG00000259462	3	3.977	0.071	0	Weighted median	0.0103
BPD	Mullins et al.	ITIH1	rs2336147	Ext	rs3852069	RFT1	ENSG00000163933	4	3.253	0.092	7.06e-276	Weighted median	0.0599
BPD	Mullins et al.	ITIH1	rs2336147	Ext2	rs2577831	NEK4	ENSG00000114904	3	6.845	0.031	0	Weighted median	0.0894
BPD	Mullins et al.	ITIH1	rs2336147	Ext5	rs77432708	GNL3	ENSG00000163938	5	2.95	0.089	1.06e-240	Weighted median	0.975
BPD	Mullins et al.	ITIH1	rs2336147	Ext7	rs648514	NT5DC2	ENSG00000168268	3	-3.024	0.026	0	Weighted median	0.0725
BPD	Mullins et al.	ITIH1	rs2336147	IN	rs34739010	GNL3	ENSG00000163938	6	6.892	0.037	0	Weighted median	0.226
BPD	Mullins et al.	ITIH1	rs2336147	IN4	rs34656997	SPCS1	ENSG00000114902	3	-0.249	0.075	0.000966	Weighted median	0.424
BPD	Mullins et al.	ITIH1	rs2336147	IN6	rs62257591	GNL3	ENSG00000163938	4	4.329	0.06	0	Weighted median	0.0501
BPD	Mullins et al.	ITIH1	rs2336147	IN6	rs78931636	NT5DC2	ENSG00000168268	4	-0.541	0.067	4.74e-16	Weighted median	0.039
BPD	Mullins et al.	ITIH1	rs2336147	IN7	rs11718420	GNL3	ENSG00000163938	5	1.176	0.063	1.34e-78	Weighted median	0.427
BPD	Mullins et al.	ITIH1	rs2336147	MiGA3	rs66782572	PPM1M	ENSG00000164088	6	3.266	0.082	0	Weighted median	0.0217
BPD	Mullins et al.	LINC01748	rs2126180	Ext7	rs4244170	LINC01748	ENSG00000226476	5	-5.781	0.051	0	Weighted median	0.0221
BPD	Mullins et al.	LINC01748	rs2126180	Ext8	rs6680587	LINC01748	ENSG00000226476	8	-2.397	0.019	0	Weighted median	0.398
BPD	Mullins et al.	LINC01748	rs2126180	IN	rs12727057	LINC01748	ENSG00000226476	10	-0.52	0.071	2.42e-13	Weighted median	0.0482
BPD	Mullins et al.	LINC01748	rs2126180	IN7	rs1889778	LINC01748	ENSG00000226476	6	-2.292	0.043	0	Weighted median	0.76
BPD	Mullins et al.	LMAN2L	rs4619651	Ast1	rs68026712	ANKRD23	ENSG00000163126	3	-2.082	0.073	4.5e-181	Weighted median	0.363
BPD	Mullins et al.	LMAN2L	rs4619651	Ext	rs68026712	LMAN2L	ENSG00000114988	4	-9.192	0.018	0	Weighted median	0.231
BPD	Mullins et al.	MAD1L1	rs12668848	Ext4	rs79503311	CHST12	ENSG00000136213	5	-5.404	0.066	0	Weighted median	0.373
BPD	Mullins et al.	MPP6	rs12672003	Ext	rs6973567	OSBPL3	ENSG00000070882	5	-2.661	0.029	0	Weighted median	0.754
BPD	Mullins et al.	MPP6	rs12672003	Ext1	rs79124100	OSBPL3	ENSG00000070882	6	1.417	0.052	5.04e-163	Weighted median	0.155
BPD	Mullins et al.	MPP6	rs12672003	Ext8	rs2391004	OSBPL3	ENSG00000070882	8	5.311	0.025	0	Weighted median	0.000949
BPD	Mullins et al.	MPP6	rs12672003	IN1	rs115	OSBPL3	ENSG00000070882	4	-4.264	0.039	0	Weighted median	0.0586
BPD	Mullins et al.	NUF2	rs10737496	Ext	rs4442348	PBX1	ENSG00000185630	5	-4.824	0.031	0	Weighted median	0.338
BPD	Mullins et al.	NUF2	rs10737496	Ext1	rs1934233	PBX1	ENSG00000185630	5	3.442	0.059	0	Weighted median	0.529
BPD	Mullins et al.	NUF2	rs10737496	Ext4	rs3845534	PBX1	ENSG00000185630	6	-5.593	0.023	0	Weighted median	0.338
BPD	Mullins et al.	OSBPL2	rs13044225	Ext1	rs56237636	OSBPL2	ENSG00000130703	6	-6.913	0.055	0	Weighted median	0.106
BPD	Mullins et al.	OSBPL2	rs13044225	Ext2	rs6089341	OSBPL2	ENSG00000130703	3	-5.321	0.041	0	Weighted median	0.228
BPD	Mullins et al.	OSBPL2	rs13044225	Ext4	rs11907036	OSBPL2	ENSG00000130703	10	2.54	0.073	6.71e-262	Weighted median	0.424
BPD	Mullins et al.	OSBPL2	rs13044225	Ext5	rs13036495	LSM14B	ENSG00000149657	6	-3.811	0.09	0	Weighted median	0.00334
BPD	Mullins et al.	OSBPL2	rs13044225	IN	rs56237636	OSBPL2	ENSG00000130703	4	-6.514	0.026	0	Weighted median	0.221
BPD	Mullins et al.	OSBPL2	rs13044225	IN2	rs3787436	OSBPL2	ENSG00000130703	7	1.954	0.438	8.17e-06	Weighted median	0.479
BPD	Mullins et al.	OSBPL2	rs13044225	IN4	rs56237636	OSBPL2	ENSG00000130703	6	-5.563	0.317	8e-69	Weighted median	0.829
BPD	Mullins et al.	OSBPL2	rs13044225	IN7	rs113725741	OSBPL2	ENSG00000130703	7	-1.189	0.049	1.07e-130	Weighted median	0.018
BPD	Mullins et al.	OSBPL2	rs13044225	OD	rs6062172	OSBPL2	ENSG00000130703	7	5.031	0.07	0	Weighted median	0.0126
BPD	Mullins et al.	OSBPL2	rs13044225	OD1	rs56842787	OSBPL2	ENSG00000130703	4	3.09	0.055	0	Weighted median	0.000453
BPD	Mullins et al.	PACS1	rs475805	MG4	rs78171479	EFEMP2	ENSG00000172638	4	-5.266	0.566	1.3e-20	Weighted median	0.000719
BPD	Mullins et al.	PACS1	rs475805	MiGA3	rs57691879	CTD-3074O7.5	ENSG00000255517	4	3.382	0.046	0	Weighted median	0.485
BPD	Mullins et al.	PACS1	rs475805	MiGA3	rs79438914	ZNHIT2	ENSG00000174276	5	-3.693	0.051	0	Weighted median	0.0809
BPD	Mullins et al.	PC	rs678397	Ext4	rs117125310	PC	ENSG00000173599	3	0.508	0.049	9.68e-25	Weighted median	0.299
BPD	Mullins et al.	PC	rs678397	MG4	rs78171479	EFEMP2	ENSG00000172638	3	-3.605	0.101	1.07e-280	Weighted median	0.0234
BPD	Mullins et al.	PC	rs678397	MiGA3	rs57691879	CTD-3074O7.5	ENSG00000255517	4	3.382	0.045	0	Weighted median	0.485
BPD	Mullins et al.	PLEC	rs6992333	Ast3	rs112570258	ZNF34	ENSG00000196378	6	-3.358	0.075	0	Weighted median	0.0143
BPD	Mullins et al.	PLEC	rs6992333	Ast4	rs11985039	CYHR1	ENSG00000187954	3	-4.076	0.058	0	Weighted median	0.609
BPD	Mullins et al.	PLEC	rs6992333	Ast4	rs79832570	ZNF7	ENSG00000147789	3	3.025	0.308	9.81e-23	Weighted median	0.165
BPD	Mullins et al.	PLEC	rs6992333	MG4	rs147034183	MINCR	ENSG00000253716	4	0.417	0.034	9.33e-34	Weighted median	0.0153
BPD	Mullins et al.	PLEC	rs6992333	OPC1	rs144646549	MFSD3	ENSG00000167700	3	-2.553	0.064	0	Weighted median	0.314
BPD	Mullins et al.	PLXNA4	rs6946056	Ext1	rs115977644	EXOC4	ENSG00000131558	4	-1.076	0.07	1.78e-53	Weighted median	0.244
BPD	Mullins et al.	RPL13	rs12932628	Ast2	rs12924572	CDK10	ENSG00000185324	4	3.711	0.02	0	Weighted median	0.556
BPD	Mullins et al.	RPL13	rs12932628	Ext1	rs8050509	DEF8	ENSG00000140995	4	-5.692	0.087	0	Weighted median	0.79
BPD	Mullins et al.	RPL13	rs12932628	Ext6	rs2075880	CDK10	ENSG00000185324	3	3.046	0.02	0	Weighted median	0.203
BPD	Mullins et al.	RPL13	rs12932628	IN	rs6860	SPATA33	ENSG00000167523	3	1.215	0.065	2.62e-77	Weighted median	0.714
BPD	Mullins et al.	RPL13	rs12932628	IN1	rs7195066	SPIRE2	ENSG00000204991	3	-2.4	0.089	3.83e-161	Weighted median	0.0109
BPD	Mullins et al.	RPL13	rs12932628	OD1	rs72807526	VPS9D1	ENSG00000075399	4	4.702	0.051	0	Weighted median	0.0939
BPD	Mullins et al.	RPL13	rs12932628	OPC	rs9926296	SPATA2L	ENSG00000158792	3	-2.305	0.056	0	Weighted median	0.434
BPD	Mullins et al.	RPL13	rs12932628	OPC1	rs34858110	SPATA2L	ENSG00000158792	3	6.657	0.091	0	Weighted median	0.406
BPD	Mullins et al.	RTN4RL1	rs4790841	Ext	rs139294601	GLOD4	ENSG00000167699	6	-6.126	0.084	0	Weighted median	0.0338
BPD	Mullins et al.	RTN4RL1	rs4790841	Ext4	rs56060617	SMG6	ENSG00000070366	7	2.939	0.057	0	Weighted median	0.0585
BPD	Mullins et al.	RTN4RL1	rs4790841	Ext5	rs12450028	SRR	ENSG00000167720	4	3.879	0.158	1.71e-133	Weighted median	0.00116
BPD	Mullins et al.	RTN4RL1	rs4790841	IN3	rs11869619	TSR1	ENSG00000167721	5	-2.798	0.064	0	Weighted median	0.234
BPD	Mullins et al.	SCN2A	rs17183814	Ast	rs1863196	CSRNP3	ENSG00000178662	4	-4.72	0.015	0	Weighted median	0.985
BPD	Mullins et al.	SCN2A	rs17183814	Ast2	rs2390159	CSRNP3	ENSG00000178662	5	2.049	0.053	0	Weighted median	0.151
BPD	Mullins et al.	SLC25A17	rs5758064	Ext6	rs78445741	RBX1	ENSG00000100387	3	0.965	0.06	3.72e-58	Weighted median	0.244
BPD	Mullins et al.	SLC25A17	rs5758064	IN	rs111298861	XPNPEP3	ENSG00000196236	3	6.102	0.052	0	Weighted median	0.38
BPD	Mullins et al.	SLC25A17	rs5758064	IN5	rs142143747	XPNPEP3	ENSG00000196236	3	1.544	0.087	3.11e-71	Weighted median	0.0107
BPD	Mullins et al.	SLC25A17	rs5758064	OPC	rs6002277	SLC25A17	ENSG00000100372	4	2.691	0.088	3.08e-205	Weighted median	0.621
BPD	Mullins et al.	STARD9	rs4447398	OD2	rs75465761	TUBGCP4	ENSG00000137822	3	1.894	0.093	1.88e-91	Weighted median	0.581
BPD	Mullins et al.	SYNE1	rs4331993	Ast2	rs6900526	MTRF1L	ENSG00000112031	6	3.922	0.024	0	Weighted median	0.112
BPD	Mullins et al.	SYNE1	rs4331993	Ast4	rs73633307	ESR1	ENSG00000091831	6	1.49	0.043	2.79e-263	Weighted median	0.46
BPD	Mullins et al.	SYNE1	rs4331993	IN7	rs17307880	MTRF1L	ENSG00000112031	5	-2.433	0.041	0	Weighted median	0.081
BPD	Mullins et al.	TRANK1	rs9834970	Ast1	rs4678879	GOLGA4	ENSG00000144674	4	1.961	0.046	0	Weighted median	0.432
BPD	Mullins et al.	TUBBP5	rs62581014	Ext4	rs1531167	CACNA1B	ENSG00000148408	3	5.833	0.102	0	Weighted median	0.00922
BPD	Mullins et al.	TUBBP5	rs62581014	IN6	rs9410166	CACNA1B	ENSG00000148408	3	8.222	0.036	0	Weighted median	0.0753
BPD	Mullins et al.	TUBBP5	rs62581014	IN6	rs4076712	EXD3	ENSG00000187609	3	5.111	0.085	0	Weighted median	0.135
BPD	Mullins et al.	ZNF592	rs748455	MG	rs28624247	PDE8A	ENSG00000073417	3	6.127	0.052	0	Weighted median	0.511
MS	IMSGC et al.	ATXN1	rs719316	IN6	rs9396661	GMPR	ENSG00000137198	4	1.219	0.052	2.65e-123	Weighted median	0.24
MS	IMSGC et al.	BATF	rs34695601	Ast4	rs72719966	FOS	ENSG00000170345	4	-2.862	0.073	0	Weighted median	0.00204
MS	IMSGC et al.	BATF3/NSL1	rs9308424	OD1	rs12239580	NENF	ENSG00000117691	3	-6.08	0.057	0	Weighted median	0.0748
MS	IMSGC et al.	BATF3/NSL1	rs9308424	OD2	rs612414	NENF	ENSG00000117691	3	-6.624	0.046	0	Weighted median	0.281
MS	IMSGC et al.	C1orf106	rs59655222	IN	rs442905	NAV1	ENSG00000134369	5	-15.219	0.056	0	Weighted median	0.134
MS	IMSGC et al.	CAMK2G/C10orf55	rs17741873	Ext2	rs2633311	AGAP5	ENSG00000172650	3	2.406	0.009	0	Weighted median	0.209
MS	IMSGC et al.	CAMK2G/C10orf55	rs17741873	MiGA3	rs7086283	BMS1P4	ENSG00000271816	3	5.212	0.047	0	Weighted median	0.00658
MS	IMSGC et al.	CD58	rs10801908	IN4	rs879616	IGSF3	ENSG00000143061	4	2.059	0.048	0	Weighted median	0.94
MS	IMSGC et al.	CD6/CD5	rs4939490	Ext1	rs72914704	VPS37C	ENSG00000167987	3	3.654	0.106	3.74e-259	Weighted median	0.358
MS	IMSGC et al.	CD6/CD5	rs4939490	MG4	rs10750944	CPSF7	ENSG00000149532	4	1.83	0.077	4.97e-124	Weighted median	0.405
MS	IMSGC et al.	CDHR3/SYPL1	rs73414214	End	rs7793669	KMT2E	ENSG00000005483	3	-6.094	0.042	0	Weighted median	0.0129
MS	IMSGC et al.	CHST12	rs55858457	MG4	rs28728306	MICALL2	ENSG00000164877	3	-3.113	0.098	5.45e-223	Weighted median	0.0281
MS	IMSGC et al.	CHST12	rs55858457	OD1	rs56918704	IQCE	ENSG00000106012	3	-4.805	0.073	0	Weighted median	0.556
MS	IMSGC et al.	CLEC2D/CLECL1	rs7977720	MiGA3	rs6488176	NPM1P7	ENSG00000213443	3	-4.362	0.088	0	Weighted median	0.513
MS	IMSGC et al.	CTSH/RASGRF1	rs62013236	IN6	rs4887072	DNAJA4	ENSG00000140403	5	5.974	0.064	0	Weighted median	0.544
MS	IMSGC et al.	DDX6/CXCR5	rs12365699	MG	rs11217096	BCL9L	ENSG00000186174	3	2.668	0.294	1.22e-19	Weighted median	0.0289
MS	IMSGC et al.	DLEU1	rs9591325	IN1	rs73490081	DLEU7	ENSG00000186047	7	0.186	0.054	0.000625	Weighted median	0.00987
MS	IMSGC et al.	DLEU1	rs9591325	IN4	rs35978142	RCBTB1	ENSG00000136144	3	-4.247	0.07	0	Weighted median	0.0173
MS	IMSGC et al.	DLEU1	rs9591325	IN6	rs9526558	RCBTB1	ENSG00000136144	3	2.957	0.07	0	Weighted median	0.355
MS	IMSGC et al.	DRAP1/TSGA10IP	rs531612	Ast	rs10896028	KAT5	ENSG00000172977	3	6.535	0.062	0	Weighted median	0.0123
MS	IMSGC et al.	DRAP1/TSGA10IP	rs531612	Ast2	rs55838040	RNASEH2C	ENSG00000172922	3	3.759	0.067	0	Weighted median	0.585
MS	IMSGC et al.	DRAP1/TSGA10IP	rs531612	Ext5	rs4930159	RNASEH2C	ENSG00000172922	3	2.535	0.049	0	Weighted median	0.0765
MS	IMSGC et al.	DRAP1/TSGA10IP	rs531612	IN2	rs2448490	RNASEH2C	ENSG00000172922	3	2.749	0.033	0	Weighted median	0.445
MS	IMSGC et al.	DRAP1/TSGA10IP	rs531612	IN4	rs504437	AP5B1	ENSG00000254470	3	4.645	0.061	0	Weighted median	0.73
MS	IMSGC et al.	EOMES/CMC1	rs438613	Ast4	rs34693487	SLC4A7	ENSG00000033867	4	3.016	0.087	2.03e-260	Weighted median	0.18
MS	IMSGC et al.	EOMES/CMC1	rs438613	MiGA3	rs62250618	AC098614.2	ENSG00000271943	5	-4.573	0.059	0	Weighted median	0.00191
MS	IMSGC et al.	EPPK1/PLEC	rs3923387	Ext5	rs34992889	LRRC14	ENSG00000160959	3	2.323	0.078	3.14e-194	Weighted median	0.0525
MS	IMSGC et al.	EPPK1/PLEC	rs3923387	Ext7	rs7459948	ZC3H3	ENSG00000014164	3	2.893	0.067	0	Weighted median	0.699
MS	IMSGC et al.	EPPK1/PLEC	rs3923387	IN	rs66506549	MROH1	ENSG00000179832	4	-15.532	0.058	0	Weighted median	9.02e-05
MS	IMSGC et al.	EPS15L1	rs58166386	Ext3	rs747191	OCEL1	ENSG00000099330	4	1.292	0.038	6.49e-248	Weighted median	0.0687
MS	IMSGC et al.	EPS15L1	rs58166386	IN	rs73517789	AP1M1	ENSG00000072958	3	0.582	0.064	1.6e-19	Weighted median	0.057
MS	IMSGC et al.	ESPN	rs2986736	OPC1	rs10157281	KLHL21	ENSG00000162413	3	-2.062	0.068	7.75e-202	Weighted median	0.567
MS	IMSGC et al.	ETV7	rs1076928	Ext3	rs12176359	SRPK1	ENSG00000096063	4	2.77	0.207	5.28e-41	Weighted median	0.00818
MS	IMSGC et al.	ETV7	rs1076928	Ext8	rs110033	PPIL1	ENSG00000137168	3	6.599	0.075	0	Weighted median	0.209
MS	IMSGC et al.	ETV7	rs1076928	MG	rs9470418	C6orf89	ENSG00000198663	4	5.668	0.06	0	Weighted median	0.152
MS	IMSGC et al.	ETV7	rs1076928	MG2	rs12662979	BRPF3	ENSG00000096070	3	3.161	0.066	0	Weighted median	0.916
MS	IMSGC et al.	ETV7	rs1076928	MG4	rs86703	PPIL1	ENSG00000137168	3	-0.586	0.049	1.66e-32	Weighted median	0.928
MS	IMSGC et al.	FAM213B	rs6670198	IN	rs3128326	PRKCZ	ENSG00000067606	3	-11.966	0.051	0	Weighted median	0.0215
MS	IMSGC et al.	FAM213B	rs6670198	IN1	rs260513	SKI	ENSG00000157933	4	-1.087	0.055	4.3e-87	Weighted median	0.221
MS	IMSGC et al.	FAM213B	rs6670198	IN4	rs3107137	PRKCZ	ENSG00000067606	3	-6.988	0.057	0	Weighted median	0.661
MS	IMSGC et al.	FAM213B	rs6670198	IN6	rs3107137	PRKCZ	ENSG00000067606	3	-6.523	0.069	0	Weighted median	0.759
MS	IMSGC et al.	FRMD6/GNG2	rs11852059	Ast4	rs10145838	NIN	ENSG00000100503	4	2.446	0.066	1.13e-291	Weighted median	0.248
MS	IMSGC et al.	FUCA2/LOC285740	rs6911131	MG	rs733399	PHACTR2	ENSG00000112419	3	10.519	0.075	0	Weighted median	0.536
MS	IMSGC et al.	GRB2	rs9900529	Ast	rs72868724	GRB2	ENSG00000177885	3	7.236	0.084	0	Weighted median	0.27
MS	IMSGC et al.	GRB2	rs9900529	Ast1	rs59138015	JPT1	ENSG00000189159	3	0.252	5.204	0.961	Weighted median	0.187
MS	IMSGC et al.	GRB2	rs9900529	Ext1	rs1005713	MRPS7	ENSG00000125445	5	-8.614	0.099	0	Weighted median	0.649
MS	IMSGC et al.	IFI30/MPV17L2	rs4808760	Ast	rs11667450	COPE	ENSG00000105669	3	6.183	0.037	0	Weighted median	0.194
MS	IMSGC et al.	IFI30/MPV17L2	rs4808760	Ast	rs2891676	ISYNA1	ENSG00000105655	5	-4.01	0.031	0	Weighted median	0.649
MS	IMSGC et al.	IFI30/MPV17L2	rs4808760	Ext	rs34509804	ARRDC2	ENSG00000105643	6	-4.78	0.075	0	Weighted median	0.73
MS	IMSGC et al.	IFI30/MPV17L2	rs4808760	Ext	rs8106096	ELL	ENSG00000105656	7	-5.469	0.023	0	Weighted median	0.0263
MS	IMSGC et al.	IFI30/MPV17L2	rs4808760	Ext	rs10408290	SSBP4	ENSG00000130511	5	-7.467	0.015	0	Weighted median	0.00604
MS	IMSGC et al.	IFI30/MPV17L2	rs4808760	Ext1	rs11673604	ELL	ENSG00000105656	4	5.02	0.03	0	Weighted median	0.00453
MS	IMSGC et al.	IFI30/MPV17L2	rs4808760	Ext1	rs2385088	SSBP4	ENSG00000130511	4	-5.724	0.031	0	Weighted median	0.66
MS	IMSGC et al.	IFI30/MPV17L2	rs4808760	Ext4	rs10854166	MAP1S	ENSG00000130479	6	7.747	0.064	0	Weighted median	0.0029
MS	IMSGC et al.	IFI30/MPV17L2	rs4808760	Ext8	rs7251232	ELL	ENSG00000105656	5	-4.498	0.29	2.95e-54	Weighted median	0.0298
MS	IMSGC et al.	IFI30/MPV17L2	rs4808760	Ext8	rs7249956	KLHL26	ENSG00000167487	4	-3.757	0.055	0	Weighted median	0.117
MS	IMSGC et al.	IFI30/MPV17L2	rs4808760	Ext8	rs8102195	SSBP4	ENSG00000130511	4	-3.812	0.04	0	Weighted median	0.45
MS	IMSGC et al.	IFI30/MPV17L2	rs4808760	IN	rs886243	CRTC1	ENSG00000105662	4	-12.371	0.258	0	Weighted median	0.262
MS	IMSGC et al.	IFI30/MPV17L2	rs4808760	IN3	rs10854166	PGPEP1	ENSG00000130517	3	-3.354	0.052	0	Weighted median	0.51
MS	IMSGC et al.	IFI30/MPV17L2	rs4808760	MG1	rs3859570	LRRC25	ENSG00000175489	4	3.507	0.03	0	Weighted median	0.00376
MS	IMSGC et al.	IFI30/MPV17L2	rs4808760	OPC	rs34746918	MAST3	ENSG00000099308	3	6.667	0.062	0	Weighted median	0.325
MS	IMSGC et al.	IGSF23/PVR	rs7260482	Ext2	rs4803756	ZNF45	ENSG00000124459	3	3.365	0.081	0	Weighted median	0.0158
MS	IMSGC et al.	IGSF23/PVR	rs7260482	IN7	rs12982684	PHLDB3	ENSG00000176531	3	5.988	0.053	0	Weighted median	0.236
MS	IMSGC et al.	IGSF23/PVR	rs7260482	OPC2	rs7507960	ZNF112	ENSG00000062370	4	2.074	0.109	1.44e-80	Weighted median	0.272
MS	IMSGC et al.	IGSF23/PVR	rs7260482	OPC2	rs8112985	ZNF285	ENSG00000267508	3	0.087	0.053	0.102	Weighted median	0.0356
MS	IMSGC et al.	IKZF3	rs9909593	Ext	rs17676191	PGAP3	ENSG00000161395	3	8.503	0.064	0	Weighted median	0.275
MS	IMSGC et al.	IKZF3	rs9909593	Ext	rs9892675	STARD3	ENSG00000131748	4	4.2	0.013	0	Weighted median	0.545
MS	IMSGC et al.	IKZF3	rs9909593	Ext2	rs8075737	STARD3	ENSG00000131748	3	1.791	0.052	1.95e-262	Weighted median	0.0345
MS	IMSGC et al.	IKZF3	rs9909593	Ext7	rs62068169	STARD3	ENSG00000131748	4	-3.465	0.074	0	Weighted median	0.141
MS	IMSGC et al.	IL12A-AS1	rs1014486	Ast	rs10936203	IFT80	ENSG00000068885	3	5.027	0.026	0	Weighted median	0.943
MS	IMSGC et al.	IL12A-AS1	rs1014486	Ext8	rs2275151	IFT80	ENSG00000068885	4	3.594	0.035	0	Weighted median	0.0812
MS	IMSGC et al.	IL12A-AS1	rs1014486	IN4	rs13075424	IFT80	ENSG00000068885	3	-1.259	0.102	3.09e-35	Weighted median	0.0682
MS	IMSGC et al.	IL12A-AS1	rs1014486	IN7	rs17826137	IFT80	ENSG00000068885	3	2.715	0.067	0	Weighted median	0.65
MS	IMSGC et al.	IL20RA/IL22RA2	rs62420820	Ext6	rs72987414	ARFGEF3	ENSG00000112379	3	-0.906	0.052	1.55e-67	Weighted median	0.108
MS	IMSGC et al.	IL20RA/IL22RA2	rs62420820	IN2	rs56231994	PEX7	ENSG00000112357	5	4.777	0.109	0	Weighted median	0.498
MS	IMSGC et al.	IL20RA/IL22RA2	rs62420820	IN7	rs276475	BCLAF1	ENSG00000029363	3	1.192	0.07	7.91e-65	Weighted median	0.0976
MS	IMSGC et al.	IL2RA/RBM17	rs11256593	IN	rs6602312	ANKRD16	ENSG00000134461	7	12.233	0.081	0	Weighted median	0.671
MS	IMSGC et al.	IL2RA/RBM17	rs11256593	OD1	rs4748127	GDI2	ENSG00000057608	5	5.318	0.058	0	Weighted median	0.556
MS	IMSGC et al.	IL7R	rs10063294	Ext	rs286445	PRLR	ENSG00000113494	5	4.121	0.05	0	Weighted median	6.55e-05
MS	IMSGC et al.	IRF8/LINC01082	rs35703946	Ast2	rs964635	EMC8	ENSG00000131148	7	-4.754	0.359	4.71e-40	Weighted median	0.412
MS	IMSGC et al.	JAZF1	rs10245867	Ast4	rs17156041	HIBADH	ENSG00000106049	4	0.893	0.045	9.89e-87	Weighted median	0.78
MS	IMSGC et al.	LOC100505625/PAPD7	rs34681760	Ast	rs271401	MED10	ENSG00000133398	5	-6.211	0.027	0	Weighted median	0.00669
MS	IMSGC et al.	LOC100505625/PAPD7	rs34681760	Ast1	rs10440699	MED10	ENSG00000133398	5	-2.569	0.116	2.14e-109	Weighted median	0.183
MS	IMSGC et al.	LOC100505625/PAPD7	rs34681760	Ext4	rs28381449	LINC02102	ENSG00000248677	4	1.825	0.047	0	Weighted median	0.469
MS	IMSGC et al.	LOC100505625/PAPD7	rs34681760	Ext5	rs72717182	MED10	ENSG00000133398	3	4.872	0.062	0	Weighted median	0.0106
MS	IMSGC et al.	LOC100505625/PAPD7	rs34681760	Ext7	rs271399	MED10	ENSG00000133398	4	0.139	0.112	0.215	Weighted median	0.086
MS	IMSGC et al.	LOC100505625/PAPD7	rs34681760	IN7	rs2562616	MED10	ENSG00000133398	4	-5.135	0.066	0	Weighted median	0.101
MS	IMSGC et al.	LOC100505625/PAPD7	rs34681760	OD	rs13175012	MED10	ENSG00000133398	5	6.46	0.025	0	Weighted median	0.48
MS	IMSGC et al.	LOC100505625/PAPD7	rs34681760	OD3	rs12654055	MED10	ENSG00000133398	3	7.568	0.051	0	Weighted median	0.0799
MS	IMSGC et al.	LOC100505625/PAPD7	rs34681760	OPC	rs271401	MED10	ENSG00000133398	4	-7.014	0.035	0	Weighted median	0.0176
MS	IMSGC et al.	LOC100505625/PAPD7	rs34681760	OPC1	rs62330543	MED10	ENSG00000133398	3	4.042	0.04	0	Weighted median	0.945
MS	IMSGC et al.	LOC101929282/RBM43	rs962052	MiGA3	rs62167112	NMI	ENSG00000123609	5	8.111	0.101	0	Weighted median	0.055
MS	IMSGC et al.	LOC102724874/PKIA	rs28703878	Ast2	rs12544041	ZC2HC1A	ENSG00000104427	3	3.472	0.021	0	Weighted median	0.906
MS	IMSGC et al.	LOC102724874/PKIA	rs28703878	IN3	rs1036751	ZC2HC1A	ENSG00000104427	3	1.871	0.023	0	Weighted median	0.0488
MS	IMSGC et al.	LOC102724874/PKIA	rs28703878	MG1	rs2953475	IL7	ENSG00000104432	3	-5.066	0.06	0	Weighted median	0.0107
MS	IMSGC et al.	LOC285626	rs2546890	OPC2	rs67636098	ATP10B	ENSG00000118322	5	2.216	0.081	7.67e-166	Weighted median	0.0112
MS	IMSGC et al.	MALT1	rs9955954	Ext2	rs17695149	LMAN1	ENSG00000074695	3	2.968	0.031	0	Weighted median	0.216
MS	IMSGC et al.	MALT1	rs9955954	IN4	rs72957178	LMAN1	ENSG00000074695	3	-5.597	0.094	0	Weighted median	0.0266
MS	IMSGC et al.	2025-03-01	rs72989863	Ast	rs12504237	TMA16	ENSG00000198498	5	-4.38	0.051	0	Weighted median	0.115
MS	IMSGC et al.	2025-03-01	rs72989863	IN4	rs7693943	TMA16	ENSG00000198498	4	0.898	0.095	4.52e-21	Weighted median	0.208
MS	IMSGC et al.	2025-03-01	rs72989863	MG	rs1133505	TMA16	ENSG00000198498	3	-4.424	0.023	0	Weighted median	0.0143
MS	IMSGC et al.	2025-03-01	rs72989863	OD	rs7689631	TMA16	ENSG00000198498	3	-3.747	0.014	0	Weighted median	0.204
MS	IMSGC et al.	2025-03-01	rs72989863	OD2	rs7689631	TMA16	ENSG00000198498	4	-3.629	0.034	0	Weighted median	0.709
MS	IMSGC et al.	2025-03-01	rs72989863	OD3	rs17576943	TMA16	ENSG00000198498	5	-4.18	0.103	0	Weighted median	0.127
MS	IMSGC et al.	MTHFR	rs1801133	Ast4	rs11569951	FBXO2	ENSG00000116661	3	-0.653	0.073	2.98e-19	Weighted median	0.354
MS	IMSGC et al.	MTHFR	rs1801133	Ext1	rs926270	KIAA2013	ENSG00000116685	3	-5.902	0.047	0	Weighted median	0.0215
MS	IMSGC et al.	MTHFR	rs1801133	MG3	rs11121851	VPS13D	ENSG00000048707	4	1.663	0.246	1.52e-11	Weighted median	0.0305
MS	IMSGC et al.	NCF4	rs760517	Ext1	rs1534880	GCAT	ENSG00000100116	4	5.238	0.057	0	Weighted median	0.128
MS	IMSGC et al.	NCF4	rs760517	Ext5	rs9607477	GCAT	ENSG00000100116	3	-3.338	0.113	3.49e-192	Weighted median	0.603
MS	IMSGC et al.	NCF4	rs760517	Ext5	rs62235157	NOL12	ENSG00000273899	3	2.573	0.082	6.22e-216	Weighted median	0.0419
MS	IMSGC et al.	NCF4	rs760517	OD2	rs12168819	EIF3D	ENSG00000100353	4	-1.009	0.065	6.26e-54	Weighted median	0.791
MS	IMSGC et al.	NCOA5/CD40	rs6032662	Ext1	rs6074036	PIGT	ENSG00000124155	3	6.651	0.07	0	Weighted median	0.0932
MS	IMSGC et al.	NCOA5/CD40	rs6032662	MG4	rs1386505	SLC13A3	ENSG00000158296	4	-3.169	0.062	0	Weighted median	0.942
MS	IMSGC et al.	NDFIP1/SPRY4	rs249677	Ext1	rs249644	HDAC3	ENSG00000171720	3	-1.707	0.044	0	Weighted median	0.534
MS	IMSGC et al.	NDFIP1/SPRY4	rs249677	Ext8	rs72801932	HDAC3	ENSG00000171720	3	-4.611	0.087	0	Weighted median	0.0379
MS	IMSGC et al.	NDFIP1/SPRY4	rs249677	IN6	rs3097175	FCHSD1	ENSG00000197948	4	-5.84	0.05	0	Weighted median	0.209
MS	IMSGC et al.	NLRC5	rs8062446	Ast4	rs34297829	AMFR	ENSG00000159461	5	0.615	0.07	2.37e-18	Weighted median	0.692
MS	IMSGC et al.	NPEPPS/KPNB1	rs11079784	Ast	rs12936468	TBKBP1	ENSG00000198933	3	-3.18	0.016	0	Weighted median	0.0184
MS	IMSGC et al.	NPEPPS/KPNB1	rs11079784	Ast2	rs16941721	TBKBP1	ENSG00000198933	3	5.356	0.066	0	Weighted median	0.218
MS	IMSGC et al.	NPEPPS/KPNB1	rs11079784	Ext	rs11653106	CDC27	ENSG00000004897	4	-9.914	0.063	0	Weighted median	0.0151
MS	IMSGC et al.	NPEPPS/KPNB1	rs11079784	IN	rs7223246	KPNB1	ENSG00000108424	4	-6.207	0.028	0	Weighted median	0.0891
MS	IMSGC et al.	NPEPPS/KPNB1	rs11079784	MiGA3	rs991108	NFE2L1-DT	ENSG00000263412	3	-1	0.053	1.57e-79	Weighted median	0.306
MS	IMSGC et al.	ODF3B	rs140522	Ext6	rs6010191	MOV10L1	ENSG00000073146	5	1.952	0.04	0	Weighted median	0.468
MS	IMSGC et al.	ODF3B	rs140522	IN	rs6010191	MOV10L1	ENSG00000073146	3	0.604	0.013	0	Weighted median	0.291
MS	IMSGC et al.	ODF3B	rs140522	IN2	rs62241246	PLXNB2	ENSG00000196576	3	-2.94	0.076	0	Weighted median	0.623
MS	IMSGC et al.	ODF3B	rs140522	MG1	rs138229	TRABD	ENSG00000170638	3	5.601	0.064	0	Weighted median	0.102
MS	IMSGC et al.	ODF3B	rs140522	MiGA3	rs12162782	PPP6R2	ENSG00000100239	5	-5.438	0.02	0	Weighted median	0.758
MS	IMSGC et al.	ODF3B	rs140522	OD	rs4824130	CHKB-DT	ENSG00000205559	3	-10.195	0.054	0	Weighted median	0.148
MS	IMSGC et al.	PDE4A/KEAP1	rs28834106	Ast2	rs11880639	EIF3G	ENSG00000130811	3	7.357	0.063	0	Weighted median	0.124
MS	IMSGC et al.	PDE4A/KEAP1	rs28834106	Ext3	rs281426	ZNF561	ENSG00000171469	5	-1.952	0.053	4.76e-291	Weighted median	0.308
MS	IMSGC et al.	PHGDH	rs483180	IN4	rs502382	SEC22B	ENSG00000265808	3	1.815	0.065	1.02e-172	Weighted median	0.121
MS	IMSGC et al.	PHGDH	rs483180	MG1	rs6663892	SEC22B	ENSG00000265808	4	5.067	0.114	0	Weighted median	0.232
MS	IMSGC et al.	PITPNM2/MPHOSPH9	rs7975763	Ast4	rs11613060	DENR	ENSG00000139726	3	-1.896	0.081	5.85e-121	Weighted median	0.163
MS	IMSGC et al.	PITPNM2/MPHOSPH9	rs7975763	Ext7	rs73219053	ATP6V0A2	ENSG00000185344	3	-4.645	0.067	0	Weighted median	0.862
MS	IMSGC et al.	PLEK/FBXO48	rs12622670	MG4	rs13383272	GFPT1	ENSG00000198380	3	4.111	0.086	0	Weighted median	0.0604
MS	IMSGC et al.	PLXNC1	rs61708525	Ext5	rs10507030	SOCS2-AS1	ENSG00000246985	4	3.493	0.057	0	Weighted median	0.111
MS	IMSGC et al.	PLXNC1	rs61708525	MG4	rs17022972	METAP2	ENSG00000111142	4	2.282	0.101	2.2e-113	Weighted median	0.148
MS	IMSGC et al.	PRDX5/CCDC88B	rs11231749	Ast1	rs12420070	TRPT1	ENSG00000149743	3	0.193	0.032	1.92e-09	Weighted median	0.277
MS	IMSGC et al.	PRDX5/CCDC88B	rs11231749	Ast3	rs4930323	VEGFB	ENSG00000173511	3	-2.676	0.043	0	Weighted median	0.0794
MS	IMSGC et al.	PRDX5/CCDC88B	rs11231749	IN3	rs67580880	SF1	ENSG00000168066	3	0.018	0.057	0.744	Weighted median	0.348
MS	IMSGC et al.	PRDX5/CCDC88B	rs11231749	MG4	rs7943988	VEGFB	ENSG00000173511	3	-2.944	0.034	0	Weighted median	0.00147
MS	IMSGC et al.	RAD51B/ZFP36L1	rs12434551	IN5	rs1007841	RAD51B	ENSG00000182185	6	-4.058	0.056	0	Weighted median	0.149
MS	IMSGC et al.	RUNX3	rs6672420	MG1	rs4072968	RUNX3	ENSG00000020633	5	5.545	0.067	0	Weighted median	0.543
MS	IMSGC et al.	SAE1	rs11083862	OD2	rs10853796	LIG1	ENSG00000105486	6	3.906	0.063	0	Weighted median	0.0707
MS	IMSGC et al.	SLC2A4RG	rs6742	OPC1	rs4809514	COL20A1	ENSG00000101203	4	3.12	0.022	0	Weighted median	0.0609
MS	IMSGC et al.	SLC2A4RG	rs6742	OPC2	rs6062427	NKAIN4	ENSG00000101198	4	-1.594	0.012	0	Weighted median	0.0325
MS	IMSGC et al.	SLC6A16/CD37	rs1465697	IN2	rs7246510	NR1H2	ENSG00000131408	3	2.621	0.064	0	Weighted median	0.0348
MS	IMSGC et al.	SLC6A16/CD37	rs1465697	MG2	rs35843988	GYS1	ENSG00000104812	3	3.061	0.081	0	Weighted median	0.0927
MS	IMSGC et al.	SOX8/SSTR5-AS1	rs405343	IN3	rs4984746	AXIN1	ENSG00000103126	3	3.823	0.071	0	Weighted median	0.0282
MS	IMSGC et al.	SOX8/SSTR5-AS1	rs405343	MG	rs535338	RAB11FIP3	ENSG00000090565	3	3.75	0.06	0	Weighted median	0.0392
MS	IMSGC et al.	SOX8/SSTR5-AS1	rs405343	MG2	rs61742684	TBL3	ENSG00000183751	3	2.163	0.079	1.31e-165	Weighted median	0.158
MS	IMSGC et al.	SOX8/SSTR5-AS1	rs405343	MiGA3	rs8055522	TSR3	ENSG00000007520	5	-6.052	0.066	0	Weighted median	0.315
MS	IMSGC et al.	SOX8/SSTR5-AS1	rs405343	OD2	rs4786194	RNPS1	ENSG00000205937	3	-6.33	0.066	0	Weighted median	0.0804
MS	IMSGC et al.	STAT3	rs1026916	Ast1	rs28671372	PLEKHH3	ENSG00000068137	3	4.402	0.033	0	Weighted median	0.0563
MS	IMSGC et al.	STAT3	rs1026916	Ext	rs62075826	PLEKHH3	ENSG00000068137	3	3.304	0.052	0	Weighted median	0.0103
MS	IMSGC et al.	STAT3	rs1026916	IN2	rs62076908	PLEKHH3	ENSG00000068137	3	5.997	0.113	0	Weighted median	0.0231
MS	IMSGC et al.	STAT3	rs1026916	IN6	rs9905939	PLEKHH3	ENSG00000068137	4	1.692	0.054	1.95e-219	Weighted median	0.693
MS	IMSGC et al.	STAT3	rs1026916	MG	rs6963	PLEKHH3	ENSG00000068137	5	-4.442	0.037	0	Weighted median	0.307
MS	IMSGC et al.	STAT3	rs1026916	OD3	rs9905939	EZH1	ENSG00000108799	3	-2.372	0.058	0	Weighted median	0.138
MS	IMSGC et al.	TIMMDC1	rs9843355	IN3	rs73185854	B4GALT4-AS1	ENSG00000240254	3	-3.001	0.884	0.000689	Weighted median	0.00731
MS	IMSGC et al.	TIMMDC1	rs9843355	IN7	rs11916272	TIMMDC1	ENSG00000113845	3	2.432	0.093	3.89e-151	Weighted median	0.288
MS	IMSGC et al.	TNFSF14	rs1077667	IN7	rs348360	ZNF557	ENSG00000130544	4	-0.148	0.059	0.0122	Weighted median	0.534
MS	IMSGC et al.	TNIP3	rs17051321	IN6	rs3756282	ANXA5	ENSG00000164111	3	3.227	0.046	0	Weighted median	0.738
MS	IMSGC et al.	TXK	rs6837324	OPC	rs1316874	ATP10D	ENSG00000145246	5	-3.036	0.017	0	Weighted median	0.168
MS	IMSGC et al.	TXK	rs6837324	OPC1	rs12648377	ATP10D	ENSG00000145246	5	-2.567	0.026	0	Weighted median	0.861
MS	IMSGC et al.	UBXN6/HDGFRP2	rs12971909	MG3	rs11669184	TNFAIP8L1	ENSG00000185361	7	-1.671	0.086	1.56e-84	Weighted median	0.357
MS	IMSGC et al.	VANGL2	rs3737798	Ext6	rs1570707	VANGL2	ENSG00000162738	4	2.622	0.077	8.92e-255	Weighted median	0.436
MS	IMSGC et al.	VANGL2	rs3737798	IN2	rs11265380	VANGL2	ENSG00000162738	4	-1.98	0.056	3.47e-270	Weighted median	0.121
MS	IMSGC et al.	VANGL2	rs3737798	MG	rs34529904	COPA	ENSG00000122218	4	6.334	0.05	0	Weighted median	0.247
MS	IMSGC et al.	VANGL2	rs3737798	MG2	rs11582932	COPA	ENSG00000122218	4	5.194	0.101	0	Weighted median	0.245
MS	IMSGC et al.	VANGL2	rs3737798	MiGA3	rs1124379	PEX19	ENSG00000162735	4	-9.329	0.061	0	Weighted median	0.782
MS	IMSGC et al.	VMP1	rs2150879	Ext	rs1292031	RNFT1	ENSG00000189050	4	-3.561	0.005	0	Weighted median	0.000222
MS	IMSGC et al.	VMP1	rs2150879	Ext1	rs1292034	RNFT1	ENSG00000189050	3	-3.5	0.012	0	Weighted median	0.0343
MS	IMSGC et al.	VMP1	rs2150879	Ext7	rs1292051	RNFT1	ENSG00000189050	3	-4.632	0.036	0	Weighted median	0.148
MS	IMSGC et al.	VMP1	rs2150879	Ext8	rs1292051	RNFT1	ENSG00000189050	3	-3.961	0.033	0	Weighted median	0.366
MS	IMSGC et al.	VMP1	rs2150879	IN4	rs1292055	RNFT1	ENSG00000189050	3	-4.299	0.025	0	Weighted median	0.67
MS	IMSGC et al.	ZC3HAV1	rs10271373	OD2	rs13221138	HIPK2	ENSG00000064393	5	-3.859	0.092	0	Weighted median	0.0913
MS	IMSGC et al.	ZC3HAV1	rs10271373	OD3	rs582427	HIPK2	ENSG00000064393	3	5.323	0.057	0	Weighted median	0.22
MS	IMSGC et al.	ZNF767P	rs354033	OD	rs13226831	ZNF425	ENSG00000204947	3	3.721	0.05	0	Weighted median	0.728
PD	Nalls et al.	ASXL3	rs1941685	Ext	rs1941687	ASXL3	ENSG00000141431	3	1.046	0.003	0	Weighted median	0.0229
PD	Nalls et al.	ASXL3	rs1941685	Ext1	rs190830368	ASXL3	ENSG00000141431	6	-0.068	0.004	9e-64	Weighted median	0.0811
PD	Nalls et al.	ASXL3	rs1941685	Ext4	rs117945977	ASXL3	ENSG00000141431	4	0.103	0.007	6.79e-51	Weighted median	0.591
PD	Nalls et al.	ASXL3	rs1941685	IN1	rs8091918	ASXL3	ENSG00000141431	3	0.123	0.001	0	Weighted median	0.822
PD	Nalls et al.	ASXL3	rs1941685	MiGA3	rs79340022	MAPRE2	ENSG00000166974	3	-0.281	0.005	0	Weighted median	0.104
PD	Nalls et al.	BIN3	rs2280104	Ast	rs1545837	BIN3	ENSG00000147439	9	0.156	0	0	Weighted median	0.954
PD	Nalls et al.	BIN3	rs2280104	Ast	rs1545837	CCAR2	ENSG00000158941	4	-0.226	0.001	0	Weighted median	0.445
PD	Nalls et al.	BIN3	rs2280104	Ast1	rs11136093	BIN3	ENSG00000147439	6	-0.14	0.001	0	Weighted median	0.153
PD	Nalls et al.	BIN3	rs2280104	Ast1	rs6983732	CCAR2	ENSG00000158941	8	-0.03	0.002	6.08e-74	Weighted median	0.128
PD	Nalls et al.	BIN3	rs2280104	Ast2	rs11778693	BIN3	ENSG00000147439	5	0.126	0.001	0	Weighted median	0.139
PD	Nalls et al.	BIN3	rs2280104	Ast2	rs4872527	CCAR2	ENSG00000158941	4	-0.023	0.001	2.85e-146	Weighted median	0.369
PD	Nalls et al.	BIN3	rs2280104	Ast3	rs1545837	CCAR2	ENSG00000158941	4	-0.04	0.001	0	Weighted median	0.903
PD	Nalls et al.	BIN3	rs2280104	Ast3	rs55677256	HR	ENSG00000168453	5	0.023	0.001	0	Weighted median	0.752
PD	Nalls et al.	BIN3	rs2280104	Ast3	rs67729702	XPO7	ENSG00000130227	3	0.238	0.003	0	Weighted median	0.316
PD	Nalls et al.	BIN3	rs2280104	End	rs11785031	CCAR2	ENSG00000158941	3	-0.003	0.001	4.16e-07	Weighted median	0.0462
PD	Nalls et al.	BIN3	rs2280104	Ext	rs1545837	BIN3	ENSG00000147439	10	0.114	0.001	0	Weighted median	0.0582
PD	Nalls et al.	BIN3	rs2280104	Ext	rs1545837	CCAR2	ENSG00000158941	10	-0.107	0	0	Weighted median	0.189
PD	Nalls et al.	BIN3	rs2280104	Ext1	rs1545837	BIN3	ENSG00000147439	8	0.1	0.001	0	Weighted median	0.000937
PD	Nalls et al.	BIN3	rs2280104	Ext1	rs1545837	CCAR2	ENSG00000158941	6	-0.107	0	0	Weighted median	0.714
PD	Nalls et al.	BIN3	rs2280104	Ext2	rs1545837	BIN3	ENSG00000147439	6	0.118	0	0	Weighted median	0.0185
PD	Nalls et al.	BIN3	rs2280104	Ext2	rs1545837	CCAR2	ENSG00000158941	10	-0.093	0.001	0	Weighted median	0.0442
PD	Nalls et al.	BIN3	rs2280104	Ext3	rs117238834	BIN3	ENSG00000147439	7	-0.003	0.001	0.0189	Weighted median	0.298
PD	Nalls et al.	BIN3	rs2280104	Ext3	rs2272718	CCAR2	ENSG00000158941	8	-0.05	0.006	8.16e-17	Weighted median	0.127
PD	Nalls et al.	BIN3	rs2280104	Ext4	rs1545837	BIN3	ENSG00000147439	6	0.132	0	0	Weighted median	0.0578
PD	Nalls et al.	BIN3	rs2280104	Ext4	rs1545837	CCAR2	ENSG00000158941	7	-0.117	0	0	Weighted median	0.0967
PD	Nalls et al.	BIN3	rs2280104	Ext4	rs55776566	SORBS3	ENSG00000120896	8	-0.066	0.001	0	Weighted median	0.424
PD	Nalls et al.	BIN3	rs2280104	Ext5	rs1545837	CCAR2	ENSG00000158941	6	-0.119	0.001	0	Weighted median	0.877
PD	Nalls et al.	BIN3	rs2280104	Ext5	rs6999893	SORBS3	ENSG00000120896	4	-0.109	0.002	0	Weighted median	0.00625
PD	Nalls et al.	BIN3	rs2280104	Ext6	rs1545837	BIN3	ENSG00000147439	3	0.17	0.001	0	Weighted median	0.843
PD	Nalls et al.	BIN3	rs2280104	Ext6	rs1545837	CCAR2	ENSG00000158941	9	-0.095	0.001	0	Weighted median	0.919
PD	Nalls et al.	BIN3	rs2280104	Ext7	rs1545837	BIN3	ENSG00000147439	3	0.115	0	0	Weighted median	0.317
PD	Nalls et al.	BIN3	rs2280104	Ext7	rs7843616	CCAR2	ENSG00000158941	3	-0.108	0.001	0	Weighted median	0.212
PD	Nalls et al.	BIN3	rs2280104	Ext8	rs1545837	BIN3	ENSG00000147439	10	0.116	0.004	9.9e-206	Weighted median	0.0102
PD	Nalls et al.	BIN3	rs2280104	Ext8	rs1545837	CCAR2	ENSG00000158941	5	-0.12	0	0	Weighted median	0.286
PD	Nalls et al.	BIN3	rs2280104	IN	rs11780207	BIN3	ENSG00000147439	5	0.139	0	0	Weighted median	0.978
PD	Nalls et al.	BIN3	rs2280104	IN	rs1545837	CCAR2	ENSG00000158941	7	-0.13	0	0	Weighted median	0.461
PD	Nalls et al.	BIN3	rs2280104	IN1	rs7843616	BIN3	ENSG00000147439	3	0.066	0.004	9.77e-66	Weighted median	0.1
PD	Nalls et al.	BIN3	rs2280104	IN1	rs4242434	CCAR2	ENSG00000158941	3	-0.019	0.001	1.73e-248	Weighted median	0.381
PD	Nalls et al.	BIN3	rs2280104	IN2	rs1545837	BIN3	ENSG00000147439	3	0.02	0.001	5.24e-69	Weighted median	0.177
PD	Nalls et al.	BIN3	rs2280104	IN2	rs11782130	CCAR2	ENSG00000158941	8	-0.075	0.003	1.26e-115	Weighted median	0.435
PD	Nalls et al.	BIN3	rs2280104	IN3	rs4075478	CCAR2	ENSG00000158941	5	0.015	0.001	3.89e-24	Weighted median	0.682
PD	Nalls et al.	BIN3	rs2280104	IN4	rs1545837	BIN3	ENSG00000147439	4	0.146	0.001	0	Weighted median	0.623
PD	Nalls et al.	BIN3	rs2280104	IN4	rs1545837	CCAR2	ENSG00000158941	6	-0.121	0.001	0	Weighted median	0.0696
PD	Nalls et al.	BIN3	rs2280104	IN5	rs4872527	CCAR2	ENSG00000158941	5	-0.087	0.005	7.25e-81	Weighted median	0.813
PD	Nalls et al.	BIN3	rs2280104	IN6	rs1545837	BIN3	ENSG00000147439	5	0.135	0.001	0	Weighted median	0.757
PD	Nalls et al.	BIN3	rs2280104	IN6	rs1545837	CCAR2	ENSG00000158941	5	-0.123	0.001	0	Weighted median	0.113
PD	Nalls et al.	BIN3	rs2280104	IN7	rs11780207	BIN3	ENSG00000147439	3	0.184	0.001	0	Weighted median	0.28
PD	Nalls et al.	BIN3	rs2280104	IN7	rs2291234	CCAR2	ENSG00000158941	6	-0.139	0.001	0	Weighted median	0.138
PD	Nalls et al.	BIN3	rs2280104	MG	rs62494313	BIN3	ENSG00000147439	5	0.109	0.005	2.84e-100	Weighted median	0.636
PD	Nalls et al.	BIN3	rs2280104	MiGA3	rs1545837	CCAR2	ENSG00000158941	14	-0.015	0.004	4.51e-05	Weighted median	0.743
PD	Nalls et al.	BIN3	rs2280104	MiGA3	rs71513892	RP11-582J16.5	ENSG00000253200	12	-0.023	0.001	3.99e-63	Weighted median	0.283
PD	Nalls et al.	BIN3	rs2280104	OD	rs1545837	BIN3	ENSG00000147439	9	0.118	0	0	Weighted median	0.301
PD	Nalls et al.	BIN3	rs2280104	OD	rs2291234	CCAR2	ENSG00000158941	6	-0.171	0.002	0	Weighted median	0.0986
PD	Nalls et al.	BIN3	rs2280104	OD1	rs11777808	BIN3	ENSG00000147439	5	0.168	0.001	0	Weighted median	0.823
PD	Nalls et al.	BIN3	rs2280104	OD1	rs62492658	CCAR2	ENSG00000158941	4	0.014	0.001	2.46e-78	Weighted median	0.221
PD	Nalls et al.	BIN3	rs2280104	OD1	rs2272718	HR	ENSG00000168453	5	-0.099	0.002	0	Weighted median	0.986
PD	Nalls et al.	BIN3	rs2280104	OD2	rs1545837	BIN3	ENSG00000147439	4	0.087	0.001	0	Weighted median	0.046
PD	Nalls et al.	BIN3	rs2280104	OD2	rs2272718	CCAR2	ENSG00000158941	3	-0.232	0.003	0	Weighted median	0.039
PD	Nalls et al.	BIN3	rs2280104	OD3	rs1545837	BIN3	ENSG00000147439	7	0.104	0.001	0	Weighted median	0.00457
PD	Nalls et al.	BIN3	rs2280104	OD3	rs720746	CCAR2	ENSG00000158941	4	-0.155	0.001	0	Weighted median	0.24
PD	Nalls et al.	BIN3	rs2280104	OD3	rs1545837	PPP3CC	ENSG00000120910	7	0.005	0.001	1.19e-09	Weighted median	0.378
PD	Nalls et al.	BIN3	rs2280104	OPC	rs1545837	BIN3	ENSG00000147439	6	0.164	0.001	0	Weighted median	0.224
PD	Nalls et al.	BIN3	rs2280104	OPC	rs1545837	CCAR2	ENSG00000158941	4	-0.219	0.001	0	Weighted median	0.0264
PD	Nalls et al.	BIN3	rs2280104	OPC1	rs1545837	BIN3	ENSG00000147439	3	0.14	0.001	0	Weighted median	0.953
PD	Nalls et al.	BIN3	rs2280104	OPC1	rs1545837	CCAR2	ENSG00000158941	6	-0.043	0.001	0	Weighted median	0.0221
PD	Nalls et al.	BRIP1	rs61169879	Ast	rs6504084	MED13	ENSG00000108510	5	0.145	0.016	7.95e-20	Weighted median	0.00215
PD	Nalls et al.	BST1	rs4698412	Ast	rs4266290	CD38	ENSG00000004468	6	-0.306	0.001	0	Weighted median	0.342
PD	Nalls et al.	BST1	rs4698412	Ast1	rs4613561	CD38	ENSG00000004468	8	-0.029	0.006	6.92e-07	Weighted median	0.00173
PD	Nalls et al.	BST1	rs4698412	Ast2	rs4613561	CD38	ENSG00000004468	5	-0.257	0.003	0	Weighted median	0.342
PD	Nalls et al.	BST1	rs4698412	Ast3	rs10008644	CD38	ENSG00000004468	3	-0.317	0.003	0	Weighted median	0.0863
PD	Nalls et al.	BST1	rs4698412	Ext8	rs62290593	CC2D2A	ENSG00000048342	5	-0.094	0.004	5.52e-142	Weighted median	0.571
PD	Nalls et al.	C5orf24	rs11950533	Ast	rs58218430	CAMLG	ENSG00000164615	6	-0.242	0.004	0	Weighted median	0.766
PD	Nalls et al.	C5orf24	rs11950533	Ast1	rs12657663	CAMLG	ENSG00000164615	5	-0.192	0.001	0	Weighted median	0.937
PD	Nalls et al.	C5orf24	rs11950533	Ast2	rs79706599	CAMLG	ENSG00000164615	6	-0.18	0.026	5e-12	Weighted median	0.407
PD	Nalls et al.	C5orf24	rs11950533	End	rs9327697	TXNDC15	ENSG00000113621	6	0.006	0.009	0.478	Weighted median	0.0187
PD	Nalls et al.	C5orf24	rs11950533	Ext	rs60191893	CAMLG	ENSG00000164615	10	-0.102	0	0	Weighted median	0.377
PD	Nalls et al.	C5orf24	rs11950533	Ext1	rs58218430	CAMLG	ENSG00000164615	8	-0.096	0	0	Weighted median	0.317
PD	Nalls et al.	C5orf24	rs11950533	Ext2	rs60191893	CAMLG	ENSG00000164615	6	-0.109	0	0	Weighted median	0.529
PD	Nalls et al.	C5orf24	rs11950533	Ext3	rs58218430	CAMLG	ENSG00000164615	4	-0.081	0.001	0	Weighted median	0.034
PD	Nalls et al.	C5orf24	rs11950533	Ext4	rs58218430	CAMLG	ENSG00000164615	9	-0.102	0	0	Weighted median	0.755
PD	Nalls et al.	C5orf24	rs11950533	Ext5	rs76945664	CAMLG	ENSG00000164615	9	-0.014	0.001	8.6e-39	Weighted median	0.706
PD	Nalls et al.	C5orf24	rs11950533	Ext6	rs12657663	CAMLG	ENSG00000164615	3	-0.005	0.001	6.97e-24	Weighted median	0.259
PD	Nalls et al.	C5orf24	rs11950533	Ext7	rs58218430	CAMLG	ENSG00000164615	6	-0.11	0.001	0	Weighted median	0.932
PD	Nalls et al.	C5orf24	rs11950533	Ext8	rs76945664	CAMLG	ENSG00000164615	6	-0.104	0	0	Weighted median	0.613
PD	Nalls et al.	C5orf24	rs11950533	IN	rs76945664	CAMLG	ENSG00000164615	9	-0.106	0	0	Weighted median	0.0238
PD	Nalls et al.	C5orf24	rs11950533	IN	rs113433993	SAR1B	ENSG00000152700	6	0.091	0.002	0	Weighted median	0.000178
PD	Nalls et al.	C5orf24	rs11950533	IN1	rs12654944	CAMLG	ENSG00000164615	5	-0.026	0.001	2.36e-180	Weighted median	0.159
PD	Nalls et al.	C5orf24	rs11950533	IN3	rs79706599	CAMLG	ENSG00000164615	5	-0.004	0.002	0.051	Weighted median	0.912
PD	Nalls et al.	C5orf24	rs11950533	IN4	rs79082746	CAMLG	ENSG00000164615	8	-0.109	0	0	Weighted median	0.459
PD	Nalls et al.	C5orf24	rs11950533	IN5	rs76945664	CAMLG	ENSG00000164615	7	0.025	0.001	4.96e-104	Weighted median	0.0881
PD	Nalls et al.	C5orf24	rs11950533	IN6	rs60191893	CAMLG	ENSG00000164615	6	-0.014	0.004	8.54e-05	Weighted median	0.00195
PD	Nalls et al.	C5orf24	rs11950533	IN7	rs60191893	CAMLG	ENSG00000164615	3	-0.154	0.001	0	Weighted median	0.109
PD	Nalls et al.	C5orf24	rs11950533	MiGA3	rs12654944	CAMLG	ENSG00000164615	7	-0.001	0.002	0.689	Weighted median	0.0365
PD	Nalls et al.	C5orf24	rs11950533	OD	rs79082746	CAMLG	ENSG00000164615	5	-0.413	0.002	0	Weighted median	0.193
PD	Nalls et al.	C5orf24	rs11950533	OD	rs11948613	SAR1B	ENSG00000152700	6	-0.192	0.003	0	Weighted median	0.616
PD	Nalls et al.	C5orf24	rs11950533	OD2	rs12654944	CAMLG	ENSG00000164615	5	-0.308	0.002	0	Weighted median	0.732
PD	Nalls et al.	C5orf24	rs11950533	OD3	rs12655863	CAMLG	ENSG00000164615	3	-0.324	0.003	0	Weighted median	0.57
PD	Nalls et al.	C5orf24	rs11950533	OPC	rs11950943	CAMLG	ENSG00000164615	4	0.03	0.001	6.4e-97	Weighted median	0.662
PD	Nalls et al.	C5orf24	rs11950533	OPC2	rs77625575	TXNDC15	ENSG00000113621	7	-0.036	0.001	0	Weighted median	0.0734
PD	Nalls et al.	CAB39L	rs9568188	Ast	rs143079474	SETDB2	ENSG00000136169	6	0.009	0.002	3.92e-10	Weighted median	0.472
PD	Nalls et al.	CAMK2D	rs13117519	IN3	rs940634	CAMK2D	ENSG00000145349	7	-0.029	0.002	2.38e-53	Weighted median	0.605
PD	Nalls et al.	CAMK2D	rs13117519	OD2	rs78084814	CAMK2D	ENSG00000145349	4	-0.066	0.001	0	Weighted median	0.853
PD	Nalls et al.	CASC16	rs3104783	IN1	rs3104789	AKTIP	ENSG00000166971	3	0.13	0.002	0	Weighted median	0.862
PD	Nalls et al.	CASC16	rs3104783	OD	rs3104774	TOX3	ENSG00000103460	10	0.149	0	0	Weighted median	0.0242
PD	Nalls et al.	CASC16	rs3104783	OD1	rs12920812	TOX3	ENSG00000103460	5	-0.033	0.001	9.17e-217	Weighted median	0.897
PD	Nalls et al.	CASC16	rs3104783	OD2	rs7192828	TOX3	ENSG00000103460	7	-0.111	0.001	0	Weighted median	0.174
PD	Nalls et al.	CASC16	rs3104783	OD3	rs7192828	TOX3	ENSG00000103460	8	-0.002	0	1.58e-06	Weighted median	0.00186
PD	Nalls et al.	CD19	rs2904880	Ast	rs72793809	SH2B1	ENSG00000178188	3	0.376	0.002	0	Weighted median	0.653
PD	Nalls et al.	CD19	rs2904880	Ast	rs62031393	TUFM	ENSG00000178952	3	0.454	0.009	0	Weighted median	0.0293
PD	Nalls et al.	CD19	rs2904880	Ext	rs8056890	LAT	ENSG00000213658	5	-0.206	0.004	0	Weighted median	0.0105
PD	Nalls et al.	CD19	rs2904880	Ext	rs62037364	NFATC2IP	ENSG00000176953	4	-0.524	0.016	8.92e-234	Weighted median	0.00533
PD	Nalls et al.	CD19	rs2904880	Ext	rs4788078	SGF29	ENSG00000176476	6	-0.314	0.001	0	Weighted median	0.642
PD	Nalls et al.	CD19	rs2904880	Ext	rs12325014	SH2B1	ENSG00000178188	5	-0.221	0.001	0	Weighted median	0.00724
PD	Nalls et al.	CD19	rs2904880	Ext1	rs62037427	CLN3	ENSG00000188603	3	-0.001	0.001	0.166	Weighted median	0.796
PD	Nalls et al.	CD19	rs2904880	Ext1	rs11642449	LAT	ENSG00000213658	3	-0.077	0.013	1.25e-09	Weighted median	0.406
PD	Nalls et al.	CD19	rs2904880	Ext1	rs4787457	SGF29	ENSG00000176476	5	-0.226	0.003	0	Weighted median	0.00652
PD	Nalls et al.	CD19	rs2904880	Ext1	rs11863370	SH2B1	ENSG00000178188	4	0.16	0.001	0	Weighted median	0.338
PD	Nalls et al.	CD19	rs2904880	Ext2	rs116938011	SGF29	ENSG00000176476	5	-0.141	0.001	0	Weighted median	0.318
PD	Nalls et al.	CD19	rs2904880	Ext2	rs11863370	SH2B1	ENSG00000178188	3	0.13	0.001	0	Weighted median	0.248
PD	Nalls et al.	CD19	rs2904880	Ext3	rs8055982	SH2B1	ENSG00000178188	3	0.159	0.002	0	Weighted median	0.324
PD	Nalls et al.	CD19	rs2904880	Ext4	rs11642449	SH2B1	ENSG00000178188	4	0.226	0.002	0	Weighted median	0.101
PD	Nalls et al.	CD19	rs2904880	Ext5	rs3888190	TUFM	ENSG00000178952	3	0.225	0.004	0	Weighted median	0.0771
PD	Nalls et al.	CD19	rs2904880	Ext6	rs56040780	SGF29	ENSG00000176476	4	-0.069	0.002	1.44e-205	Weighted median	0.524
PD	Nalls et al.	CD19	rs2904880	Ext6	rs4787457	SULT1A2	ENSG00000197165	3	-0.137	0.002	0	Weighted median	0.781
PD	Nalls et al.	CD19	rs2904880	Ext7	rs62037364	TUFM	ENSG00000178952	4	0.232	0.008	3.28e-189	Weighted median	0.216
PD	Nalls et al.	CD19	rs2904880	Ext8	rs4788106	LAT	ENSG00000213658	5	-0.198	0.006	2.35e-258	Weighted median	0.968
PD	Nalls et al.	CD19	rs2904880	Ext8	rs4788080	SGF29	ENSG00000176476	7	-0.282	0.003	0	Weighted median	0.0439
PD	Nalls et al.	CD19	rs2904880	Ext8	rs11863370	SH2B1	ENSG00000178188	3	0.168	0.001	0	Weighted median	0.273
PD	Nalls et al.	CD19	rs2904880	IN	rs6565229	LAT	ENSG00000213658	3	-0.125	0.001	0	Weighted median	0.0457
PD	Nalls et al.	CD19	rs2904880	IN	rs62037367	SH2B1	ENSG00000178188	4	-0.157	0.001	0	Weighted median	0.0845
PD	Nalls et al.	CD19	rs2904880	IN4	rs4788078	SGF29	ENSG00000176476	4	-0.288	0.003	0	Weighted median	0.633
PD	Nalls et al.	CD19	rs2904880	IN4	rs56040780	SH2B1	ENSG00000178188	3	0.161	0.001	0	Weighted median	0.361
PD	Nalls et al.	CD19	rs2904880	IN6	rs62037363	CLN3	ENSG00000188603	3	-0.002	0.001	0.000178	Weighted median	0.712
PD	Nalls et al.	CD19	rs2904880	IN6	rs144236784	LAT	ENSG00000213658	3	-0.137	0.007	1.11e-84	Weighted median	0.165
PD	Nalls et al.	CD19	rs2904880	IN7	rs4787457	SGF29	ENSG00000176476	7	-0.205	0.003	0	Weighted median	0.223
PD	Nalls et al.	CD19	rs2904880	MiGA3	rs62037364	TUFM	ENSG00000178952	3	-0.11	0.011	1.44e-25	Weighted median	0.509
PD	Nalls et al.	CD19	rs2904880	OD	rs72793809	RABEP2	ENSG00000177548	4	-0.197	0.002	0	Weighted median	0.875
PD	Nalls et al.	CD19	rs2904880	OD2	rs56186137	RABEP2	ENSG00000177548	5	-0.027	0.001	4.15e-136	Weighted median	0.632
PD	Nalls et al.	CD19	rs2904880	OD3	rs151091024	RABEP2	ENSG00000177548	4	-0.031	0.006	4.75e-07	Weighted median	0.0658
PD	Nalls et al.	CD19	rs2904880	OPC1	rs78721020	SGF29	ENSG00000176476	4	-0.048	0.011	6.97e-06	Weighted median	0.00712
PD	Nalls et al.	CD19	rs2904880	OPC1	rs144528335	SH2B1	ENSG00000178188	3	0.083	0.001	0	Weighted median	0.636
PD	Nalls et al.	CD19	rs2904880	OPC1	rs28374519	SULT1A1	ENSG00000196502	4	0.206	0.002	0	Weighted median	0.512
PD	Nalls et al.	CHRNB1	rs12600861	Ast	rs1614984	TP53	ENSG00000141510	6	0.011	0.002	6.43e-10	Weighted median	0.888
PD	Nalls et al.	CHRNB1	rs12600861	Ast	rs8072697	TRAPPC1	ENSG00000170043	4	0	0.002	0.912	Weighted median	0.932
PD	Nalls et al.	CHRNB1	rs12600861	Ast1	rs9906416	FGF11	ENSG00000161958	4	0.15	0.003	0	Weighted median	0.26
PD	Nalls et al.	CHRNB1	rs12600861	Ext2	rs4796418	ZBTB4	ENSG00000174282	6	0.034	0.004	6.76e-17	Weighted median	0.134
PD	Nalls et al.	CHRNB1	rs12600861	Ext4	rs55662831	POLR2A	ENSG00000181222	4	0.093	0.002	0	Weighted median	0.3
PD	Nalls et al.	CHRNB1	rs12600861	Ext4	rs2302765	ZBTB4	ENSG00000174282	7	-0.017	0.001	7.61e-73	Weighted median	0.0278
PD	Nalls et al.	CHRNB1	rs12600861	Ext7	rs112051593	ZBTB4	ENSG00000174282	8	-0.102	0.024	2.65e-05	Weighted median	0.643
PD	Nalls et al.	CHRNB1	rs12600861	Ext8	rs67328311	RANGRF	ENSG00000108961	3	-0.217	0.003	0	Weighted median	0.203
PD	Nalls et al.	CHRNB1	rs12600861	IN	rs9217	ZBTB4	ENSG00000174282	3	-0.265	0.001	0	Weighted median	0.364
PD	Nalls et al.	CHRNB1	rs12600861	IN1	rs9217	ZBTB4	ENSG00000174282	6	-0.007	0.001	2.34e-26	Weighted median	0.694
PD	Nalls et al.	CHRNB1	rs12600861	IN4	rs9217	ZBTB4	ENSG00000174282	5	-0.224	0.001	0	Weighted median	0.569
PD	Nalls et al.	CHRNB1	rs12600861	IN5	rs73235718	ZBTB4	ENSG00000174282	4	-0.031	0.001	0	Weighted median	0.438
PD	Nalls et al.	CHRNB1	rs12600861	IN6	rs9217	ZBTB4	ENSG00000174282	5	-0.087	0.01	2e-18	Weighted median	0.232
PD	Nalls et al.	CLCN3	rs62333164	Ast4	rs148385326	MFAP3L	ENSG00000198948	3	0.036	0.005	1.27e-14	Weighted median	0.0944
PD	Nalls et al.	CLCN3	rs62333164	Ext	rs2013478	CLCN3	ENSG00000109572	6	-0.321	0.004	0	Weighted median	0.0192
PD	Nalls et al.	CLCN3	rs62333164	Ext1	rs13152305	CLCN3	ENSG00000109572	6	-0.004	0.001	0.00698	Weighted median	0.0213
PD	Nalls et al.	CLCN3	rs62333164	Ext3	rs113202729	SH3RF1	ENSG00000154447	3	0.008	0.002	6.9e-05	Weighted median	0.84
PD	Nalls et al.	CLCN3	rs62333164	Ext7	rs62622857	CLCN3	ENSG00000109572	6	-0.052	0.02	0.00817	Weighted median	0.0295
PD	Nalls et al.	CLCN3	rs62333164	Ext8	rs62333164	CLCN3	ENSG00000109572	5	0.027	0.002	1.46e-46	Weighted median	0.265
PD	Nalls et al.	CLCN3	rs62333164	IN	rs62333164	CLCN3	ENSG00000109572	3	-0.384	0.002	0	Weighted median	0.693
PD	Nalls et al.	CLCN3	rs62333164	IN4	rs62333164	CLCN3	ENSG00000109572	4	-0.028	0.015	0.0593	Weighted median	0.747
PD	Nalls et al.	CLCN3	rs62333164	IN7	rs4426736	CLCN3	ENSG00000109572	4	-0.043	0.003	9.87e-42	Weighted median	0.412
PD	Nalls et al.	CLCN3	rs62333164	MG3	rs2013478	SH3RF1	ENSG00000154447	5	-0.079	0.016	6.63e-07	Weighted median	0.139
PD	Nalls et al.	CLCN3	rs62333164	MG4	rs2013478	SH3RF1	ENSG00000154447	3	-0.054	0.001	0	Weighted median	0.962
PD	Nalls et al.	CLCN3	rs62333164	OD	rs11933931	CLCN3	ENSG00000109572	4	-0.356	0.002	0	Weighted median	0.128
PD	Nalls et al.	CRLS1	rs77351827	IN4	rs8116278	CRLS1	ENSG00000088766	5	-0.048	0.001	0	Weighted median	0.0274
PD	Nalls et al.	DLG2	rs12283611	End	rs118045293	ANKRD42	ENSG00000137494	3	-0.135	0.002	0	Weighted median	0.235
PD	Nalls et al.	DNAH17	rs666463	Ast	rs61742072	PGS1	ENSG00000087157	7	0.049	0.002	8.09e-207	Weighted median	0.0549
PD	Nalls et al.	DNAH17	rs666463	Ast1	rs1627621	PGS1	ENSG00000087157	3	0.171	0.008	2.54e-90	Weighted median	0.763
PD	Nalls et al.	DNAH17	rs666463	Ast2	rs72921261	PGS1	ENSG00000087157	4	-0.094	0.001	0	Weighted median	0.696
PD	Nalls et al.	DNAH17	rs666463	Ast4	rs692189	PGS1	ENSG00000087157	10	-0.007	0	2.5e-49	Weighted median	0.548
PD	Nalls et al.	DNAH17	rs666463	Ext	rs117521437	CYTH1	ENSG00000108669	5	0.088	0.005	6.12e-69	Weighted median	0.108
PD	Nalls et al.	DNAH17	rs666463	Ext	rs72914885	PGS1	ENSG00000087157	11	0.113	0.001	0	Weighted median	1.65e-05
PD	Nalls et al.	DNAH17	rs666463	Ext1	rs691680	PGS1	ENSG00000087157	5	0.067	0.002	2.68e-288	Weighted median	0.00481
PD	Nalls et al.	DNAH17	rs666463	Ext2	rs1627621	PGS1	ENSG00000087157	7	0.023	0.003	4.21e-15	Weighted median	0.026
PD	Nalls et al.	DNAH17	rs666463	Ext4	rs72921261	PGS1	ENSG00000087157	15	0.017	0.002	2.1e-12	Weighted median	0.000101
PD	Nalls et al.	DNAH17	rs666463	Ext6	rs618842	PGS1	ENSG00000087157	6	-0.018	0.001	1.74e-36	Weighted median	0.0794
PD	Nalls et al.	DNAH17	rs666463	Ext7	rs587370	PGS1	ENSG00000087157	8	-0.054	0.009	8.48e-10	Weighted median	0.00139
PD	Nalls et al.	DNAH17	rs666463	Ext8	rs8069689	PGS1	ENSG00000087157	10	-0.023	0.001	3.95e-82	Weighted median	0.0298
PD	Nalls et al.	DNAH17	rs666463	IN	rs691346	PGS1	ENSG00000087157	17	0.003	0.002	0.0471	Weighted median	0.00651
PD	Nalls et al.	DNAH17	rs666463	IN4	rs589582	PGS1	ENSG00000087157	9	0.012	0.001	4.86e-19	Weighted median	0.00712
PD	Nalls et al.	DNAH17	rs666463	IN6	rs618842	PGS1	ENSG00000087157	15	0.031	0.001	8.13e-121	Weighted median	5.59e-06
PD	Nalls et al.	DNAH17	rs666463	IN7	rs72921252	PGS1	ENSG00000087157	8	0.059	0.005	2.43e-29	Weighted median	0.128
PD	Nalls et al.	DNAH17	rs666463	MG	rs8069689	PGS1	ENSG00000087157	6	-0.308	0.002	0	Weighted median	0.0941
PD	Nalls et al.	DNAH17	rs666463	MG1	rs8069689	PGS1	ENSG00000087157	11	0.057	0.001	0	Weighted median	0.0018
PD	Nalls et al.	DNAH17	rs666463	MG2	rs72921250	PGS1	ENSG00000087157	3	-0.006	0.002	3.29e-05	Weighted median	0.466
PD	Nalls et al.	DNAH17	rs666463	OD	rs8069689	PGS1	ENSG00000087157	6	-0.098	0.001	0	Weighted median	0.0864
PD	Nalls et al.	DNAH17	rs666463	OD1	rs8069689	PGS1	ENSG00000087157	8	-0.02	0.001	5.58e-213	Weighted median	0.0294
PD	Nalls et al.	DNAH17	rs666463	OD2	rs690752	PGS1	ENSG00000087157	12	0.102	0.002	0	Weighted median	0.0688
PD	Nalls et al.	DNAH17	rs666463	OD3	rs589582	PGS1	ENSG00000087157	4	0.013	0.001	1.21e-31	Weighted median	0.0251
PD	Nalls et al.	DNAH17	rs666463	OPC	rs72914877	PGS1	ENSG00000087157	7	0.163	0.012	1.57e-44	Weighted median	0.167
PD	Nalls et al.	DNAH17	rs666463	OPC1	rs72914877	PGS1	ENSG00000087157	5	0.16	0.012	1.02e-43	Weighted median	0.0891
PD	Nalls et al.	DYRK1A	rs2248244	Ext4	rs2835747	DYRK1A	ENSG00000157540	5	-0.092	0.002	4.19e-292	Weighted median	0.226
PD	Nalls et al.	DYRK1A	rs2248244	MG	rs113713721	DYRK1A	ENSG00000157540	5	0.064	0.002	0	Weighted median	0.806
PD	Nalls et al.	ELOVL7	rs1867598	IN	rs2409824	ELOVL7	ENSG00000164181	3	-0.029	0.002	1.06e-42	Weighted median	0.796
PD	Nalls et al.	ELOVL7	rs1867598	IN4	rs73093145	ELOVL7	ENSG00000164181	4	0.012	0.023	0.602	Weighted median	0.0341
PD	Nalls et al.	ELOVL7	rs1867598	MG2	rs7726421	ERCC8	ENSG00000049167	3	-0.003	0.002	0.0731	Weighted median	0.451
PD	Nalls et al.	FAM47E-STBD1	rs6854006	IN5	rs11097396	CCDC158	ENSG00000163749	3	0.224	0.004	0	Weighted median	0.195
PD	Nalls et al.	FAM49B	rs2086641	Ext7	rs7013712	ADCY8	ENSG00000155897	3	0.023	0.001	1.96e-249	Weighted median	0.653
PD	Nalls et al.	FBRSL1	rs11610045	Ext	rs117983060	EP400	ENSG00000183495	7	-0.23	0.004	0	Weighted median	0.0158
PD	Nalls et al.	FCGR2A	rs6658353	Ast	rs76105409	KLHDC9	ENSG00000162755	4	0.016	0.002	8.01e-14	Weighted median	0.397
PD	Nalls et al.	FCGR2A	rs6658353	Ast2	rs185631377	UFC1	ENSG00000143222	3	-0.116	0.002	0	Weighted median	0.368
PD	Nalls et al.	FCGR2A	rs6658353	MiGA3	rs67775399	FCGR2C	ENSG00000244682	9	-0.062	0.001	0	Weighted median	0.793
PD	Nalls et al.	FGF20	rs620513	MG	rs145725334	MICU3	ENSG00000155970	10	0.085	0.011	5.6e-15	Weighted median	0.0651
PD	Nalls et al.	FGF20	rs620513	MG3	rs34110655	FGF20	ENSG00000078579	6	-0.02	0.001	1.26e-117	Weighted median	0.455
PD	Nalls et al.	FGF20	rs620513	MiGA3	rs624031	FGF20	ENSG00000078579	7	-0.08	0.004	4.48e-96	Weighted median	0.354
PD	Nalls et al.	FGF20	rs620513	MiGA3	rs117066952	MICU3	ENSG00000155970	12	-0.049	0.003	2.21e-74	Weighted median	0.0432
PD	Nalls et al.	FYN	rs997368	Ast	rs9481204	FYN	ENSG00000010810	6	0.276	0.006	0	Weighted median	0.00501
PD	Nalls et al.	FYN	rs997368	Ast2	rs9481204	FYN	ENSG00000010810	6	-0.076	0.002	0	Weighted median	0.049
PD	Nalls et al.	FYN	rs997368	Ast3	rs9320384	FYN	ENSG00000010810	5	0.049	0.004	5.1e-37	Weighted median	0.516
PD	Nalls et al.	FYN	rs997368	End	rs9487729	FYN	ENSG00000010810	3	0.271	0.002	0	Weighted median	0.195
PD	Nalls et al.	FYN	rs997368	OD	rs9481189	FYN	ENSG00000010810	6	-0.203	0.001	0	Weighted median	0.0124
PD	Nalls et al.	FYN	rs997368	OD1	rs77437330	FYN	ENSG00000010810	5	-0.041	0.003	6.52e-47	Weighted median	0.316
PD	Nalls et al.	FYN	rs997368	OD2	rs9481189	FYN	ENSG00000010810	7	-0.025	0.004	2.36e-12	Weighted median	0.0926
PD	Nalls et al.	FYN	rs997368	OD3	rs9481189	FYN	ENSG00000010810	6	0.001	0.007	0.882	Weighted median	0.0265
PD	Nalls et al.	GALC	rs979812	MG4	rs12433598	GPR65	ENSG00000140030	6	0.038	0.003	1.62e-39	Weighted median	0.0888
PD	Nalls et al.	GBF1	rs10748818	MiGA3	rs187172604	ARL3	ENSG00000138175	5	0.043	0.003	5.01e-38	Weighted median	0.718
PD	Nalls et al.	GCH1	rs11158026	Ast4	rs2149482	MAPK1IP1L	ENSG00000168175	3	-0.147	0.003	0	Weighted median	0.822
PD	Nalls et al.	GCH1	rs11158026	Ext	rs67870023	SOCS4	ENSG00000180008	5	-0.44	0.003	0	Weighted median	0.355
PD	Nalls et al.	GCH1	rs11158026	Ext4	rs11845948	MAPK1IP1L	ENSG00000168175	4	0.017	0.001	3.46e-80	Weighted median	0.563
PD	Nalls et al.	GCH1	rs11158026	Ext6	rs72715557	KTN1	ENSG00000126777	4	0.015	0.006	0.0177	Weighted median	0.416
PD	Nalls et al.	GCH1	rs11158026	Ext7	rs8021370	GCH1	ENSG00000131979	14	-0.105	0	0	Weighted median	0.161
PD	Nalls et al.	GCH1	rs11158026	IN4	rs34473419	ATG14	ENSG00000126775	5	-0.143	0.001	0	Weighted median	0.398
PD	Nalls et al.	GCH1	rs11158026	IN6	rs76246999	GCH1	ENSG00000131979	4	-0.013	0.003	2.68e-05	Weighted median	0.594
PD	Nalls et al.	GCH1	rs11158026	MiGA3	rs139119299	DLGAP5	ENSG00000126787	5	-0.011	0.001	6.81e-72	Weighted median	0.99
PD	Nalls et al.	GPNMB	rs199351	Ast2	rs28624974	KLHL7	ENSG00000122550	3	-0.399	0.003	0	Weighted median	0.0793
PD	Nalls et al.	GPNMB	rs199351	Ast3	rs858290	GPNMB	ENSG00000136235	4	0.516	0.04	8.76e-39	Weighted median	0.745
PD	Nalls et al.	GPNMB	rs199351	Ext1	rs6968810	NUP42	ENSG00000136243	7	0.085	0.002	0	Weighted median	0.0997
PD	Nalls et al.	GPNMB	rs199351	Ext2	rs11984129	FAM126A	ENSG00000122591	3	-0.005	0.002	0.00038	Weighted median	0.154
PD	Nalls et al.	GPNMB	rs199351	Ext2	rs6461702	NUP42	ENSG00000136243	5	-0.225	0.006	0	Weighted median	0.525
PD	Nalls et al.	GPNMB	rs199351	Ext4	rs1006709	KLHL7	ENSG00000122550	3	-0.068	0.001	0	Weighted median	0.784
PD	Nalls et al.	GPNMB	rs199351	Ext5	rs6461695	NUP42	ENSG00000136243	5	-0.012	0.001	4.94e-21	Weighted median	0.263
PD	Nalls et al.	GPNMB	rs199351	Ext6	rs6975524	NUP42	ENSG00000136243	5	0.076	0.004	2.58e-87	Weighted median	0.421
PD	Nalls et al.	GPNMB	rs199351	Ext8	rs6968810	NUP42	ENSG00000136243	4	0.455	0.002	0	Weighted median	0.186
PD	Nalls et al.	GPNMB	rs199351	IN	rs2141306	NUP42	ENSG00000136243	3	0.775	0.002	0	Weighted median	0.456
PD	Nalls et al.	GPNMB	rs199351	IN1	rs7807879	NUP42	ENSG00000136243	3	0.146	0.002	0	Weighted median	0.864
PD	Nalls et al.	GPNMB	rs199351	IN2	rs6953996	NUP42	ENSG00000136243	3	0.564	0.003	0	Weighted median	0.591
PD	Nalls et al.	GPNMB	rs199351	IN4	rs6968810	NUP42	ENSG00000136243	3	0.487	0.003	0	Weighted median	0.164
PD	Nalls et al.	GPNMB	rs199351	IN5	rs1985769	NUP42	ENSG00000136243	4	-0.006	0.001	4.47e-10	Weighted median	0.0597
PD	Nalls et al.	GPNMB	rs199351	IN6	rs6955568	NUP42	ENSG00000136243	4	0.147	0.004	0	Weighted median	0.728
PD	Nalls et al.	GPNMB	rs199351	MG	rs858239	GPNMB	ENSG00000136235	4	0.323	0.001	0	Weighted median	0.648
PD	Nalls et al.	GPNMB	rs199351	MG1	rs156429	GPNMB	ENSG00000136235	5	0.118	0.002	0	Weighted median	0.0231
PD	Nalls et al.	GPNMB	rs199351	MG2	rs7808488	GPNMB	ENSG00000136235	3	0.004	0.008	0.651	Weighted median	0.016
PD	Nalls et al.	GPNMB	rs199351	MG3	rs1637193	GPNMB	ENSG00000136235	4	0.011	0.001	2.66e-63	Weighted median	0.479
PD	Nalls et al.	GPNMB	rs199351	MiGA3	rs860818	AC005082.12	ENSG00000226816	7	-0.101	0.002	0	Weighted median	0.273
PD	Nalls et al.	GPNMB	rs199351	MiGA3	rs858273	GPNMB	ENSG00000136235	7	-0.012	0.001	3.6e-53	Weighted median	0.0229
PD	Nalls et al.	GPNMB	rs199351	MiGA3	rs6943926	NUP42	ENSG00000136243	6	0.232	0.002	0	Weighted median	0.21
PD	Nalls et al.	GPNMB	rs199351	OD	rs1985769	NUP42	ENSG00000136243	4	0.056	0.003	2.1e-95	Weighted median	0.144
PD	Nalls et al.	GPNMB	rs199351	OD2	rs7809661	KLHL7	ENSG00000122550	8	-0.085	0.001	0	Weighted median	0.26
PD	Nalls et al.	GPNMB	rs199351	OD3	rs6964665	KLHL7	ENSG00000122550	8	0.067	0.001	0	Weighted median	0.00447
PD	Nalls et al.	GPNMB	rs199351	OPC	rs858239	GPNMB	ENSG00000136235	13	0.14	0	0	Weighted median	0.0106
PD	Nalls et al.	GPNMB	rs199351	OPC	rs28458177	KLHL7	ENSG00000122550	3	-0.23	0.003	0	Weighted median	0.791
PD	Nalls et al.	GPNMB	rs199351	OPC	rs1637192	MALSU1	ENSG00000156928	5	-0.026	0.002	6.02e-30	Weighted median	0.426
PD	Nalls et al.	GPNMB	rs199351	OPC1	rs199357	GPNMB	ENSG00000136235	7	0.13	0	0	Weighted median	0.248
PD	Nalls et al.	GPNMB	rs199351	OPC1	rs10085838	KLHL7	ENSG00000122550	4	-0.001	0.006	0.83	Weighted median	0.723
PD	Nalls et al.	GPNMB	rs199351	OPC1	rs1637192	MALSU1	ENSG00000156928	4	-0.097	0.002	0	Weighted median	0.909
PD	Nalls et al.	GPNMB	rs199351	OPC2	rs858239	GPNMB	ENSG00000136235	5	0.022	0.001	9.92e-110	Weighted median	0.212
PD	Nalls et al.	GS1-124K5.11	rs76949143	Ast	rs62470926	ZNF117	ENSG00000152926	4	0.062	0.003	8.05e-72	Weighted median	0.0167
PD	Nalls et al.	GS1-124K5.11	rs76949143	Ast4	rs62466795	LINC00174	ENSG00000179406	3	0.029	0.002	3.35e-47	Weighted median	0.0961
PD	Nalls et al.	GS1-124K5.11	rs76949143	Ext	rs62466589	CRCP	ENSG00000241258	4	-0.199	0.008	2.85e-125	Weighted median	0.0311
PD	Nalls et al.	GS1-124K5.11	rs76949143	Ext	rs62470926	ERV3-1	ENSG00000213462	3	0.203	0.007	2.66e-184	Weighted median	0.00864
PD	Nalls et al.	GS1-124K5.11	rs76949143	Ext	rs116923506	LINC00174	ENSG00000179406	5	-0.423	0.012	1.89e-261	Weighted median	0.231
PD	Nalls et al.	GS1-124K5.11	rs76949143	Ext	rs62470926	ZNF117	ENSG00000152926	4	0.181	0.003	0	Weighted median	0.385
PD	Nalls et al.	GS1-124K5.11	rs76949143	Ext	rs62472297	ZNF273	ENSG00000198039	4	-0.277	0.009	1.65e-210	Weighted median	0.158
PD	Nalls et al.	GS1-124K5.11	rs76949143	Ext1	rs62470926	ZNF117	ENSG00000152926	3	0.107	0.002	0	Weighted median	0.341
PD	Nalls et al.	GS1-124K5.11	rs76949143	Ext2	rs62470926	ZNF117	ENSG00000152926	3	0.093	0.003	1.63e-250	Weighted median	0.266
PD	Nalls et al.	GS1-124K5.11	rs76949143	Ext4	rs77107403	TPST1	ENSG00000169902	5	-0.151	0.002	0	Weighted median	0.995
PD	Nalls et al.	GS1-124K5.11	rs76949143	Ext4	rs62470926	ZNF117	ENSG00000152926	3	0.113	0.002	0	Weighted median	0.401
PD	Nalls et al.	GS1-124K5.11	rs76949143	Ext8	rs118003819	TPST1	ENSG00000169902	5	-0.065	0.001	0	Weighted median	0.0084
PD	Nalls et al.	GS1-124K5.11	rs76949143	IN	rs62470926	ZNF117	ENSG00000152926	3	0.116	0.002	0	Weighted median	0.404
PD	Nalls et al.	GS1-124K5.11	rs76949143	IN2	rs62470932	ZNF117	ENSG00000152926	4	0.111	0.007	1.11e-59	Weighted median	0.0927
PD	Nalls et al.	GS1-124K5.11	rs76949143	MG	rs118169573	LINC00174	ENSG00000179406	4	-0.243	0.006	0	Weighted median	0.449
PD	Nalls et al.	GS1-124K5.11	rs76949143	OD	rs62472300	ZNF138	ENSG00000197008	3	0.476	0.065	3.16e-13	Weighted median	0.0714
PD	Nalls et al.	GS1-124K5.11	rs76949143	OD3	rs62465714	LINC00174	ENSG00000179406	4	0.007	0.001	2.21e-06	Weighted median	0.0568
PD	Nalls et al.	HIP1R	rs10847864	Ast	rs10847864	HIP1R	ENSG00000130787	4	-0.687	0.002	0	Weighted median	0.418
PD	Nalls et al.	HIP1R	rs10847864	Ast1	rs10847864	HIP1R	ENSG00000130787	3	-0.236	0.009	1.97e-150	Weighted median	0.269
PD	Nalls et al.	HIP1R	rs10847864	Ast2	rs10847864	HIP1R	ENSG00000130787	3	-0.049	0.001	0	Weighted median	0.749
PD	Nalls et al.	HIP1R	rs10847864	MiGA3	rs139593774	ZCCHC8	ENSG00000033030	5	-0.015	0.004	1.2e-05	Weighted median	0.00203
PD	Nalls et al.	ITGA8	rs896435	Ext4	rs2400118	NMT2	ENSG00000152465	4	0.01	0.001	1.79e-47	Weighted median	0.54
PD	Nalls et al.	ITGA8	rs896435	OPC	rs10906914	ITGA8	ENSG00000077943	12	-0.124	0	0	Weighted median	6.96e-05
PD	Nalls et al.	ITGA8	rs896435	OPC1	rs10906914	ITGA8	ENSG00000077943	13	-0.112	0.001	0	Weighted median	0.0173
PD	Nalls et al.	ITGA8	rs896435	OPC2	rs10906914	ITGA8	ENSG00000077943	10	0.001	0.007	0.939	Weighted median	0.0224
PD	Nalls et al.	ITPKB	rs4653767	Ext2	rs6667260	ITPKB	ENSG00000143772	5	0.063	0.001	0	Weighted median	0.0285
PD	Nalls et al.	ITPKB	rs4653767	Ext6	rs16846403	EPHX1	ENSG00000143819	4	0.019	0.001	2.17e-95	Weighted median	0.164
PD	Nalls et al.	ITPKB	rs4653767	IN	rs708775	ITPKB	ENSG00000143772	6	0.034	0.001	4.76e-168	Weighted median	0.0395
PD	Nalls et al.	ITPKB	rs4653767	IN2	rs708767	ITPKB	ENSG00000143772	3	0.047	0.001	0	Weighted median	0.0211
PD	Nalls et al.	ITPKB	rs4653767	IN4	rs10495249	ITPKB	ENSG00000143772	4	0.033	0.002	1.77e-56	Weighted median	0.0607
PD	Nalls et al.	ITPKB	rs4653767	IN5	rs114406750	LIN9	ENSG00000183814	3	-0.015	0.001	4.32e-133	Weighted median	0.668
PD	Nalls et al.	ITPKB	rs4653767	IN7	rs708775	ITPKB	ENSG00000143772	4	0.023	0	0	Weighted median	0.24
PD	Nalls et al.	KCNIP3	rs2042477	Ast	rs146611876	KCNIP3	ENSG00000115041	3	-0.026	0.003	7.84e-20	Weighted median	0.874
PD	Nalls et al.	KCNIP3	rs2042477	Ext	rs17119148	KCNIP3	ENSG00000115041	5	-0.438	0.001	0	Weighted median	0.387
PD	Nalls et al.	LCORL	rs34025766	Ast	rs34916030	LCORL	ENSG00000178177	6	0.021	0.007	0.00278	Weighted median	0.0786
PD	Nalls et al.	LCORL	rs34025766	IN	rs34946925	LCORL	ENSG00000178177	7	-0.108	0.007	3.48e-56	Weighted median	0.0895
PD	Nalls et al.	LCORL	rs34025766	OD	rs71603397	LCORL	ENSG00000178177	3	-0.592	0.002	0	Weighted median	0.0987
PD	Nalls et al.	LCORL	rs34025766	OPC	rs13141926	LCORL	ENSG00000178177	4	0.042	0.001	3.15e-246	Weighted median	0.233
PD	Nalls et al.	LINC00693	rs6808178	Ast3	rs6778591	RBMS3	ENSG00000144642	8	0.021	0.004	5.71e-09	Weighted median	0.0483
PD	Nalls et al.	MAP4K4	rs11683001	End	rs2298942	MAP4K4	ENSG00000071054	5	0.009	0.005	0.101	Weighted median	0.949
PD	Nalls et al.	MAP4K4	rs11683001	Ext	rs4851508	MAP4K4	ENSG00000071054	4	0.482	0.002	0	Weighted median	0.091
PD	Nalls et al.	MAP4K4	rs11683001	Ext3	rs7576867	IL1RL2	ENSG00000115598	4	0.012	0.001	2.92e-94	Weighted median	0.973
PD	Nalls et al.	MAP4K4	rs11683001	IN	rs4851508	MAP4K4	ENSG00000071054	4	0.276	0.002	0	Weighted median	0.5
PD	Nalls et al.	MAP4K4	rs11683001	OD	rs4851487	MAP4K4	ENSG00000071054	6	-0.06	0.003	6.14e-102	Weighted median	0.0156
PD	Nalls et al.	MCCC1	rs10513789	Ast	rs9877655	MCCC1	ENSG00000078070	5	0.126	0.006	5.55e-110	Weighted median	0.0278
PD	Nalls et al.	MCCC1	rs10513789	Ast1	rs9290751	MCCC1	ENSG00000078070	6	-0.018	0.009	0.0458	Weighted median	0.611
PD	Nalls et al.	MCCC1	rs10513789	OD	rs10513789	MCCC1	ENSG00000078070	3	-0.027	0.003	4.58e-17	Weighted median	0.338
PD	Nalls et al.	MCCC1	rs10513789	OD2	rs10513789	MCCC1	ENSG00000078070	3	-0.002	0.005	0.632	Weighted median	0.237
PD	Nalls et al.	MED12L	rs11707416	MG	rs4680405	MED12L	ENSG00000144893	4	0.244	0.002	0	Weighted median	0.0664
PD	Nalls et al.	MED12L	rs11707416	MG4	rs111271491	IGSF10	ENSG00000152580	4	-0.005	0.001	1.12e-18	Weighted median	0.569
PD	Nalls et al.	MED12L	rs11707416	MiGA3	rs17283010	P2RY12	ENSG00000169313	5	0.479	0.003	0	Weighted median	0.0021
PD	Nalls et al.	MED12L	rs11707416	MiGA3	rs9855643	SUCNR1	ENSG00000198829	3	0.029	0.001	0	Weighted median	0.435
PD	Nalls et al.	MED12L	rs11707416	OD1	rs1920393	P2RY12	ENSG00000169313	3	0.153	0.003	0	Weighted median	0.43
PD	Nalls et al.	MED12L	rs11707416	OPC1	rs12636178	MED12L	ENSG00000144893	3	0.056	0.001	0	Weighted median	0.879
PD	Nalls et al.	MEX3C	rs8087969	Ast1	rs72913244	MEX3C	ENSG00000176624	3	-0.049	0.001	0	Weighted median	0.061
PD	Nalls et al.	MEX3C	rs8087969	Ast2	rs10502915	LINC01630	ENSG00000227115	5	0.009	0.001	1.77e-41	Weighted median	0.0715
PD	Nalls et al.	MEX3C	rs8087969	Ext	rs11082860	LINC01630	ENSG00000227115	8	0.175	0.001	0	Weighted median	0.0237
PD	Nalls et al.	MEX3C	rs8087969	Ext1	rs11082860	LINC01630	ENSG00000227115	3	0.1	0	0	Weighted median	0.00495
PD	Nalls et al.	MEX3C	rs8087969	Ext2	rs34666258	LINC01630	ENSG00000227115	7	0.131	0.001	0	Weighted median	0.00265
PD	Nalls et al.	MEX3C	rs8087969	Ext7	rs34666258	LINC01630	ENSG00000227115	6	0.12	0.015	2.12e-16	Weighted median	0.026
PD	Nalls et al.	MEX3C	rs8087969	Ext8	rs34666258	LINC01630	ENSG00000227115	3	0.109	0.025	8.72e-06	Weighted median	0.0383
PD	Nalls et al.	MEX3C	rs8087969	OPC	rs62092913	LINC01630	ENSG00000227115	3	0.124	0.002	0	Weighted median	0.307
PD	Nalls et al.	MEX3C	rs8087969	OPC1	rs62092913	LINC01630	ENSG00000227115	5	0.112	0	0	Weighted median	0.0633
PD	Nalls et al.	MIPOL1	rs12147950	Ast	rs10136464	SLC25A21	ENSG00000183032	3	-0.022	0.001	1.91e-72	Weighted median	0.0631
PD	Nalls et al.	MIPOL1	rs12147950	Ast1	rs34169316	SLC25A21	ENSG00000183032	3	0.197	0.003	0	Weighted median	0.214
PD	Nalls et al.	MIPOL1	rs12147950	Ext	rs4522325	SLC25A21	ENSG00000183032	3	-0.18	0.001	0	Weighted median	0.27
PD	Nalls et al.	MIPOL1	rs12147950	Ext2	rs35005938	SLC25A21	ENSG00000183032	4	-0.214	0.002	0	Weighted median	0.138
PD	Nalls et al.	MIPOL1	rs12147950	Ext4	rs12879089	SLC25A21	ENSG00000183032	3	-0.095	0.001	0	Weighted median	0.456
PD	Nalls et al.	MIPOL1	rs12147950	Ext7	rs34169316	SLC25A21	ENSG00000183032	4	-0.14	0.006	1.86e-133	Weighted median	0.568
PD	Nalls et al.	MIPOL1	rs12147950	Ext8	rs8021181	SLC25A21	ENSG00000183032	3	-0.198	0.002	0	Weighted median	0.431
PD	Nalls et al.	MIPOL1	rs12147950	IN3	rs34169316	MIPOL1	ENSG00000151338	6	-0.062	0.003	2.35e-129	Weighted median	0.411
PD	Nalls et al.	MIPOL1	rs12147950	OPC	rs7143938	MIPOL1	ENSG00000151338	3	-0.15	0.01	1.61e-53	Weighted median	0.124
PD	Nalls et al.	MIPOL1	rs12147950	OPC1	rs72679031	MIPOL1	ENSG00000151338	5	0.106	0.032	0.000876	Weighted median	0.000293
PD	Nalls et al.	NOD2	rs6500328	MiGA3	rs62028334	RPL10P14	ENSG00000260031	7	0.015	0.001	2.96e-38	Weighted median	0.504
PD	Nalls et al.	NUCKS1	rs823118	MG4	rs1891091	ELK4	ENSG00000158711	4	0.011	0.001	2.12e-25	Weighted median	0.995
PD	Nalls et al.	NUCKS1	rs823118	OD	rs12132270	RAB29	ENSG00000117280	4	0.227	0.004	0	Weighted median	0.222
PD	Nalls et al.	NUCKS1	rs823118	OD2	rs12132270	RAB29	ENSG00000117280	6	-0.037	0.001	0	Weighted median	0.00298
PD	Nalls et al.	PAM	rs26431	Ast1	rs246901	PPIP5K2	ENSG00000145725	3	0.19	0.003	0	Weighted median	0.793
PD	Nalls et al.	PAM	rs26431	Ast2	rs400596	PPIP5K2	ENSG00000145725	3	0.119	0.002	0	Weighted median	0.538
PD	Nalls et al.	PAM	rs26431	Ext	rs3776868	GIN1	ENSG00000145723	6	-0.136	0.014	1.26e-21	Weighted median	0.021
PD	Nalls et al.	PAM	rs26431	Ext	rs3776874	PPIP5K2	ENSG00000145725	3	0.509	0.002	0	Weighted median	0.996
PD	Nalls et al.	PAM	rs26431	IN7	rs455940	PAM	ENSG00000145730	6	0.203	0.052	9.09e-05	Weighted median	0.0608
PD	Nalls et al.	PAM	rs26431	IN7	rs152138	PPIP5K2	ENSG00000145725	4	-0.111	0.019	9.28e-09	Weighted median	0.391
PD	Nalls et al.	PAM	rs26431	MG	rs34817	PPIP5K2	ENSG00000145725	3	0.113	0.005	7.71e-134	Weighted median	0.15
PD	Nalls et al.	PAM	rs26431	OD	rs183752	PPIP5K2	ENSG00000145725	8	0.216	0.001	0	Weighted median	0.233
PD	Nalls et al.	PAM	rs26431	OD3	rs28061	PPIP5K2	ENSG00000145725	9	0.06	0.001	0	Weighted median	0.0643
PD	Nalls et al.	PAM	rs26431	OPC1	rs28062	PPIP5K2	ENSG00000145725	4	0.238	0.001	0	Weighted median	0.99
PD	Nalls et al.	RETREG3	rs12951632	Ast	rs34138141	HSD17B1	ENSG00000108786	3	0.204	0.002	0	Weighted median	0.848
PD	Nalls et al.	RETREG3	rs12951632	Ext	rs60929812	RETREG3	ENSG00000141699	4	-0.049	0.005	2.19e-24	Weighted median	0.0276
PD	Nalls et al.	RETREG3	rs12951632	MG	rs11868668	BRCA1	ENSG00000012048	5	0.242	0.006	0	Weighted median	0.24
PD	Nalls et al.	RETREG3	rs12951632	MG	rs6963	PLEKHH3	ENSG00000068137	6	0.054	0.001	0	Weighted median	0.961
PD	Nalls et al.	RETREG3	rs12951632	MG1	rs17320971	STAT3	ENSG00000168610	3	-0.098	0.002	0	Weighted median	0.816
PD	Nalls et al.	RETREG3	rs12951632	OD	rs11653864	HSD17B1	ENSG00000108786	5	0.202	0.001	0	Weighted median	0.116
PD	Nalls et al.	RETREG3	rs12951632	OD	rs11868668	PLEKHH3	ENSG00000068137	5	0.003	0.011	0.796	Weighted median	0.0438
PD	Nalls et al.	RETREG3	rs12951632	OD1	rs744166	VAT1	ENSG00000108828	5	-0.087	0.003	8.94e-155	Weighted median	0.701
PD	Nalls et al.	RETREG3	rs12951632	OPC	rs6963	HSD17B1	ENSG00000108786	6	0.106	0.004	2.43e-157	Weighted median	0.00359
PD	Nalls et al.	RETREG3	rs12951632	OPC	rs76263417	PLEKHH3	ENSG00000068137	5	-0.005	0.002	0.0159	Weighted median	0.0514
PD	Nalls et al.	RETREG3	rs12951632	OPC1	rs34138141	HSD17B1	ENSG00000108786	7	0.119	0.004	8.55e-200	Weighted median	2.21e-05
PD	Nalls et al.	RETREG3	rs12951632	OPC1	rs2134808	TUBG2	ENSG00000037042	3	0.062	0.001	0	Weighted median	0.307
PD	Nalls et al.	RPS6KL1	rs3742785	Ext	rs12893245	AREL1	ENSG00000119682	6	-0.238	0.002	0	Weighted median	0.00768
PD	Nalls et al.	RPS6KL1	rs3742785	Ext	rs714788	FCF1	ENSG00000119616	4	0.315	0.02	1.97e-53	Weighted median	0.214
PD	Nalls et al.	RPS6KL1	rs3742785	Ext	rs17101722	YLPM1	ENSG00000119596	3	-0.748	0.005	0	Weighted median	0.0745
PD	Nalls et al.	RPS6KL1	rs3742785	Ext1	rs17101722	AREL1	ENSG00000119682	3	-0.213	0.002	0	Weighted median	0.289
PD	Nalls et al.	RPS6KL1	rs3742785	Ext4	rs4508370	AREL1	ENSG00000119682	4	-0.196	0.003	0	Weighted median	0.53
PD	Nalls et al.	RPS6KL1	rs3742785	Ext4	rs10148864	RPS6KL1	ENSG00000198208	5	-0.137	0.005	2.28e-170	Weighted median	0.00199
PD	Nalls et al.	RPS6KL1	rs3742785	Ext8	rs17782737	FCF1	ENSG00000119616	4	-0.013	0.048	0.778	Weighted median	0.521
PD	Nalls et al.	RPS6KL1	rs3742785	IN	rs17183139	AREL1	ENSG00000119682	3	-0.215	0.001	0	Weighted median	0.0911
PD	Nalls et al.	RPS6KL1	rs3742785	IN1	rs10133086	EIF2B2	ENSG00000119718	4	0.041	0.003	3.75e-45	Weighted median	0.106
PD	Nalls et al.	RPS6KL1	rs3742785	IN4	rs12897105	RPS6KL1	ENSG00000198208	3	-0.337	0.006	0	Weighted median	0.0242
PD	Nalls et al.	RPS6KL1	rs3742785	MG2	rs61757880	FLVCR2	ENSG00000119686	3	0.136	0.003	0	Weighted median	0.0263
PD	Nalls et al.	RPS6KL1	rs3742785	OD1	rs8016513	ACYP1	ENSG00000119640	6	-0.052	0.002	6.72e-102	Weighted median	0.269
PD	Nalls et al.	RPS6KL1	rs3742785	OD1	rs118087146	ENTPD5	ENSG00000187097	4	0.003	0.001	8.6e-06	Weighted median	0.576
PD	Nalls et al.	RPS6KL1	rs3742785	OPC	rs7149500	EIF2B2	ENSG00000119718	3	0.027	0.002	8.65e-36	Weighted median	0.304
PD	Nalls et al.	SETD1A	rs11150601	Ext	rs4889490	FBRS	ENSG00000156860	3	-0.682	0.005	0	Weighted median	0.0575
PD	Nalls et al.	SETD1A	rs11150601	Ext1	rs2199036	STX4	ENSG00000103496	3	0.259	0.008	3.62e-256	Weighted median	0.155
PD	Nalls et al.	SETD1A	rs11150601	Ext3	rs77819201	STX4	ENSG00000103496	3	0.032	0.001	1.13e-262	Weighted median	0.664
PD	Nalls et al.	SETD1A	rs11150601	Ext4	rs1108431	STX4	ENSG00000103496	6	0.147	0.005	6.53e-217	Weighted median	0.0661
PD	Nalls et al.	SETD1A	rs11150601	Ext7	rs1458201	ZNF785	ENSG00000197162	5	0	0.011	0.978	Weighted median	0.00456
PD	Nalls et al.	SETD1A	rs11150601	Ext8	rs8050588	MIR762HG	ENSG00000260083	4	0.032	0.002	1.68e-76	Weighted median	0.0338
PD	Nalls et al.	SETD1A	rs11150601	IN	rs35961830	STX4	ENSG00000103496	3	0.462	0.003	0	Weighted median	0.0709
PD	Nalls et al.	SETD1A	rs11150601	IN1	rs11649653	BCL7C	ENSG00000099385	4	-0.038	0.001	2.01e-179	Weighted median	0.0651
PD	Nalls et al.	SETD1A	rs11150601	IN4	rs72799316	BCL7C	ENSG00000099385	3	-0.15	0.026	1e-08	Weighted median	0.0871
PD	Nalls et al.	SETD1A	rs11150601	IN6	rs72799330	BCL7C	ENSG00000099385	4	-0.057	0.006	8.02e-19	Weighted median	0.562
PD	Nalls et al.	SETD1A	rs11150601	MG3	rs34640030	FUS	ENSG00000089280	3	-0.018	0.002	1.82e-12	Weighted median	0.0853
PD	Nalls et al.	SETD1A	rs11150601	MiGA3	rs143140068	RP11-196G11.2	ENSG00000260911	4	-0.007	0.001	1.27e-13	Weighted median	0.0929
PD	Nalls et al.	SETD1A	rs11150601	OD	rs11150596	BCL7C	ENSG00000099385	7	-0.154	0.066	0.02	Weighted median	0.0771
PD	Nalls et al.	SETD1A	rs11150601	OD	rs729482	STX4	ENSG00000103496	4	0.221	0.011	1.01e-95	Weighted median	0.055
PD	Nalls et al.	SETD1A	rs11150601	OD	rs11649653	ZNF668	ENSG00000167394	4	-0.179	0.003	0	Weighted median	0.0528
PD	Nalls et al.	SETD1A	rs11150601	OD1	rs117219760	BCL7C	ENSG00000099385	3	-0.04	0.003	2.02e-57	Weighted median	0.66
PD	Nalls et al.	SETD1A	rs11150601	OD2	rs72799316	BCL7C	ENSG00000099385	4	-0.281	0.002	0	Weighted median	0.242
PD	Nalls et al.	SETD1A	rs11150601	OD2	rs732173	STX4	ENSG00000103496	4	0.078	0.002	0	Weighted median	0.489
PD	Nalls et al.	SETD1A	rs11150601	OD3	rs8056842	STX4	ENSG00000103496	3	0.082	0.002	0	Weighted median	0.16
PD	Nalls et al.	SH3GL2	rs13294100	Ext2	rs10810837	SH3GL2	ENSG00000107295	8	0.188	0.001	0	Weighted median	0.377
PD	Nalls et al.	SH3GL2	rs13294100	Ext4	rs10810837	SH3GL2	ENSG00000107295	8	0.205	0.004	0	Weighted median	0.156
PD	Nalls et al.	SPPL2B	rs55818311	Ast	rs56291613	LSM7	ENSG00000130332	8	-0.094	0.001	0	Weighted median	0.187
PD	Nalls et al.	SPPL2B	rs55818311	Ast1	rs56291613	LSM7	ENSG00000130332	8	-0.082	0.001	0	Weighted median	0.0682
PD	Nalls et al.	SPPL2B	rs55818311	Ast4	rs1971004	LSM7	ENSG00000130332	10	-0.015	0.001	3.13e-94	Weighted median	0.283
PD	Nalls et al.	SPPL2B	rs55818311	Ext	rs56291613	LSM7	ENSG00000130332	12	-0.17	0.001	0	Weighted median	0.643
PD	Nalls et al.	SPPL2B	rs55818311	Ext1	rs56291613	LSM7	ENSG00000130332	11	-0.128	0.001	0	Weighted median	0.946
PD	Nalls et al.	SPPL2B	rs55818311	Ext2	rs56291613	LSM7	ENSG00000130332	5	-0.198	0.001	0	Weighted median	0.304
PD	Nalls et al.	SPPL2B	rs55818311	Ext3	rs4807228	LSM7	ENSG00000130332	8	0.021	0.001	8.87e-147	Weighted median	0.527
PD	Nalls et al.	SPPL2B	rs55818311	Ext5	rs1609753	APC2	ENSG00000115266	3	0.027	0.001	4.96e-227	Weighted median	0.533
PD	Nalls et al.	SPPL2B	rs55818311	Ext5	rs12460384	LSM7	ENSG00000130332	4	-0.134	0.003	0	Weighted median	0.616
PD	Nalls et al.	SPPL2B	rs55818311	Ext8	rs56291613	LSM7	ENSG00000130332	7	-0.157	0.001	0	Weighted median	0.441
PD	Nalls et al.	SPPL2B	rs55818311	IN1	rs1971004	LSM7	ENSG00000130332	10	0.004	0.001	1.04e-05	Weighted median	0.908
PD	Nalls et al.	SPPL2B	rs55818311	MG	rs56291613	LSM7	ENSG00000130332	6	-0.101	0	0	Weighted median	0.0642
PD	Nalls et al.	SPPL2B	rs55818311	MG1	rs56291613	LSM7	ENSG00000130332	3	-0.118	0.001	0	Weighted median	0.155
PD	Nalls et al.	SPPL2B	rs55818311	MG2	rs56291613	LSM7	ENSG00000130332	5	-0.094	0.002	0	Weighted median	0.155
PD	Nalls et al.	SPPL2B	rs55818311	MG4	rs55769436	LSM7	ENSG00000130332	9	-0.036	0.001	0	Weighted median	0.05
PD	Nalls et al.	SPPL2B	rs55818311	OD3	rs56291613	LSM7	ENSG00000130332	4	-0.142	0.001	0	Weighted median	0.0185
PD	Nalls et al.	SPPL2B	rs55818311	OPC	rs56291613	LSM7	ENSG00000130332	8	-0.137	0.001	0	Weighted median	0.165
PD	Nalls et al.	SPTSSB	rs1450522	End	rs13078320	SPTSSB	ENSG00000196542	3	0.025	0.001	4.49e-68	Weighted median	0.819
PD	Nalls et al.	SPTSSB	rs1450522	Ext	rs60625846	SPTSSB	ENSG00000196542	10	0.192	0	0	Weighted median	0.532
PD	Nalls et al.	SPTSSB	rs1450522	Ext1	rs67460515	SPTSSB	ENSG00000196542	6	0.2	0.001	0	Weighted median	0.631
PD	Nalls et al.	SPTSSB	rs1450522	Ext2	rs60625846	SPTSSB	ENSG00000196542	4	0.195	0.001	0	Weighted median	0.597
PD	Nalls et al.	SPTSSB	rs1450522	Ext4	rs60625846	SPTSSB	ENSG00000196542	8	0.184	0.001	0	Weighted median	0.616
PD	Nalls et al.	SPTSSB	rs1450522	Ext5	rs7622060	NMD3	ENSG00000169251	3	-0.201	0.002	0	Weighted median	0.21
PD	Nalls et al.	SPTSSB	rs1450522	Ext5	rs67460515	SPTSSB	ENSG00000196542	5	-0.006	0.001	5.77e-16	Weighted median	0.387
PD	Nalls et al.	SPTSSB	rs1450522	Ext7	rs16832082	SPTSSB	ENSG00000196542	3	0.188	0.002	0	Weighted median	0.385
PD	Nalls et al.	SPTSSB	rs1450522	Ext8	rs1450521	SPTSSB	ENSG00000196542	8	0.18	0.001	0	Weighted median	0.799
PD	Nalls et al.	SPTSSB	rs1450522	IN4	rs76973833	SPTSSB	ENSG00000196542	3	0.327	0.008	0	Weighted median	0.0468
PD	Nalls et al.	STK39	rs1474055	Ast	rs1400637	STK39	ENSG00000198648	4	-0.038	0.004	7.42e-19	Weighted median	0.101
PD	Nalls et al.	STK39	rs1474055	IN2	rs4668047	STK39	ENSG00000198648	5	0.004	0.002	0.0576	Weighted median	0.282
PD	Nalls et al.	STK39	rs1474055	IN5	rs112643541	STK39	ENSG00000198648	4	0.014	0.001	8.8e-42	Weighted median	0.422
PD	Nalls et al.	STK39	rs1474055	OD2	rs4613239	STK39	ENSG00000198648	4	-0.035	0.001	1.74e-213	Weighted median	0.204
PD	Nalls et al.	SYT17	rs6497339	IN5	rs9938775	CLEC19A	ENSG00000261210	4	-0.005	0.001	1.65e-13	Weighted median	0.967
PD	Nalls et al.	SYT17	rs6497339	OPC	rs4782214	SYT17	ENSG00000103528	4	0.004	0.002	0.0159	Weighted median	0.0142
PD	Nalls et al.	SYT17	rs6497339	OPC1	rs4782214	SYT17	ENSG00000103528	4	0.018	0.002	4.71e-19	Weighted median	0.0149
PD	Nalls et al.	TMEM175	rs34311866	IN6	rs11939772	PCGF3	ENSG00000185619	5	-0.009	0.002	2.45e-06	Weighted median	0.424
PD	Nalls et al.	TMEM175	rs34311866	OD3	rs11248057	FGFRL1	ENSG00000127418	3	-0.08	0.001	0	Weighted median	0.318
PD	Nalls et al.	UBAP2	rs6476434	Ext	rs7865742	UBE2R2	ENSG00000107341	3	-0.486	0.002	0	Weighted median	0.811
PD	Nalls et al.	UBAP2	rs6476434	Ext1	rs10758223	UBE2R2	ENSG00000107341	4	-0.182	0.002	0	Weighted median	0.574
PD	Nalls et al.	UBAP2	rs6476434	IN	rs10814041	PRSS3	ENSG00000010438	4	0.253	0.004	0	Weighted median	0.376
PD	Nalls et al.	UBAP2	rs6476434	OD	rs36119221	UBAP1	ENSG00000165006	8	0.16	0.029	3.53e-08	Weighted median	0.0116
PD	Nalls et al.	UBAP2	rs6476434	OD2	rs7865742	UBE2R2	ENSG00000107341	3	0.01	0.002	5.92e-06	Weighted median	0.34
PD	Nalls et al.	UBAP2	rs6476434	OD3	rs307685	UBE2R2	ENSG00000107341	3	-0.091	0.019	2.35e-06	Weighted median	0.459
PD	Nalls et al.	UBAP2	rs6476434	OPC1	rs62556566	UBAP1	ENSG00000165006	4	0.217	0.002	0	Weighted median	0.132
PD	Nalls et al.	VAMP4	rs11578699	Ast	rs2421911	VAMP4	ENSG00000117533	4	-0.138	0.001	0	Weighted median	0.453
PD	Nalls et al.	VAMP4	rs11578699	Ast1	rs10913565	VAMP4	ENSG00000117533	5	0.031	0.004	1.59e-13	Weighted median	0.00765
PD	Nalls et al.	VAMP4	rs11578699	Ext	rs11578699	VAMP4	ENSG00000117533	5	-0.304	0.005	0	Weighted median	0.911
PD	Nalls et al.	VAMP4	rs11578699	Ext1	rs12063563	VAMP4	ENSG00000117533	5	0.196	0.001	0	Weighted median	0.0337
PD	Nalls et al.	VAMP4	rs11578699	Ext4	rs11577197	VAMP4	ENSG00000117533	7	-0.045	0.005	1.1e-17	Weighted median	0.0258
PD	Nalls et al.	VAMP4	rs11578699	Ext8	rs74530574	VAMP4	ENSG00000117533	5	-0.025	0.001	8.05e-123	Weighted median	0.0809
PD	Nalls et al.	VAMP4	rs11578699	IN	rs11800328	VAMP4	ENSG00000117533	5	-0.153	0.001	0	Weighted median	0.101
PD	Nalls et al.	VAMP4	rs11578699	IN4	rs11800328	VAMP4	ENSG00000117533	3	-0.011	0.006	0.0652	Weighted median	0.0028
PD	Nalls et al.	VAMP4	rs11578699	IN7	rs6674464	VAMP4	ENSG00000117533	5	-0.07	0.003	5.51e-122	Weighted median	0.0812
PD	Nalls et al.	VAMP4	rs11578699	MG2	rs12063563	VAMP4	ENSG00000117533	3	-0.05	0.031	0.103	Weighted median	0.492
PD	Nalls et al.	VAMP4	rs11578699	OD	rs15655	VAMP4	ENSG00000117533	6	-0.154	0.004	0	Weighted median	0.207
PD	Nalls et al.	VAMP4	rs11578699	OD1	rs11808099	VAMP4	ENSG00000117533	3	-0.01	0.001	9.55e-26	Weighted median	0.676
PD	Nalls et al.	VAMP4	rs11578699	OD2	rs11803174	VAMP4	ENSG00000117533	4	-0.16	0.017	1.67e-21	Weighted median	0.0149
PD	Nalls et al.	VAMP4	rs11578699	OD3	rs10913511	VAMP4	ENSG00000117533	3	-0.152	0.006	2.44e-156	Weighted median	0.11
SCZ	Trubetskoy et al.	AC007384.1	rs2252074	Ast	rs113945035	KMT2E	ENSG00000005483	4	0.02	0.001	1.92e-58	Weighted median	0.812
SCZ	Trubetskoy et al.	AC007384.1	rs2252074	Ast	rs7784126	LINC01004	ENSG00000228393	5	0.037	0.004	2.53e-22	Weighted median	0.0708
SCZ	Trubetskoy et al.	AC007384.1	rs2252074	Ext	rs1142	KMT2E	ENSG00000005483	3	-0.592	0.002	0	Weighted median	0.133
SCZ	Trubetskoy et al.	AC007384.1	rs2252074	Ext2	rs11978532	KMT2E	ENSG00000005483	8	-0.055	0.002	1.24e-248	Weighted median	0.00258
SCZ	Trubetskoy et al.	AC007384.1	rs2252074	IN	rs41563	KMT2E	ENSG00000005483	6	-0.351	0.001	0	Weighted median	0.951
SCZ	Trubetskoy et al.	AC007384.1	rs2252074	IN4	rs2030776	KMT2E	ENSG00000005483	4	0.102	0.002	0	Weighted median	0.0774
SCZ	Trubetskoy et al.	AC007384.1	rs2252074	IN6	rs10266287	KMT2E	ENSG00000005483	7	-0.02	0.001	1.38e-75	Weighted median	0.0259
SCZ	Trubetskoy et al.	AC007384.1	rs2252074	IN7	rs41563	KMT2E	ENSG00000005483	5	0.008	0.001	6.58e-16	Weighted median	0.517
SCZ	Trubetskoy et al.	AC007384.1	rs2252074	OD	rs10227302	KMT2E	ENSG00000005483	6	-0.332	0.005	0	Weighted median	0.000237
SCZ	Trubetskoy et al.	AC007384.1	rs2252074	OD	rs6955349	SRPK2	ENSG00000135250	6	0.291	0.002	0	Weighted median	0.419
SCZ	Trubetskoy et al.	AC007384.1	rs2252074	OD1	rs6980244	SRPK2	ENSG00000135250	5	-0.002	0.001	0.0484	Weighted median	0.0174
SCZ	Trubetskoy et al.	AC007384.1	rs2252074	OD2	rs7797912	KMT2E	ENSG00000005483	8	0.079	0.003	5.15e-129	Weighted median	0.264
SCZ	Trubetskoy et al.	AC007384.1	rs2252074	OD2	rs13230447	SRPK2	ENSG00000135250	7	-0.061	0.001	0	Weighted median	0.926
SCZ	Trubetskoy et al.	AC007384.1	rs2252074	OPC	rs6950620	KMT2E	ENSG00000005483	3	-0.357	0.002	0	Weighted median	0.16
SCZ	Trubetskoy et al.	AC007384.1	rs2252074	OPC1	rs10266287	KMT2E	ENSG00000005483	3	-0.129	0.004	2.16e-211	Weighted median	0.155
SCZ	Trubetskoy et al.	AC022748.2	rs12592823	Ast3	rs12440014	WDR61	ENSG00000140395	5	0.007	0	4.74e-78	Weighted median	0.141
SCZ	Trubetskoy et al.	AC022748.2	rs12592823	Ext3	rs117960007	DNAJA4	ENSG00000140403	5	-0.008	0	1.02e-78	Weighted median	0.725
SCZ	Trubetskoy et al.	AC022748.2	rs12592823	IN1	rs6495309	TMED3	ENSG00000166557	5	0.064	0.003	4.83e-122	Weighted median	0.479
SCZ	Trubetskoy et al.	AC022748.2	rs12592823	MG1	rs1443658	MTHFS	ENSG00000136371	5	0.054	0.003	3.26e-82	Weighted median	0.885
SCZ	Trubetskoy et al.	AC104574.2	rs35351411	IN2	rs57331591	RORA	ENSG00000069667	4	0.03	0.016	0.0631	Weighted median	0.0061
SCZ	Trubetskoy et al.	ACTG1P15/LPCAT4	rs117799466	IN6	rs635107	GJD2	ENSG00000159248	4	-0.059	0.001	0	Weighted median	0.862
SCZ	Trubetskoy et al.	ACTR1B	rs11692435	Ast	rs11692435	ACTR1B	ENSG00000115073	4	0.128	0.002	0	Weighted median	0.0522
SCZ	Trubetskoy et al.	ACTR1B	rs11692435	Ast4	rs139297473	UNC50	ENSG00000115446	3	0.017	0.001	1.21e-39	Weighted median	0.921
SCZ	Trubetskoy et al.	ACTR1B	rs11692435	Ext	rs11692435	ACTR1B	ENSG00000115073	5	0.14	0	0	Weighted median	0.659
SCZ	Trubetskoy et al.	ACTR1B	rs11692435	Ext1	rs11692435	ACTR1B	ENSG00000115073	4	0.083	0.001	0	Weighted median	0.0234
SCZ	Trubetskoy et al.	ACTR1B	rs11692435	Ext3	rs11692435	ACTR1B	ENSG00000115073	3	0.004	0.002	0.0152	Weighted median	0.0238
SCZ	Trubetskoy et al.	ACTR1B	rs11692435	Ext4	rs11692435	ACTR1B	ENSG00000115073	5	0.133	0.009	1.36e-45	Weighted median	0.794
SCZ	Trubetskoy et al.	ACTR1B	rs11692435	Ext6	rs11692435	ACTR1B	ENSG00000115073	4	-0.005	0.004	0.172	Weighted median	0.0498
SCZ	Trubetskoy et al.	ACTR1B	rs11692435	Ext7	rs11692435	ACTR1B	ENSG00000115073	3	0.053	0.002	3.57e-213	Weighted median	0.152
SCZ	Trubetskoy et al.	ACTR1B	rs11692435	Ext8	rs11692435	ACTR1B	ENSG00000115073	7	0.088	0.004	3.61e-112	Weighted median	0.00535
SCZ	Trubetskoy et al.	ACTR1B	rs11692435	IN	rs11692435	ACTR1B	ENSG00000115073	3	0.117	0.001	0	Weighted median	0.0943
SCZ	Trubetskoy et al.	ACTR1B	rs11692435	IN5	rs11692435	ACTR1B	ENSG00000115073	3	0.12	0.003	0	Weighted median	0.76
SCZ	Trubetskoy et al.	ACTR1B	rs11692435	IN6	rs78783493	ACTR1B	ENSG00000115073	3	0.009	0.001	1.33e-11	Weighted median	0.0546
SCZ	Trubetskoy et al.	ACTR1B	rs11692435	IN7	rs11692435	ACTR1B	ENSG00000115073	4	-0.021	0.002	9.48e-44	Weighted median	0.514
SCZ	Trubetskoy et al.	ACTR1B	rs11692435	MG	rs78783493	ANKRD36	ENSG00000135976	8	0.03	0.001	1.83e-89	Weighted median	0.378
SCZ	Trubetskoy et al.	ACTR1B	rs11692435	MG1	rs11692435	ANKRD36	ENSG00000135976	4	-0.046	0.004	3.91e-34	Weighted median	0.306
SCZ	Trubetskoy et al.	ACTR1B	rs11692435	MG3	rs11683207	ANKRD36	ENSG00000135976	3	0.09	0.002	0	Weighted median	0.42
SCZ	Trubetskoy et al.	ACTR1B	rs11692435	MG4	rs10191483	ANKRD36	ENSG00000135976	3	-0.056	0.001	0	Weighted median	0.634
SCZ	Trubetskoy et al.	ACTR1B	rs11692435	MiGA3	rs78783493	ANKRD36	ENSG00000135976	4	-0.023	0.001	1.77e-217	Weighted median	0.237
SCZ	Trubetskoy et al.	ACTR1B	rs11692435	OD	rs11692435	ACTR1B	ENSG00000115073	4	0.117	0.001	0	Weighted median	0.14
SCZ	Trubetskoy et al.	ACTR1B	rs11692435	OD2	rs11692435	ACTR1B	ENSG00000115073	6	-0.002	0.001	0.149	Weighted median	0.0299
SCZ	Trubetskoy et al.	ACTR1B	rs11692435	OPC1	rs11692435	ACTR1B	ENSG00000115073	3	0.037	0.004	1.44e-24	Weighted median	0.258
SCZ	Trubetskoy et al.	ALG12	rs6520064	Ast	rs138820	ALG12	ENSG00000182858	6	-0.051	0.001	0	Weighted median	0.0873
SCZ	Trubetskoy et al.	ALG12	rs6520064	Ast	rs12170411	CRELD2	ENSG00000184164	4	-0.065	0.001	0	Weighted median	0.103
SCZ	Trubetskoy et al.	ALG12	rs6520064	Ast1	rs9616648	CRELD2	ENSG00000184164	8	0.026	0.001	0	Weighted median	0.931
SCZ	Trubetskoy et al.	ALG12	rs6520064	Ast2	rs12170411	CRELD2	ENSG00000184164	8	-0.024	0.006	0.000233	Weighted median	0.988
SCZ	Trubetskoy et al.	ALG12	rs6520064	Ext	rs7410304	ALG12	ENSG00000182858	5	-0.25	0.001	0	Weighted median	0.54
SCZ	Trubetskoy et al.	ALG12	rs6520064	Ext	rs8137938	CRELD2	ENSG00000184164	9	-0.005	0.001	4.62e-06	Weighted median	0.266
SCZ	Trubetskoy et al.	ALG12	rs6520064	Ext	rs5770761	ZBED4	ENSG00000100426	8	0.135	0	0	Weighted median	0.031
SCZ	Trubetskoy et al.	ALG12	rs6520064	Ext1	rs7410304	ALG12	ENSG00000182858	6	-0.11	0.001	0	Weighted median	0.225
SCZ	Trubetskoy et al.	ALG12	rs6520064	Ext1	rs764813	ZBED4	ENSG00000100426	7	0.084	0.001	0	Weighted median	0.0119
SCZ	Trubetskoy et al.	ALG12	rs6520064	Ext2	rs138884	ALG12	ENSG00000182858	12	-0.014	0.001	5.42e-57	Weighted median	0.546
SCZ	Trubetskoy et al.	ALG12	rs6520064	Ext2	rs1321	ZBED4	ENSG00000100426	10	-0.043	0.001	0	Weighted median	0.59
SCZ	Trubetskoy et al.	ALG12	rs6520064	Ext4	rs7410766	ALG12	ENSG00000182858	4	0.005	0.001	2.49e-05	Weighted median	0.684
SCZ	Trubetskoy et al.	ALG12	rs6520064	Ext4	rs74846043	CRELD2	ENSG00000184164	5	-0.014	0.001	3.37e-73	Weighted median	0.0872
SCZ	Trubetskoy et al.	ALG12	rs6520064	Ext4	rs7284417	ZBED4	ENSG00000100426	6	0.065	0.025	0.00971	Weighted median	0.0308
SCZ	Trubetskoy et al.	ALG12	rs6520064	Ext6	rs8138687	ZBED4	ENSG00000100426	5	0.025	0.006	6.41e-06	Weighted median	0.347
SCZ	Trubetskoy et al.	ALG12	rs6520064	Ext7	rs138891	ZBED4	ENSG00000100426	7	0.048	0.003	2.85e-66	Weighted median	0.0262
SCZ	Trubetskoy et al.	ALG12	rs6520064	Ext8	rs768618	ZBED4	ENSG00000100426	8	0.024	0.001	0	Weighted median	0.189
SCZ	Trubetskoy et al.	ALG12	rs6520064	IN	rs8138687	CRELD2	ENSG00000184164	9	0.013	0.001	2.74e-48	Weighted median	0.0627
SCZ	Trubetskoy et al.	ALG12	rs6520064	IN4	rs9616209	ALG12	ENSG00000182858	11	-0.019	0.002	1.35e-21	Weighted median	0.994
SCZ	Trubetskoy et al.	ALG12	rs6520064	IN4	rs4824112	CRELD2	ENSG00000184164	8	0.026	0.001	8.3e-277	Weighted median	0.37
SCZ	Trubetskoy et al.	ALG12	rs6520064	IN4	rs113343281	ZBED4	ENSG00000100426	8	0.022	0.001	7.14e-48	Weighted median	0.326
SCZ	Trubetskoy et al.	ALG12	rs6520064	IN6	rs112033763	ZBED4	ENSG00000100426	8	0.022	0.001	9.66e-238	Weighted median	0.116
SCZ	Trubetskoy et al.	ALG12	rs6520064	MG	rs139831	ALG12	ENSG00000182858	4	-0.148	0.002	0	Weighted median	0.0279
SCZ	Trubetskoy et al.	ALG12	rs6520064	MG	rs28417096	CRELD2	ENSG00000184164	6	0.062	0.003	4.66e-136	Weighted median	0.00973
SCZ	Trubetskoy et al.	ALG12	rs6520064	MG1	rs141511494	CRELD2	ENSG00000184164	3	-0.011	0.002	3.23e-10	Weighted median	0.0167
SCZ	Trubetskoy et al.	ALG12	rs6520064	MG2	rs28417096	CRELD2	ENSG00000184164	7	-0.007	0	1.39e-44	Weighted median	0.139
SCZ	Trubetskoy et al.	ALG12	rs6520064	MG3	rs28417096	CRELD2	ENSG00000184164	6	0.057	0.002	8.64e-175	Weighted median	0.879
SCZ	Trubetskoy et al.	ALG12	rs6520064	MG4	rs9616395	CRELD2	ENSG00000184164	4	-0.012	0.001	1.21e-114	Weighted median	0.556
SCZ	Trubetskoy et al.	ALG12	rs6520064	OD	rs138814	ALG12	ENSG00000182858	7	0.048	0.001	0	Weighted median	0.232
SCZ	Trubetskoy et al.	ALG12	rs6520064	OD	rs9627800	CRELD2	ENSG00000184164	7	-0.006	0.001	7.26e-07	Weighted median	0.0509
SCZ	Trubetskoy et al.	ALG12	rs6520064	OD	rs4824112	ZBED4	ENSG00000100426	4	-0.125	0.001	0	Weighted median	0.382
SCZ	Trubetskoy et al.	ALG12	rs6520064	OD2	rs9616209	ALG12	ENSG00000182858	9	-0.051	0.001	0	Weighted median	0.574
SCZ	Trubetskoy et al.	ALG12	rs6520064	OD2	rs7511620	CRELD2	ENSG00000184164	3	-0.082	0.001	0	Weighted median	0.414
SCZ	Trubetskoy et al.	ALG12	rs6520064	OD2	rs62241211	PLXNB2	ENSG00000196576	3	-0.159	0.001	0	Weighted median	0.412
SCZ	Trubetskoy et al.	ALG12	rs6520064	OD3	rs138814	ALG12	ENSG00000182858	5	0.003	0.002	0.0653	Weighted median	0.332
SCZ	Trubetskoy et al.	ALG12	rs6520064	OD3	rs9616397	CRELD2	ENSG00000184164	4	-0.018	0.001	4.81e-106	Weighted median	0.42
SCZ	Trubetskoy et al.	ALG12	rs6520064	OPC	rs28488933	CRELD2	ENSG00000184164	3	-0.113	0.001	0	Weighted median	0.581
SCZ	Trubetskoy et al.	ALG12	rs6520064	OPC2	rs7410766	ALG12	ENSG00000182858	10	-0.002	0	1.27e-08	Weighted median	0.963
SCZ	Trubetskoy et al.	ALMS1	rs6546857	Ext	rs62149626	STAMBP	ENSG00000124356	3	-0.024	0.001	1.09e-100	Weighted median	0.0778
SCZ	Trubetskoy et al.	ALMS1	rs6546857	IN2	rs11679202	ALMS1	ENSG00000116127	3	-0.103	0.002	0	Weighted median	0.529
SCZ	Trubetskoy et al.	ALMS1	rs6546857	MiGA3	rs60844734	ALMS1P1	ENSG00000163016	4	-0.156	0.002	0	Weighted median	0.492
SCZ	Trubetskoy et al.	ALMS1	rs6546857	OD3	rs7582606	ALMS1	ENSG00000116127	5	-0.175	0.004	0	Weighted median	0.766
SCZ	Trubetskoy et al.	ANKS1B	rs10777956	IN2	rs17367186	ANKS1B	ENSG00000185046	7	-0.108	0.002	0	Weighted median	0.758
SCZ	Trubetskoy et al.	ANKS1B	rs10777956	OPC	rs10860413	ANKS1B	ENSG00000185046	4	-0.305	0.001	0	Weighted median	0.462
SCZ	Trubetskoy et al.	ANKS1B	rs10777956	OPC1	rs4115454	ANKS1B	ENSG00000185046	6	-0.154	0.007	6.43e-94	Weighted median	0.687
SCZ	Trubetskoy et al.	AP3B2	rs8025070	Ast1	rs4360908	GOLGA6L4	ENSG00000184206	6	-0.078	0.002	0	Weighted median	0.634
SCZ	Trubetskoy et al.	AP3B2	rs8025070	Ast2	rs62029593	GOLGA6L4	ENSG00000184206	7	-0.027	0.001	0	Weighted median	0.423
SCZ	Trubetskoy et al.	AP3B2	rs4779050	Ast4	rs140011088	GOLGA6L9	ENSG00000197978	3	0.004	0.001	4.21e-06	Weighted median	0.239
SCZ	Trubetskoy et al.	AP3B2	rs8025070	Ext1	rs34452033	GOLGA6L4	ENSG00000184206	4	-0.012	0.001	1.4e-97	Weighted median	0.729
SCZ	Trubetskoy et al.	AP3B2	rs4779050	Ext2	rs75219016	BTBD1	ENSG00000064726	4	-0.206	0.002	0	Weighted median	0.466
SCZ	Trubetskoy et al.	AP3B2	rs8025070	Ext3	rs8031704	SH3GL3	ENSG00000140600	4	-0.015	0	1.28e-283	Weighted median	0.234
SCZ	Trubetskoy et al.	AP3B2	rs8025070	Ext5	rs4106951	UBE2Q2L	ENSG00000259511	3	-0.038	0.002	1.78e-64	Weighted median	0.0513
SCZ	Trubetskoy et al.	AP3B2	rs8025070	IN1	rs117508006	GOLGA6L4	ENSG00000184206	3	0.018	0.001	4.59e-77	Weighted median	0.0148
SCZ	Trubetskoy et al.	AP3B2	rs8025070	IN2	rs17371460	GOLGA6L4	ENSG00000184206	6	-0.039	0.001	0	Weighted median	0.281
SCZ	Trubetskoy et al.	AP3B2	rs8025070	IN4	rs34452033	GOLGA6L4	ENSG00000184206	7	-0.031	0.001	2.66e-117	Weighted median	0.0517
SCZ	Trubetskoy et al.	AP3B2	rs8025070	MiGA3	rs2063036	GOLGA6L5P	ENSG00000230373	5	-0.069	0.001	0	Weighted median	0.159
SCZ	Trubetskoy et al.	AP3B2	rs8025070	MiGA3	rs12595694	UBE2Q2P1	ENSG00000189136	3	0.031	0.001	1.93e-240	Weighted median	0.474
SCZ	Trubetskoy et al.	AP3B2	rs4779050	OD2	rs78071583	CPEB1-AS1	ENSG00000259462	5	0.062	0.004	2.2e-47	Weighted median	0.931
SCZ	Trubetskoy et al.	AP3B2	rs8025070	OPC	rs1051168	WDR73	ENSG00000177082	4	-0.066	0.001	0	Weighted median	0.148
SCZ	Trubetskoy et al.	AP3B2	rs8025070	OPC1	rs11639244	GOLGA6L4	ENSG00000184206	9	-0.091	0.002	0	Weighted median	0.163
SCZ	Trubetskoy et al.	ARHGAP44	rs73292401	Ext2	rs974955	ARHGAP44	ENSG00000006740	6	0.075	0.002	5.47e-216	Weighted median	0.823
SCZ	Trubetskoy et al.	ATXN7	rs6798742	Ast4	rs116594598	ADAMTS9-AS2	ENSG00000241684	4	0.041	0.001	0	Weighted median	0.895
SCZ	Trubetskoy et al.	ATXN7	rs6798742	Ext6	rs12108177	SYNPR-AS1	ENSG00000241359	3	-0.02	0	0	Weighted median	0.419
SCZ	Trubetskoy et al.	ATXN7	rs6798742	Ext7	rs17068891	THOC7	ENSG00000163634	5	-0.001	0.004	0.871	Weighted median	0.00567
SCZ	Trubetskoy et al.	ATXN7	rs6798742	IN	rs831692	PSMD6	ENSG00000163636	3	0.313	0.002	0	Weighted median	0.765
SCZ	Trubetskoy et al.	ATXN7	rs6798742	IN	rs73119022	THOC7	ENSG00000163634	5	0.126	0.007	6.19e-82	Weighted median	0.603
SCZ	Trubetskoy et al.	ATXN7	rs6798742	IN2	rs59971314	SYNPR-AS1	ENSG00000241359	4	-0.024	0.001	7.27e-204	Weighted median	0.67
SCZ	Trubetskoy et al.	ATXN7	rs6798742	IN4	rs2888013	PSMD6	ENSG00000163636	5	0.135	0.01	2.55e-44	Weighted median	0.468
SCZ	Trubetskoy et al.	ATXN7	rs6798742	IN4	rs113386200	THOC7	ENSG00000163634	4	-0.009	0.001	6.41e-18	Weighted median	0.899
SCZ	Trubetskoy et al.	ATXN7	rs6798742	IN5	rs55634039	SYNPR	ENSG00000163630	8	-0.04	0.001	9.06e-180	Weighted median	0.799
SCZ	Trubetskoy et al.	ATXN7	rs6798742	MiGA3	rs854622	THOC7	ENSG00000163634	6	-0.052	0.001	0	Weighted median	0.708
SCZ	Trubetskoy et al.	ATXN7	rs6798742	OD	rs55917937	PSMD6	ENSG00000163636	5	0.277	0.002	0	Weighted median	0.958
SCZ	Trubetskoy et al.	ATXN7	rs6798742	OD	rs9879045	THOC7	ENSG00000163634	6	0.089	0.001	0	Weighted median	0.861
SCZ	Trubetskoy et al.	ATXN7	rs6798742	OD2	rs2888013	PSMD6	ENSG00000163636	4	0.088	0.001	0	Weighted median	0.433
SCZ	Trubetskoy et al.	ATXN7	rs6798742	OD2	rs116705022	THOC7	ENSG00000163634	5	-0.056	0.002	5e-274	Weighted median	0.2
SCZ	Trubetskoy et al.	B3GAT1-DT	rs893949	Ext6	rs7122746	GLB1L2	ENSG00000149328	3	-0.005	0.001	3e-11	Weighted median	0.437
SCZ	Trubetskoy et al.	B3GAT1-DT	rs893949	IN4	rs11223692	NCAPD3	ENSG00000151503	6	0.009	0.001	2.41e-37	Weighted median	0.366
SCZ	Trubetskoy et al.	B3GAT1-DT	rs893949	OPC1	rs592960	IGSF9B	ENSG00000080854	8	0.075	0.002	3.4e-255	Weighted median	0.976
SCZ	Trubetskoy et al.	BBX	rs167924	IN	rs13314819	BBX	ENSG00000114439	4	0.323	0.003	0	Weighted median	0.935
SCZ	Trubetskoy et al.	BBX	rs167924	IN7	rs13321566	BBX	ENSG00000114439	6	-0.028	0.001	1.03e-220	Weighted median	0.437
SCZ	Trubetskoy et al.	BCL11B	rs1540840	IN3	rs12888948	YY1	ENSG00000100811	3	-0.031	0.002	1.39e-83	Weighted median	0.207
SCZ	Trubetskoy et al.	BCL11B	rs1540840	MG4	rs10132363	CCNK	ENSG00000090061	6	0.007	0	2.63e-87	Weighted median	0.12
SCZ	Trubetskoy et al.	BCL11B	rs1540840	OPC	rs3916222	BCL11B	ENSG00000127152	9	-0.114	0.002	0	Weighted median	0.00709
SCZ	Trubetskoy et al.	C11orf49	rs61896127	Ast1	rs7926389	ARHGAP1	ENSG00000175220	4	0.035	0.001	0	Weighted median	0.099
SCZ	Trubetskoy et al.	C11orf49	rs61896127	Ext	rs2046768	ATG13	ENSG00000175224	5	0.471	0.002	0	Weighted median	0.0805
SCZ	Trubetskoy et al.	C11orf49	rs61896127	Ext1	rs61884295	PHF21A	ENSG00000135365	4	0.359	0.002	0	Weighted median	0.523
SCZ	Trubetskoy et al.	C11orf49	rs61896127	Ext2	rs72899681	PHF21A	ENSG00000135365	3	0.228	0.004	0	Weighted median	0.717
SCZ	Trubetskoy et al.	C11orf49	rs61896127	Ext6	rs111999794	LRP4	ENSG00000134569	3	0.033	0.001	0	Weighted median	0.0599
SCZ	Trubetskoy et al.	C11orf49	rs61896127	MG2	rs144664323	SPI1	ENSG00000066336	7	0.064	0.002	3.89e-246	Weighted median	0.288
SCZ	Trubetskoy et al.	C12orf42/C12orf42-AS1	rs10860960	Ast4	rs117887963	HCFC2	ENSG00000111727	4	0.007	0.001	4.58e-10	Weighted median	0.0512
SCZ	Trubetskoy et al.	CACNA1C	rs2238057	IN	rs11062242	ITFG2-AS1	ENSG00000256150	4	0.005	0.001	0.000125	Weighted median	0.91
SCZ	Trubetskoy et al.	CACNA1C	rs2238057	IN	rs11062242	ITFG2-AS1	ENSG00000256150	4	0.005	0.001	0.000134	Weighted median	0.91
SCZ	Trubetskoy et al.	CACNA1C	rs2238057	IN1	rs7297582	CACNA1C	ENSG00000151067	8	0.056	0.002	1.13e-262	Weighted median	0.692
SCZ	Trubetskoy et al.	CACNA1C	rs2238057	IN7	rs769087	CACNA1C	ENSG00000151067	9	0.44	0.007	0	Weighted median	0.907
SCZ	Trubetskoy et al.	CACNA1I	rs5757730	Ext1	rs1109008	CACNA1I	ENSG00000100346	5	-0.312	0.009	1.04e-258	Weighted median	0.633
SCZ	Trubetskoy et al.	CACNA1I	rs5995756	Ext1	rs1109008	CACNA1I	ENSG00000100346	5	-0.312	0.009	8.72e-250	Weighted median	0.633
SCZ	Trubetskoy et al.	CACNA1I	rs5757730	Ext2	rs8140185	CACNA1I	ENSG00000100346	3	-0.249	0.001	0	Weighted median	0.562
SCZ	Trubetskoy et al.	CACNA1I	rs5995756	Ext2	rs8140185	CACNA1I	ENSG00000100346	3	-0.249	0.001	0	Weighted median	0.562
SCZ	Trubetskoy et al.	CACNA1I	rs5757730	Ext8	rs732381	CACNA1I	ENSG00000100346	3	-0.014	0.002	1.47e-20	Weighted median	0.00999
SCZ	Trubetskoy et al.	CACNA1I	rs5995756	Ext8	rs732381	CACNA1I	ENSG00000100346	3	-0.014	0.002	2.53e-18	Weighted median	0.00999
SCZ	Trubetskoy et al.	CACNB2	rs6482437	Ext	rs2148184	CACNB2	ENSG00000165995	8	0.079	0.002	0	Weighted median	0.16
SCZ	Trubetskoy et al.	CAPZA1P4	rs7801375	Ext6	rs78478416	PODXL	ENSG00000128567	7	0.012	0.001	6.64e-47	Weighted median	0.00264
SCZ	Trubetskoy et al.	CAPZA1P4	rs7801375	IN7	rs10954344	PLXNA4	ENSG00000221866	3	-0.062	0.001	0	Weighted median	0.986
SCZ	Trubetskoy et al.	CHRNA5	rs2456020	Ast3	rs12440014	WDR61	ENSG00000140395	5	0.007	0	3.67e-70	Weighted median	0.141
SCZ	Trubetskoy et al.	CHRNA5	rs2456020	Ext3	rs117960007	DNAJA4	ENSG00000140403	5	-0.008	0	5.76e-73	Weighted median	0.725
SCZ	Trubetskoy et al.	CHRNA5	rs2456020	IN1	rs6495309	TMED3	ENSG00000166557	5	0.064	0.003	1.53e-117	Weighted median	0.479
SCZ	Trubetskoy et al.	CNOT1	rs149165	Ast	rs9783796	SETD6	ENSG00000103037	5	-0.042	0.003	3.01e-60	Weighted median	0.0961
SCZ	Trubetskoy et al.	CNOT1	rs149165	Ast1	rs244911	SETD6	ENSG00000103037	5	0.059	0.002	1.71e-186	Weighted median	0.61
SCZ	Trubetskoy et al.	CNOT1	rs149165	Ast2	rs154433	SETD6	ENSG00000103037	3	0.161	0.003	0	Weighted median	0.102
SCZ	Trubetskoy et al.	CNOT1	rs149165	Ext	rs154432	CNOT1	ENSG00000125107	4	-0.269	0.001	0	Weighted median	0.943
SCZ	Trubetskoy et al.	CNOT1	rs149165	Ext	rs154437	SETD6	ENSG00000103037	5	0.113	0	0	Weighted median	0.484
SCZ	Trubetskoy et al.	CNOT1	rs149165	Ext1	rs9783796	CNOT1	ENSG00000125107	4	-0.043	0.002	3.77e-113	Weighted median	0.203
SCZ	Trubetskoy et al.	CNOT1	rs149165	Ext1	rs151818	SETD6	ENSG00000103037	7	0.097	0.002	0	Weighted median	0.336
SCZ	Trubetskoy et al.	CNOT1	rs149165	Ext2	rs149428	SETD6	ENSG00000103037	5	0.086	0.009	2.27e-22	Weighted median	0.0106
SCZ	Trubetskoy et al.	CNOT1	rs149165	Ext3	rs149428	SETD6	ENSG00000103037	5	0.027	0.001	1.64e-189	Weighted median	0.103
SCZ	Trubetskoy et al.	CNOT1	rs149165	Ext4	rs154437	SETD6	ENSG00000103037	4	0.126	0.001	0	Weighted median	0.242
SCZ	Trubetskoy et al.	CNOT1	rs149165	Ext8	rs8045205	CNOT1	ENSG00000125107	5	-0.179	0.004	0	Weighted median	0.048
SCZ	Trubetskoy et al.	CNOT1	rs149165	Ext8	rs72790284	SETD6	ENSG00000103037	5	0.07	0.001	0	Weighted median	0.441
SCZ	Trubetskoy et al.	CNOT1	rs149165	IN	rs111600685	CNOT1	ENSG00000125107	8	-0.018	0.013	0.159	Weighted median	0.0367
SCZ	Trubetskoy et al.	CNOT1	rs149165	IN	rs112412326	SETD6	ENSG00000103037	4	0.08	0.002	0	Weighted median	0.022
SCZ	Trubetskoy et al.	CNOT1	rs149165	IN4	rs76596578	CNOT1	ENSG00000125107	3	0.005	0.002	0.0105	Weighted median	0.026
SCZ	Trubetskoy et al.	CNOT1	rs149165	IN4	rs149428	SETD6	ENSG00000103037	4	-0.091	0.002	0	Weighted median	0.664
SCZ	Trubetskoy et al.	CNOT1	rs149165	IN5	rs37053	NDRG4	ENSG00000103034	4	-0.018	0.001	9.5e-38	Weighted median	0.241
SCZ	Trubetskoy et al.	CNOT1	rs149165	IN5	rs12918221	SETD6	ENSG00000103037	4	0.043	0.001	0	Weighted median	0.624
SCZ	Trubetskoy et al.	CNOT1	rs149165	IN6	rs9783796	SETD6	ENSG00000103037	4	-0.002	0.001	0.0907	Weighted median	0.109
SCZ	Trubetskoy et al.	CNOT1	rs149165	IN7	rs7194153	CNOT1	ENSG00000125107	5	-0.023	0.001	4.82e-168	Weighted median	0.338
SCZ	Trubetskoy et al.	CNOT1	rs149165	IN7	rs9783796	SETD6	ENSG00000103037	4	0.053	0.001	0	Weighted median	0.992
SCZ	Trubetskoy et al.	CNOT1	rs149165	MG	rs37034	CNOT1	ENSG00000125107	4	-0.188	0.007	6.42e-173	Weighted median	0.0199
SCZ	Trubetskoy et al.	CNOT1	rs149165	MG	rs16959814	SETD6	ENSG00000103037	4	0.018	0.001	1.34e-47	Weighted median	0.303
SCZ	Trubetskoy et al.	CNOT1	rs149165	OD	rs4784053	CNOT1	ENSG00000125107	5	-0.017	0.001	2.41e-35	Weighted median	0.00724
SCZ	Trubetskoy et al.	CNOT1	rs149165	OD	rs244908	SETD6	ENSG00000103037	5	-0.021	0.002	2.41e-27	Weighted median	0.267
SCZ	Trubetskoy et al.	CNOT1	rs149165	OD2	rs137930146	CNOT1	ENSG00000125107	8	-0.057	0.001	0	Weighted median	0.0346
SCZ	Trubetskoy et al.	CNOT1	rs149165	OD3	rs9783796	CNOT1	ENSG00000125107	5	0.014	0.008	0.0843	Weighted median	0.109
SCZ	Trubetskoy et al.	CNOT1	rs149165	OPC	rs11644906	CNOT1	ENSG00000125107	4	0.022	0.001	6.13e-84	Weighted median	0.291
SCZ	Trubetskoy et al.	CNOT1	rs149165	OPC	rs149428	SETD6	ENSG00000103037	3	0.153	0.002	0	Weighted median	0.294
SCZ	Trubetskoy et al.	CNOT1	rs149165	OPC1	rs142651521	SETD6	ENSG00000103037	6	-0.014	0.004	0.000475	Weighted median	0.137
SCZ	Trubetskoy et al.	CNTN4	rs17194490	Ext	rs13061721	CNTN4	ENSG00000144619	12	0.041	0.002	1.19e-67	Weighted median	0.001
SCZ	Trubetskoy et al.	CREB3L1	rs12285419	Ast1	rs7926389	ARHGAP1	ENSG00000175220	3	0.088	0.002	0	Weighted median	0.936
SCZ	Trubetskoy et al.	CREB3L1	rs12285419	Ext	rs2046768	ATG13	ENSG00000175224	4	0.524	0.002	0	Weighted median	0.108
SCZ	Trubetskoy et al.	CREB3L1	rs12285419	Ext1	rs61884295	PHF21A	ENSG00000135365	6	0.254	0.003	0	Weighted median	0.691
SCZ	Trubetskoy et al.	CREB3L1	rs12285419	Ext7	rs141013495	PHF21A	ENSG00000135365	3	0.026	0.001	7.95e-129	Weighted median	0.0604
SCZ	Trubetskoy et al.	CREB3L1	rs12285419	IN	rs139103335	ARHGAP1	ENSG00000175220	3	-0.02	0.002	9.39e-18	Weighted median	0.161
SCZ	Trubetskoy et al.	CREB3L1	rs12285419	IN6	rs187683744	CKAP5	ENSG00000175216	3	-0.379	0.005	0	Weighted median	0.129
SCZ	Trubetskoy et al.	CREB3L1	rs12285419	MG2	rs144664323	SPI1	ENSG00000066336	3	0.016	0.002	5.75e-11	Weighted median	0.0904
SCZ	Trubetskoy et al.	CREB3L1	rs12285419	OPC	rs34406563	MDK	ENSG00000110492	3	0.028	0.001	6.22e-245	Weighted median	0.679
SCZ	Trubetskoy et al.	CSMD1	8:4180090_T_A	OPC	rs77112610	CSMD1	ENSG00000183117	10	-0.058	0.001	0	Weighted median	0.0904
SCZ	Trubetskoy et al.	CTNNA2	rs17016552	Ext2	rs6731589	CTNNA2	ENSG00000066032	8	-0.209	0.001	0	Weighted median	0.939
SCZ	Trubetskoy et al.	CTNND1	rs708228	Ast	rs78956812	CTNND1	ENSG00000198561	4	-0.097	0.002	0	Weighted median	0.929
SCZ	Trubetskoy et al.	CTNND1	rs708228	Ext1	rs10896636	MED19	ENSG00000156603	5	-0.026	0.001	4.82e-293	Weighted median	0.392
SCZ	Trubetskoy et al.	CTNND1	rs708228	Ext5	rs76062648	MED19	ENSG00000156603	3	0.014	0.001	3.81e-40	Weighted median	0.817
SCZ	Trubetskoy et al.	CTNND1	rs708228	MG2	rs9645687	TNKS1BP1	ENSG00000149115	5	-0.048	0.002	1.26e-108	Weighted median	0.00204
SCZ	Trubetskoy et al.	CTNND1	rs708228	MiGA3	rs4939148	CLP1	ENSG00000172409	4	-0.162	0.002	0	Weighted median	0.0318
SCZ	Trubetskoy et al.	CTNND1	rs708228	MiGA3	rs61886990	YPEL4	ENSG00000166793	6	-0.02	0.001	2.89e-201	Weighted median	0.0196
SCZ	Trubetskoy et al.	CTNND1	rs708228	OD2	rs7105506	ZDHHC5	ENSG00000156599	5	-0.018	0.001	1.36e-38	Weighted median	0.268
SCZ	Trubetskoy et al.	CUL3	rs72974238	Ast	rs72974203	CUL3	ENSG00000036257	7	0.173	0.001	0	Weighted median	0.322
SCZ	Trubetskoy et al.	CUL3	rs72974238	Ast1	rs11694987	CUL3	ENSG00000036257	5	0.135	0.001	0	Weighted median	0.0398
SCZ	Trubetskoy et al.	CUL3	rs72974238	Ast3	rs111852035	CUL3	ENSG00000036257	7	0.031	0.002	5.84e-48	Weighted median	0.184
SCZ	Trubetskoy et al.	CUL3	rs72974238	Ast4	rs111915841	CUL3	ENSG00000036257	5	-0.001	0	0.133	Weighted median	0.469
SCZ	Trubetskoy et al.	CUL3	rs72974238	Ext6	rs6436519	NYAP2	ENSG00000144460	3	0.022	0.002	3.79e-37	Weighted median	0.804
SCZ	Trubetskoy et al.	CUL9	rs113113059	Ast4	rs17209372	PTK7	ENSG00000112655	9	0.003	0.001	2.68e-07	Weighted median	0.123
SCZ	Trubetskoy et al.	CUL9	rs113113059	Ext	rs9472022	CUL9	ENSG00000112659	4	-0.233	0.001	0	Weighted median	0.416
SCZ	Trubetskoy et al.	CUL9	rs113113059	Ext	rs75660024	DNPH1	ENSG00000112667	7	-0.215	0.001	0	Weighted median	0.0335
SCZ	Trubetskoy et al.	CUL9	rs113113059	Ext	rs79630229	SRF	ENSG00000112658	4	-0.147	0.002	0	Weighted median	0.494
SCZ	Trubetskoy et al.	CUL9	rs113113059	Ext1	rs113108198	CUL9	ENSG00000112659	6	0.024	0.001	3.09e-128	Weighted median	0.00156
SCZ	Trubetskoy et al.	CUL9	rs113113059	Ext1	rs45448395	DNPH1	ENSG00000112667	6	-0.103	0.003	0	Weighted median	0.288
SCZ	Trubetskoy et al.	CUL9	rs113113059	Ext1	rs70953677	SRF	ENSG00000112658	4	0.018	0.001	7.43e-66	Weighted median	0.264
SCZ	Trubetskoy et al.	CUL9	rs113113059	Ext2	rs75660024	DNPH1	ENSG00000112667	4	0.134	0.006	6.23e-109	Weighted median	0.0767
SCZ	Trubetskoy et al.	CUL9	rs113113059	Ext4	rs75187159	DNPH1	ENSG00000112667	5	-0.138	0.001	0	Weighted median	0.177
SCZ	Trubetskoy et al.	CUL9	rs113113059	Ext4	rs79630229	SRF	ENSG00000112658	4	0.048	0.002	5.33e-169	Weighted median	0.928
SCZ	Trubetskoy et al.	CUL9	rs113113059	Ext5	rs61021888	CUL9	ENSG00000112659	5	-0.047	0.002	2.71e-126	Weighted median	0.832
SCZ	Trubetskoy et al.	CUL9	rs113113059	Ext6	rs9472022	DNPH1	ENSG00000112667	3	-0.141	0.003	0	Weighted median	0.403
SCZ	Trubetskoy et al.	CUL9	rs113113059	Ext7	rs12662201	CUL9	ENSG00000112659	6	0.005	0.003	0.0544	Weighted median	0.0969
SCZ	Trubetskoy et al.	CUL9	rs113113059	Ext7	rs111342015	DNPH1	ENSG00000112667	5	-0.056	0.001	0	Weighted median	0.816
SCZ	Trubetskoy et al.	CUL9	rs113113059	Ext8	rs74371173	DNPH1	ENSG00000112667	5	-0.143	0.002	0	Weighted median	0.448
SCZ	Trubetskoy et al.	CUL9	rs113113059	Ext8	rs45448395	UBR2	ENSG00000024048	3	-0.127	0.004	4.19e-275	Weighted median	0.603
SCZ	Trubetskoy et al.	CUL9	rs113113059	IN	rs75660024	DNPH1	ENSG00000112667	5	-0.071	0.004	3.8e-88	Weighted median	0.307
SCZ	Trubetskoy et al.	CUL9	rs113113059	IN2	rs78903320	DNPH1	ENSG00000112667	3	-0.097	0.003	0	Weighted median	0.59
SCZ	Trubetskoy et al.	CUL9	rs113113059	IN4	rs111851385	DNPH1	ENSG00000112667	3	-0.028	0.002	1.33e-74	Weighted median	0.129
SCZ	Trubetskoy et al.	CUL9	rs113113059	IN7	rs16896322	DNPH1	ENSG00000112667	3	-0.15	0.002	0	Weighted median	0.649
SCZ	Trubetskoy et al.	CUL9	rs113113059	MiGA3	rs6914964	DNPH1	ENSG00000112667	7	0.044	0.001	8.31e-197	Weighted median	0.384
SCZ	Trubetskoy et al.	CUL9	rs113113059	OD3	rs111851385	DNPH1	ENSG00000112667	8	-0.066	0.001	0	Weighted median	0.358
SCZ	Trubetskoy et al.	CXXC5/RNU6-236P	rs9687282	OD1	rs36078670	PAIP2	ENSG00000120727	3	-0.006	0.001	6.31e-13	Weighted median	0.00162
SCZ	Trubetskoy et al.	CYP7B1	rs7830315	Ast	rs7842714	CYP7B1	ENSG00000172817	7	0.042	0.001	4.19e-169	Weighted median	0.123
SCZ	Trubetskoy et al.	CYP7B1	rs7830315	Ast1	rs7842714	CYP7B1	ENSG00000172817	3	0.017	0.001	1.31e-111	Weighted median	0.256
SCZ	Trubetskoy et al.	CYP7B1	rs7830315	Ext8	rs7842714	CYP7B1	ENSG00000172817	3	0.091	0.001	0	Weighted median	0.507
SCZ	Trubetskoy et al.	CYP7B1	rs7830315	IN	rs7842714	CYP7B1	ENSG00000172817	5	0.082	0.002	0	Weighted median	0.688
SCZ	Trubetskoy et al.	CYP7B1	rs7830315	IN4	rs7842714	CYP7B1	ENSG00000172817	3	0.094	0.003	4.46e-183	Weighted median	0.875
SCZ	Trubetskoy et al.	CYP7B1	rs7830315	IN5	rs34237366	CYP7B1	ENSG00000172817	3	0.097	0.001	0	Weighted median	0.709
SCZ	Trubetskoy et al.	DCC	rs4632195	Ext3	rs17504372	DCC	ENSG00000187323	6	-0.021	0.001	1.29e-232	Weighted median	0.751
SCZ	Trubetskoy et al.	DCC	rs4632195	Ext4	rs62098012	DCC	ENSG00000187323	4	-0.155	0.003	0	Weighted median	0.161
SCZ	Trubetskoy et al.	DGKI	rs728055	Ext5	rs7782162	PTN	ENSG00000105894	5	-0.012	0	4.79e-170	Weighted median	0.987
SCZ	Trubetskoy et al.	DLX2/DLX1	rs62183855	Ast4	rs2228184	HAT1	ENSG00000128708	4	-0.018	0	0	Weighted median	0.164
SCZ	Trubetskoy et al.	DPP4	rs2909457	Ext	rs4572609	SLC4A10	ENSG00000144290	3	0.75	0.005	0	Weighted median	0.275
SCZ	Trubetskoy et al.	DPP4	rs2909457	Ext2	rs4340536	SLC4A10	ENSG00000144290	3	0.074	0.004	7.89e-75	Weighted median	0.698
SCZ	Trubetskoy et al.	EFNA5	rs187557	Ext7	rs10491396	EFNA5	ENSG00000184349	4	0.005	0.001	1.63e-09	Weighted median	0.464
SCZ	Trubetskoy et al.	EP300-AS1	rs9607782	IN	rs7290005	LINC00634	ENSG00000205704	3	-0.109	0.001	0	Weighted median	0.0138
SCZ	Trubetskoy et al.	EP300-AS1	rs9607782	MG	rs140636543	SLC25A17	ENSG00000100372	3	-0.135	0.006	5.12e-101	Weighted median	0.147
SCZ	Trubetskoy et al.	EP300-AS1	rs9607782	MG2	rs73161323	PHF5A	ENSG00000100410	3	0.044	0.003	6.62e-50	Weighted median	0.307
SCZ	Trubetskoy et al.	EP300-AS1	rs9607782	OD	rs13058509	SLC25A17	ENSG00000100372	3	-0.12	0.006	1.45e-97	Weighted median	0.0772
SCZ	Trubetskoy et al.	EPN2	rs57433322	Ast	rs4924967	EPN2	ENSG00000072134	5	-0.222	0.002	0	Weighted median	0.614
SCZ	Trubetskoy et al.	EPN2	rs57433322	Ext2	rs139052353	B9D1	ENSG00000108641	3	0.211	0.003	0	Weighted median	0.436
SCZ	Trubetskoy et al.	EPN2	rs57433322	Ext4	rs28582509	EPN2	ENSG00000072134	4	0.12	0.001	0	Weighted median	0.0134
SCZ	Trubetskoy et al.	EPN2	rs57433322	Ext8	rs4924967	EPN2	ENSG00000072134	3	0.185	0.002	0	Weighted median	0.0158
SCZ	Trubetskoy et al.	EPN2	rs57433322	IN	rs1509160	B9D1	ENSG00000108641	3	-0.024	0.005	7.99e-07	Weighted median	0.324
SCZ	Trubetskoy et al.	EPN2	rs57433322	IN	rs12603532	EPN2	ENSG00000072134	4	-0.002	0.002	0.154	Weighted median	0.845
SCZ	Trubetskoy et al.	EPN2	rs57433322	MiGA3	rs1043809	SNORD3B-2	ENSG00000262074	3	-0.004	0.001	4.7e-07	Weighted median	0.188
SCZ	Trubetskoy et al.	EPN2	rs57433322	OPC	rs2289668	AC007952.4	ENSG00000266311	3	-0.052	0.001	0	Weighted median	0.901
SCZ	Trubetskoy et al.	EPN2	rs57433322	OPC	rs12601656	EPN2	ENSG00000072134	4	-0.458	0.003	0	Weighted median	0.799
SCZ	Trubetskoy et al.	ERBB4	rs1384292	Ext	rs7559605	ERBB4	ENSG00000178568	5	-0.016	0.002	3.42e-15	Weighted median	0.479
SCZ	Trubetskoy et al.	ERBB4	rs1384292	Ext5	rs6435711	ERBB4	ENSG00000178568	4	0.009	0	1.02e-93	Weighted median	0.584
SCZ	Trubetskoy et al.	ERBB4	rs1384292	Ext7	rs10192988	ERBB4	ENSG00000178568	8	0.018	0.003	3.33e-13	Weighted median	0.000145
SCZ	Trubetskoy et al.	ERBB4	rs1384292	OD	rs10048819	ERBB4	ENSG00000178568	9	-0.008	0.009	0.374	Weighted median	0.114
SCZ	Trubetskoy et al.	ERBB4	rs1384292	OD1	rs10048819	ERBB4	ENSG00000178568	10	-0.058	0.002	4.22e-254	Weighted median	0.00741
SCZ	Trubetskoy et al.	ERBB4	rs1384292	OD2	rs1533769	ERBB4	ENSG00000178568	10	0.011	0.005	0.0147	Weighted median	0.0232
SCZ	Trubetskoy et al.	ERBB4	rs1384292	OD3	rs1533769	ERBB4	ENSG00000178568	7	0.005	0.001	4.56e-11	Weighted median	0.304
SCZ	Trubetskoy et al.	ERBB4	rs1384292	OPC	rs1402764	ERBB4	ENSG00000178568	3	0.367	0.001	0	Weighted median	0.337
SCZ	Trubetskoy et al.	EXOC4	rs35531336	OD	rs35528290	EXOC4	ENSG00000131558	5	0.063	0.003	1.61e-73	Weighted median	0.00467
SCZ	Trubetskoy et al.	FAM83H-AS1	rs11136325	Ext	rs4875053	SCRIB	ENSG00000180900	4	-0.15	0.002	0	Weighted median	0.843
SCZ	Trubetskoy et al.	FAM83H-AS1	rs11136325	Ext1	rs4875053	SCRIB	ENSG00000180900	3	0.008	0.001	1.15e-17	Weighted median	0.664
SCZ	Trubetskoy et al.	FAM83H-AS1	rs11136325	Ext2	rs12677374	IQANK1	ENSG00000203499	4	-0.214	0.001	0	Weighted median	0.516
SCZ	Trubetskoy et al.	FAM83H-AS1	rs11136325	Ext2	rs4875053	SCRIB	ENSG00000180900	3	0.124	0.001	0	Weighted median	0.507
SCZ	Trubetskoy et al.	FAM83H-AS1	rs11136325	Ext8	rs7840691	IQANK1	ENSG00000203499	8	-0.072	0.001	0	Weighted median	0.214
SCZ	Trubetskoy et al.	FOXP1	rs60135207	Ast1	rs11714415	FOXP1	ENSG00000114861	6	-0.024	0.001	1.86e-247	Weighted median	0.765
SCZ	Trubetskoy et al.	FOXP1	rs60135207	OD	rs9837383	FOXP1	ENSG00000114861	8	0.243	0.002	0	Weighted median	4.09e-05
SCZ	Trubetskoy et al.	FOXP1	rs60135207	OD1	rs62244862	FOXP1	ENSG00000114861	8	-0.035	0.001	0	Weighted median	0.593
SCZ	Trubetskoy et al.	FOXP1	rs60135207	OD2	rs9837383	FOXP1	ENSG00000114861	8	0.036	0.001	1.84e-154	Weighted median	0.947
SCZ	Trubetskoy et al.	FOXP1	rs60135207	OD3	rs9837383	FOXP1	ENSG00000114861	8	0.008	0.001	2.01e-33	Weighted median	0.771
SCZ	Trubetskoy et al.	FOXP1	rs60135207	OPC	rs11718871	FOXP1	ENSG00000114861	7	0.074	0.003	2.8e-115	Weighted median	0.0912
SCZ	Trubetskoy et al.	FURIN	rs4702	Ext	rs8039305	FURIN	ENSG00000140564	7	0.366	0.001	0	Weighted median	0.0291
SCZ	Trubetskoy et al.	FURIN	rs4702	Ext1	rs8182016	FES	ENSG00000182511	4	-0.015	0.002	6.3e-16	Weighted median	0.261
SCZ	Trubetskoy et al.	FURIN	rs4702	Ext1	rs6224	FURIN	ENSG00000140564	10	0.029	0.003	1.22e-21	Weighted median	0.226
SCZ	Trubetskoy et al.	FURIN	rs4702	Ext2	rs1573643	FURIN	ENSG00000140564	7	0.033	0.001	0	Weighted median	0.654
SCZ	Trubetskoy et al.	FURIN	rs4702	Ext4	rs6224	FURIN	ENSG00000140564	8	-0.044	0.002	1.08e-85	Weighted median	0.552
SCZ	Trubetskoy et al.	FURIN	rs4702	Ext8	rs6224	FURIN	ENSG00000140564	5	0.042	0.002	6.99e-87	Weighted median	0.913
SCZ	Trubetskoy et al.	FURIN	rs4702	IN	rs8027450	FURIN	ENSG00000140564	4	0.089	0.004	8.51e-123	Weighted median	0.141
SCZ	Trubetskoy et al.	FURIN	rs4702	IN4	rs17514846	FURIN	ENSG00000140564	5	0.073	0.002	4.5e-261	Weighted median	0.00665
SCZ	Trubetskoy et al.	FURIN	rs4702	IN6	rs6227	FURIN	ENSG00000140564	4	-0.052	0.002	1.19e-251	Weighted median	0.584
SCZ	Trubetskoy et al.	FURIN	rs4702	IN7	rs17514846	FURIN	ENSG00000140564	7	0.013	0.001	5.03e-28	Weighted median	0.5
SCZ	Trubetskoy et al.	FURIN	rs4702	MiGA3	rs138682554	FES	ENSG00000182511	14	-0.022	0.002	3.75e-22	Weighted median	0.285
SCZ	Trubetskoy et al.	FUT9	rs6925964	Ast4	rs117074560	FUT9	ENSG00000172461	4	0.006	0	4.36e-45	Weighted median	0.329
SCZ	Trubetskoy et al.	FUT9	rs6925964	IN	rs117178087	FUT9	ENSG00000172461	6	0.133	0.003	0	Weighted median	0.0623
SCZ	Trubetskoy et al.	FUT9	rs6925964	IN6	rs643787	FUT9	ENSG00000172461	3	-0.18	0.002	0	Weighted median	0.326
SCZ	Trubetskoy et al.	FUT9	rs6925964	IN7	rs595341	FUT9	ENSG00000172461	5	-0.1	0.001	0	Weighted median	0.177
SCZ	Trubetskoy et al.	FUT9	rs6925964	OD1	rs17592255	FUT9	ENSG00000172461	4	-0.014	0.001	2.03e-76	Weighted median	0.214
SCZ	Trubetskoy et al.	FUT9	rs6925964	OD2	rs2386846	FUT9	ENSG00000172461	5	-0.009	0.001	9.56e-24	Weighted median	0.108
SCZ	Trubetskoy et al.	FUT9	rs6925964	OD3	rs9498757	FUT9	ENSG00000172461	6	-0.031	0	0	Weighted median	0.532
SCZ	Trubetskoy et al.	GABBR2	rs3824451	Ext	rs10985811	TRIM14	ENSG00000106785	7	-0.008	0.002	2.5e-05	Weighted median	0.761
SCZ	Trubetskoy et al.	GABBR2	rs3824451	IN6	rs13290142	TRIM14	ENSG00000106785	5	-0.007	0.001	1.58e-11	Weighted median	0.632
SCZ	Trubetskoy et al.	GALNT10	rs11740474	Ast	rs707185	GALNT10	ENSG00000164574	5	-0.296	0.001	0	Weighted median	0.408
SCZ	Trubetskoy et al.	GALNT10	rs11740474	Ast	rs707185	MFAP3	ENSG00000037749	9	-0.087	0	0	Weighted median	0.132
SCZ	Trubetskoy et al.	GALNT10	rs11740474	Ast1	rs815623	GALNT10	ENSG00000164574	4	-0.164	0.001	0	Weighted median	0.232
SCZ	Trubetskoy et al.	GALNT10	rs11740474	Ast1	rs1428122	MFAP3	ENSG00000037749	4	-0.086	0.001	0	Weighted median	0.161
SCZ	Trubetskoy et al.	GALNT10	rs11740474	Ast2	rs10463257	GALNT10	ENSG00000164574	6	-0.042	0.001	0	Weighted median	0.0538
SCZ	Trubetskoy et al.	GALNT10	rs11740474	Ast3	rs1428122	MFAP3	ENSG00000037749	4	-0.146	0.004	0	Weighted median	0.45
SCZ	Trubetskoy et al.	GALNT10	rs11740474	Ast4	rs13154464	MFAP3	ENSG00000037749	4	0.034	0.001	3.62e-222	Weighted median	0.351
SCZ	Trubetskoy et al.	GALNT10	rs11740474	Ext	rs707185	MFAP3	ENSG00000037749	6	-0.252	0.001	0	Weighted median	0.522
SCZ	Trubetskoy et al.	GALNT10	rs11740474	Ext	rs815638	SAP30L	ENSG00000164576	3	-0.066	0.002	4.54e-192	Weighted median	0.296
SCZ	Trubetskoy et al.	GALNT10	rs11740474	Ext1	rs707182	FAM114A2	ENSG00000055147	14	0.048	0	0	Weighted median	3.27e-05
SCZ	Trubetskoy et al.	GALNT10	rs11740474	Ext2	rs815631	FAM114A2	ENSG00000055147	7	0.056	0	0	Weighted median	0.114
SCZ	Trubetskoy et al.	GALNT10	rs11740474	Ext4	rs2434375	FAM114A2	ENSG00000055147	10	0.055	0	0	Weighted median	0.881
SCZ	Trubetskoy et al.	GALNT10	rs11740474	Ext7	rs2434375	FAM114A2	ENSG00000055147	6	0.062	0.003	4.87e-105	Weighted median	0.498
SCZ	Trubetskoy et al.	GALNT10	rs11740474	Ext7	rs2560047	GALNT10	ENSG00000164574	4	-0.11	0.001	0	Weighted median	0.371
SCZ	Trubetskoy et al.	GALNT10	rs11740474	Ext7	rs815625	MFAP3	ENSG00000037749	3	-0.054	0.004	2.2e-39	Weighted median	0.0902
SCZ	Trubetskoy et al.	GALNT10	rs11740474	Ext8	rs815620	FAM114A2	ENSG00000055147	8	0.057	0	0	Weighted median	0.85
SCZ	Trubetskoy et al.	GALNT10	rs11740474	IN	rs815631	FAM114A2	ENSG00000055147	7	0.105	0.001	0	Weighted median	0.232
SCZ	Trubetskoy et al.	GALNT10	rs11740474	IN	rs707185	MFAP3	ENSG00000037749	5	-0.119	0	0	Weighted median	0.216
SCZ	Trubetskoy et al.	GALNT10	rs11740474	IN2	rs1428122	MFAP3	ENSG00000037749	5	-0.003	0.001	0.000269	Weighted median	0.337
SCZ	Trubetskoy et al.	GALNT10	rs11740474	IN3	rs79675756	MFAP3	ENSG00000037749	4	-0.019	0.001	1.87e-214	Weighted median	0.328
SCZ	Trubetskoy et al.	GALNT10	rs11740474	IN4	rs815638	FAM114A2	ENSG00000055147	4	0.165	0.001	0	Weighted median	0.000409
SCZ	Trubetskoy et al.	GALNT10	rs11740474	IN4	rs12523627	GALNT10	ENSG00000164574	3	-0.09	0.001	0	Weighted median	0.18
SCZ	Trubetskoy et al.	GALNT10	rs11740474	IN4	rs815625	MFAP3	ENSG00000037749	3	-0.096	0.001	0	Weighted median	0.255
SCZ	Trubetskoy et al.	GALNT10	rs11740474	IN6	rs4312933	MFAP3	ENSG00000037749	6	-0.046	0.008	1.07e-09	Weighted median	0.205
SCZ	Trubetskoy et al.	GALNT10	rs11740474	IN7	rs4081999	FAM114A2	ENSG00000055147	7	0.086	0.003	5.73e-198	Weighted median	0.541
SCZ	Trubetskoy et al.	GALNT10	rs11740474	MG	rs35987822	MFAP3	ENSG00000037749	5	-0.06	0.001	0	Weighted median	0.355
SCZ	Trubetskoy et al.	GALNT10	rs11740474	OD	rs815620	MFAP3	ENSG00000037749	3	-0.125	0.001	0	Weighted median	0.2
SCZ	Trubetskoy et al.	GALNT10	rs11740474	OD3	rs13159430	MFAP3	ENSG00000037749	4	-0.029	0.001	5e-151	Weighted median	0.729
SCZ	Trubetskoy et al.	GALNT10	rs11740474	OPC	rs815638	MFAP3	ENSG00000037749	6	-0.113	0.002	0	Weighted median	0.308
SCZ	Trubetskoy et al.	GALNT10	rs11740474	OPC1	rs35391150	MFAP3	ENSG00000037749	4	-0.151	0.001	0	Weighted median	0.255
SCZ	Trubetskoy et al.	GALNT2	rs11807834	Ext1	rs61823482	PGBD5	ENSG00000177614	8	0.056	0.001	0	Weighted median	0.237
SCZ	Trubetskoy et al.	GATAD2A	rs1000237	Ast3	rs7258508	GDF15	ENSG00000130513	3	0.11	0.003	2.11e-283	Weighted median	0.843
SCZ	Trubetskoy et al.	GATAD2A	rs1000237	Ext	rs2916069	GATAD2A	ENSG00000167491	12	0.172	0.001	0	Weighted median	0.0829
SCZ	Trubetskoy et al.	GATAD2A	rs1000237	Ext	rs4808942	MAU2	ENSG00000129933	5	0.505	0.001	0	Weighted median	0.3
SCZ	Trubetskoy et al.	GATAD2A	rs1000237	Ext1	rs4808959	GATAD2A	ENSG00000167491	7	0.115	0.004	1.04e-186	Weighted median	0.0156
SCZ	Trubetskoy et al.	GATAD2A	rs1000237	Ext1	rs1469713	YJEFN3	ENSG00000250067	4	0.157	0.002	0	Weighted median	0.0941
SCZ	Trubetskoy et al.	GATAD2A	rs1000237	Ext2	rs2965185	GATAD2A	ENSG00000167491	6	0.107	0.005	5.5e-90	Weighted median	0.00135
SCZ	Trubetskoy et al.	GATAD2A	rs1000237	Ext3	rs3794993	GATAD2A	ENSG00000167491	5	-0.011	0.008	0.176	Weighted median	0.288
SCZ	Trubetskoy et al.	GATAD2A	rs1000237	Ext3	rs2269873	HAPLN4	ENSG00000187664	3	-0.032	0.001	1.56e-266	Weighted median	0.924
SCZ	Trubetskoy et al.	GATAD2A	rs1000237	Ext4	rs4808931	GATAD2A	ENSG00000167491	5	0.019	0.001	1.84e-40	Weighted median	0.138
SCZ	Trubetskoy et al.	GATAD2A	rs1000237	Ext7	rs2965185	GATAD2A	ENSG00000167491	4	0.102	0.005	3.63e-96	Weighted median	0.507
SCZ	Trubetskoy et al.	GATAD2A	rs1000237	Ext8	rs1469713	YJEFN3	ENSG00000250067	8	-0.017	0.001	2.92e-41	Weighted median	0.213
SCZ	Trubetskoy et al.	GATAD2A	rs1000237	IN	rs2916069	GATAD2A	ENSG00000167491	4	0.218	0.003	0	Weighted median	0.329
SCZ	Trubetskoy et al.	GATAD2A	rs1000237	IN	rs2288865	PBX4	ENSG00000105717	3	-0.097	0.002	0	Weighted median	0.477
SCZ	Trubetskoy et al.	GATAD2A	rs1000237	IN4	rs2916069	GATAD2A	ENSG00000167491	3	0.056	0.002	2.13e-127	Weighted median	0.12
SCZ	Trubetskoy et al.	GATAD2A	rs1000237	IN5	rs10401714	HAPLN4	ENSG00000187664	4	0	0.002	0.834	Weighted median	0.544
SCZ	Trubetskoy et al.	GATAD2A	rs1000237	IN5	rs4808931	PBX4	ENSG00000105717	3	-0.005	0.001	4.32e-09	Weighted median	0.228
SCZ	Trubetskoy et al.	GATAD2A	rs1000237	IN6	rs4808931	KXD1	ENSG00000105700	4	0.008	0.001	4.06e-28	Weighted median	0.317
SCZ	Trubetskoy et al.	GATAD2A	rs1000237	MG3	rs8100097	ZNF506	ENSG00000081665	3	-0.014	0.001	8.13e-147	Weighted median	0.316
SCZ	Trubetskoy et al.	GATAD2A	rs1000237	OD	rs75235904	GATAD2A	ENSG00000167491	7	0.061	0.002	1.09e-270	Weighted median	0.626
SCZ	Trubetskoy et al.	GATAD2A	rs1000237	OD	rs7245983	ZNF737	ENSG00000237440	3	0.005	0.001	1.58e-07	Weighted median	0.453
SCZ	Trubetskoy et al.	GATAD2A	rs1000237	OD3	rs7254927	GATAD2A	ENSG00000167491	4	0.041	0.001	0	Weighted median	0.0992
SCZ	Trubetskoy et al.	GMEB1	rs61786047	IN4	rs74841008	RCC1	ENSG00000180198	6	0.025	0.001	1.32e-67	Weighted median	0.601
SCZ	Trubetskoy et al.	GPM6A	rs2333321	Ext	rs2333326	GPM6A	ENSG00000150625	5	-0.068	0.001	0	Weighted median	0.568
SCZ	Trubetskoy et al.	GPM6A	rs2333321	IN5	rs34043107	GPM6A	ENSG00000150625	8	-0.043	0.001	0	Weighted median	0.384
SCZ	Trubetskoy et al.	GRAMD1B	rs77502336	Ast2	rs1940198	ZNF202	ENSG00000166261	3	0.097	0.001	0	Weighted median	0.479
SCZ	Trubetskoy et al.	GULOP	rs73229090	Ast4	rs62504286	TRIM35	ENSG00000104228	5	0.018	0.001	9.04e-78	Weighted median	0.849
SCZ	Trubetskoy et al.	GULOP	rs73229090	OD1	rs733078	SCARA3	ENSG00000168077	4	-0.063	0.001	0	Weighted median	0.783
SCZ	Trubetskoy et al.	HMGB3P24/RNF38	rs2381411	Ext	rs7042226	RNF38	ENSG00000137075	6	-0.253	0.003	0	Weighted median	0.704
SCZ	Trubetskoy et al.	HMGB3P24/RNF38	rs2381411	MG2	rs139730852	RUSC2	ENSG00000198853	4	-0.033	0.001	0	Weighted median	0.237
SCZ	Trubetskoy et al.	HMGB3P24/RNF38	rs2381411	OPC	rs9644880	GNE	ENSG00000159921	3	-0.049	0.028	0.0787	Weighted median	0.221
SCZ	Trubetskoy et al.	HMGB3P24/RNF38	rs2381411	OPC1	rs9644880	GNE	ENSG00000159921	4	0.053	0.001	0	Weighted median	0.478
SCZ	Trubetskoy et al.	HMGB3P26/EIF5	rs12432904	Ast	rs12147741	PPP1R13B	ENSG00000088808	3	0.308	0.003	0	Weighted median	0.368
SCZ	Trubetskoy et al.	HMGB3P26/EIF5	rs12432904	Ast1	rs12147741	PPP1R13B	ENSG00000088808	4	-0.002	0.004	0.587	Weighted median	0.534
SCZ	Trubetskoy et al.	HMGB3P26/EIF5	rs12432904	Ast2	rs12433009	PPP1R13B	ENSG00000088808	6	-0.027	0.001	2.85e-103	Weighted median	0.607
SCZ	Trubetskoy et al.	HMGB3P26/EIF5	rs12432904	Ast4	rs12892295	PPP1R13B	ENSG00000088808	3	0.03	0.001	5.14e-91	Weighted median	0.0851
SCZ	Trubetskoy et al.	HMGB3P26/EIF5	rs12432904	Ext	rs8548	PPP1R13B	ENSG00000088808	8	0.29	0.001	0	Weighted median	0.993
SCZ	Trubetskoy et al.	HMGB3P26/EIF5	rs12432904	Ext1	rs2234137	TNFAIP2	ENSG00000185215	5	0.057	0.002	3.18e-135	Weighted median	0.178
SCZ	Trubetskoy et al.	HMGB3P26/EIF5	rs12432904	Ext5	rs12433109	PPP1R13B	ENSG00000088808	5	-0.064	0.001	0	Weighted median	0.408
SCZ	Trubetskoy et al.	HMGB3P26/EIF5	rs12432904	Ext6	rs2295148	PPP1R13B	ENSG00000088808	4	0.102	0.005	1.16e-94	Weighted median	0.179
SCZ	Trubetskoy et al.	HMGB3P26/EIF5	rs12432904	IN	rs8548	PPP1R13B	ENSG00000088808	7	0.385	0.001	0	Weighted median	0.291
SCZ	Trubetskoy et al.	HMGB3P26/EIF5	rs12432904	IN6	rs729438	PPP1R13B	ENSG00000088808	5	0.133	0.006	3.23e-128	Weighted median	0.209
SCZ	Trubetskoy et al.	HMGB3P26/EIF5	rs12432904	OD2	rs4906347	COA8	ENSG00000256053	4	0.331	0.022	1.49e-51	Weighted median	0.317
SCZ	Trubetskoy et al.	HMGB3P26/EIF5	rs12432904	OPC1	rs34047180	ZFYVE21	ENSG00000100711	3	0.083	0.003	4.95e-182	Weighted median	0.0945
SCZ	Trubetskoy et al.	IGKV1OR2-3/GPAT2P2	rs7575796	Ast	rs11692435	ACTR1B	ENSG00000115073	4	0.128	0.002	0	Weighted median	0.0522
SCZ	Trubetskoy et al.	IGKV1OR2-3/GPAT2P2	rs7575796	Ast4	rs11692435	ACTR1B	ENSG00000115073	3	0.008	0.001	2.22e-12	Weighted median	0.0564
SCZ	Trubetskoy et al.	IGKV1OR2-3/GPAT2P2	rs7575796	Ext	rs11692435	ACTR1B	ENSG00000115073	5	0.14	0	0	Weighted median	0.659
SCZ	Trubetskoy et al.	IGKV1OR2-3/GPAT2P2	rs7575796	Ext1	rs11692435	ACTR1B	ENSG00000115073	4	0.083	0.001	0	Weighted median	0.0234
SCZ	Trubetskoy et al.	IGKV1OR2-3/GPAT2P2	rs7575796	Ext3	rs11692435	ACTR1B	ENSG00000115073	3	0.004	0.002	0.0136	Weighted median	0.0238
SCZ	Trubetskoy et al.	IGKV1OR2-3/GPAT2P2	rs7575796	Ext4	rs11692435	ACTR1B	ENSG00000115073	4	0.113	0.001	0	Weighted median	0.157
SCZ	Trubetskoy et al.	IGKV1OR2-3/GPAT2P2	rs7575796	Ext6	rs11692435	ACTR1B	ENSG00000115073	3	-0.008	0.005	0.0919	Weighted median	0.172
SCZ	Trubetskoy et al.	IGKV1OR2-3/GPAT2P2	rs7575796	Ext8	rs11692435	ACTR1B	ENSG00000115073	6	0.053	0.003	6.72e-73	Weighted median	0.0108
SCZ	Trubetskoy et al.	IGKV1OR2-3/GPAT2P2	rs7575796	IN	rs11692435	ACTR1B	ENSG00000115073	3	0.117	0.001	0	Weighted median	0.0943
SCZ	Trubetskoy et al.	IGKV1OR2-3/GPAT2P2	rs7575796	IN5	rs11692435	ACTR1B	ENSG00000115073	3	0.168	0.003	0	Weighted median	0.82
SCZ	Trubetskoy et al.	IGKV1OR2-3/GPAT2P2	rs7575796	IN6	rs78783493	ACTR1B	ENSG00000115073	3	0.009	0.001	1.42e-11	Weighted median	0.0546
SCZ	Trubetskoy et al.	IGKV1OR2-3/GPAT2P2	rs7575796	IN7	rs11692435	ACTR1B	ENSG00000115073	3	0.037	0.001	1.79e-137	Weighted median	0.651
SCZ	Trubetskoy et al.	IGKV1OR2-3/GPAT2P2	rs7575796	MG	rs78783493	ANKRD36	ENSG00000135976	7	0.042	0.002	5.29e-91	Weighted median	0.442
SCZ	Trubetskoy et al.	IGKV1OR2-3/GPAT2P2	rs7575796	MG1	rs11692435	ANKRD36	ENSG00000135976	6	0.051	0.002	4.29e-209	Weighted median	0.494
SCZ	Trubetskoy et al.	IGKV1OR2-3/GPAT2P2	rs7575796	MiGA3	rs78783493	ANKRD36	ENSG00000135976	3	0.041	0.004	9.51e-26	Weighted median	0.757
SCZ	Trubetskoy et al.	IGKV1OR2-3/GPAT2P2	rs7575796	OD	rs11692435	ACTR1B	ENSG00000115073	4	0.117	0.001	0	Weighted median	0.14
SCZ	Trubetskoy et al.	IGKV1OR2-3/GPAT2P2	rs7575796	OD1	rs17424787	ACTR1B	ENSG00000115073	4	-0.006	0.001	6.13e-15	Weighted median	0.87
SCZ	Trubetskoy et al.	IGKV1OR2-3/GPAT2P2	rs7575796	OD2	rs11692435	ACTR1B	ENSG00000115073	5	-0.001	0.001	0.466	Weighted median	0.0356
SCZ	Trubetskoy et al.	IRF3	rs7251	Ast1	rs55846117	IRF3	ENSG00000126456	7	-0.053	0.001	0	Weighted median	0.0546
SCZ	Trubetskoy et al.	IRF3	rs7251	Ext	rs68046065	IRF3	ENSG00000126456	6	0.201	0.002	0	Weighted median	0.011
SCZ	Trubetskoy et al.	IRF3	rs7251	Ext	rs112922991	NOSIP	ENSG00000142546	4	0.108	0.001	0	Weighted median	0.406
SCZ	Trubetskoy et al.	IRF3	rs7251	Ext1	rs2304204	IRF3	ENSG00000126456	6	0.159	0.002	0	Weighted median	0.0202
SCZ	Trubetskoy et al.	IRF3	rs7251	Ext1	rs146753055	NOSIP	ENSG00000142546	6	0.111	0.002	0	Weighted median	0.907
SCZ	Trubetskoy et al.	IRF3	rs7251	Ext1	rs12459840	SCAF1	ENSG00000126461	5	0.025	0.003	4.41e-18	Weighted median	0.71
SCZ	Trubetskoy et al.	IRF3	rs7251	Ext2	rs7508148	IRF3	ENSG00000126456	8	0.087	0.005	1.73e-71	Weighted median	0.0078
SCZ	Trubetskoy et al.	IRF3	rs7251	Ext3	rs2304207	IRF3	ENSG00000126456	7	0.006	0.015	0.671	Weighted median	0.879
SCZ	Trubetskoy et al.	IRF3	rs7251	Ext4	rs2304207	IRF3	ENSG00000126456	3	0.156	0.001	0	Weighted median	0.0727
SCZ	Trubetskoy et al.	IRF3	rs7251	Ext5	rs2082481	IRF3	ENSG00000126456	4	-0.02	0.001	1.68e-190	Weighted median	0.598
SCZ	Trubetskoy et al.	IRF3	rs7251	Ext8	rs68046065	IRF3	ENSG00000126456	9	0.019	0.001	6.42e-97	Weighted median	0.125
SCZ	Trubetskoy et al.	IRF3	rs7251	IN	rs10411771	IRF3	ENSG00000126456	5	0.099	0.001	0	Weighted median	0.735
SCZ	Trubetskoy et al.	IRF3	rs7251	IN	rs112226575	SCAF1	ENSG00000126461	9	-0.07	0.002	0	Weighted median	0.983
SCZ	Trubetskoy et al.	IRF3	rs7251	IN	rs112769502	SLC6A16	ENSG00000063127	3	-0.008	0.001	5.52e-36	Weighted median	0.754
SCZ	Trubetskoy et al.	IRF3	rs7251	IN2	rs3204440	IRF3	ENSG00000126456	7	0.029	0.002	2.5e-68	Weighted median	0.536
SCZ	Trubetskoy et al.	IRF3	rs7251	IN3	rs7047	TRPM4	ENSG00000130529	3	0.004	0.001	0.000504	Weighted median	0.0548
SCZ	Trubetskoy et al.	IRF3	rs7251	IN4	rs1140375	IRF3	ENSG00000126456	5	0.043	0.001	0	Weighted median	0.161
SCZ	Trubetskoy et al.	IRF3	rs7251	IN4	rs77415797	SCAF1	ENSG00000126461	10	-0.041	0.001	1.11e-164	Weighted median	0.607
SCZ	Trubetskoy et al.	IRF3	rs7251	IN6	rs975484	IRF3	ENSG00000126456	9	0.049	0.001	0	Weighted median	0.741
SCZ	Trubetskoy et al.	IRF3	rs7251	IN7	rs7508148	IRF3	ENSG00000126456	4	0.079	0.001	0	Weighted median	0.343
SCZ	Trubetskoy et al.	IRF3	rs7251	IN7	rs10424777	SCAF1	ENSG00000126461	4	0.062	0.001	0	Weighted median	0.482
SCZ	Trubetskoy et al.	IRF3	rs7251	MG	rs34647824	FTL	ENSG00000087086	3	0.334	0.002	0	Weighted median	0.889
SCZ	Trubetskoy et al.	IRF3	rs7251	OD	rs7259683	IRF3	ENSG00000126456	4	-0.115	0.001	0	Weighted median	0.94
SCZ	Trubetskoy et al.	IRF3	rs7251	OPC	rs11666240	PRMT1	ENSG00000126457	10	0.056	0.001	0	Weighted median	0.636
SCZ	Trubetskoy et al.	IRF3	rs7251	OPC1	rs2304207	IRF3	ENSG00000126456	4	-0.031	0.001	1.3e-284	Weighted median	0.197
SCZ	Trubetskoy et al.	ITIH1	rs2710323	Ext2	rs13076033	GNL3	ENSG00000163938	3	-0.307	0.003	0	Weighted median	0.597
SCZ	Trubetskoy et al.	ITIH1	rs2710323	Ext2	rs2577831	NEK4	ENSG00000114904	3	-0.082	0.001	0	Weighted median	0.241
SCZ	Trubetskoy et al.	ITIH1	rs2710323	Ext3	rs35280126	SPCS1	ENSG00000114902	5	0.145	0.004	0	Weighted median	0.493
SCZ	Trubetskoy et al.	ITIH1	rs2710323	Ext5	rs77432708	GNL3	ENSG00000163938	5	0.022	0.001	1.44e-98	Weighted median	0.253
SCZ	Trubetskoy et al.	ITIH1	rs2710323	IN	rs34739010	GNL3	ENSG00000163938	7	-0.039	0.001	1.01e-225	Weighted median	0.0387
SCZ	Trubetskoy et al.	ITIH1	rs2710323	IN4	rs10933	NEK4	ENSG00000114904	3	-0.28	0.001	0	Weighted median	0.083
SCZ	Trubetskoy et al.	ITIH1	rs2710323	IN4	rs34656997	SPCS1	ENSG00000114902	3	-0.027	0.003	1.33e-21	Weighted median	0.328
SCZ	Trubetskoy et al.	ITIH1	rs2710323	IN6	rs62257591	GNL3	ENSG00000163938	4	-0.356	0.095	0.000175	Weighted median	0.882
SCZ	Trubetskoy et al.	ITIH1	rs2710323	IN6	rs78931636	NT5DC2	ENSG00000168268	4	-0.028	0.002	3.25e-29	Weighted median	0.119
SCZ	Trubetskoy et al.	ITIH1	rs2710323	IN7	rs11718420	GNL3	ENSG00000163938	5	-0.018	0.001	1.59e-142	Weighted median	0.918
SCZ	Trubetskoy et al.	ITIH1	rs2710323	MiGA3	rs66782572	PPM1M	ENSG00000164088	4	-0.047	0.002	1.01e-101	Weighted median	0.00684
SCZ	Trubetskoy et al.	KANSL1	rs2532240	Ext	rs2696466	LRRC37A	ENSG00000176681	14	0.064	0	0	Weighted median	0.000297
SCZ	Trubetskoy et al.	KANSL1	rs2532240	Ext1	rs2532240	LRRC37A	ENSG00000176681	14	0.057	0	0	Weighted median	4.7e-05
SCZ	Trubetskoy et al.	KANSL1	rs2532240	Ext1	rs2696466	LRRC37A2	ENSG00000238083	8	0.053	0.001	0	Weighted median	0.000177
SCZ	Trubetskoy et al.	KANSL1	rs2532240	Ext2	rs7225002	LRRC37A	ENSG00000176681	14	0.059	0	0	Weighted median	0.104
SCZ	Trubetskoy et al.	KANSL1	rs2532240	Ext2	rs4792835	RPRML	ENSG00000179673	3	0.01	0.001	3.49e-40	Weighted median	0.364
SCZ	Trubetskoy et al.	KANSL1	rs2532240	Ext4	rs7225002	LRRC37A	ENSG00000176681	17	0.055	0	0	Weighted median	0.000645
SCZ	Trubetskoy et al.	KANSL1	rs2532240	Ext5	rs4510068	LRRC37A	ENSG00000176681	8	0.06	0.002	6.13e-153	Weighted median	0.0544
SCZ	Trubetskoy et al.	KANSL1	rs2532240	Ext5	rs17698176	NSF	ENSG00000073969	4	0.062	0	0	Weighted median	0.392
SCZ	Trubetskoy et al.	KANSL1	rs2532240	Ext6	rs7225002	LRRC37A	ENSG00000176681	6	0.08	0	0	Weighted median	0.426
SCZ	Trubetskoy et al.	KANSL1	rs2532240	Ext6	rs2732706	LRRC37A2	ENSG00000238083	8	0.051	0	0	Weighted median	0.543
SCZ	Trubetskoy et al.	KANSL1	rs2532240	Ext6	rs35732828	NSF	ENSG00000073969	3	0.037	0	0	Weighted median	0.918
SCZ	Trubetskoy et al.	KANSL1	rs2532240	Ext7	rs2696466	LRRC37A	ENSG00000176681	8	0.061	0.001	0	Weighted median	0.00254
SCZ	Trubetskoy et al.	KANSL1	rs2532240	Ext7	rs2696466	LRRC37A2	ENSG00000238083	7	0.047	0	0	Weighted median	0.00182
SCZ	Trubetskoy et al.	KANSL1	rs2532240	Ext8	rs7225002	LRRC37A	ENSG00000176681	15	0.059	0	0	Weighted median	0.319
SCZ	Trubetskoy et al.	KANSL1	rs2532240	Ext8	rs17761985	LRRC37A2	ENSG00000238083	15	0.049	0	0	Weighted median	0.562
SCZ	Trubetskoy et al.	KANSL1	rs2532240	Ext8	rs17698176	NSF	ENSG00000073969	3	0.093	0.001	0	Weighted median	0.291
SCZ	Trubetskoy et al.	KANSL1	rs2532240	IN	rs2696466	LRRC37A	ENSG00000176681	15	0.067	0	0	Weighted median	0.0135
SCZ	Trubetskoy et al.	KANSL1	rs2532240	IN	rs2696466	LRRC37A2	ENSG00000238083	10	0.059	0.001	0	Weighted median	0.000412
SCZ	Trubetskoy et al.	KANSL1	rs2532240	IN1	rs4510068	LRRC37A	ENSG00000176681	11	0.077	0.006	2.59e-37	Weighted median	0.114
SCZ	Trubetskoy et al.	KANSL1	rs2532240	IN2	rs7225002	LRRC37A	ENSG00000176681	10	0.074	0	0	Weighted median	0.131
SCZ	Trubetskoy et al.	KANSL1	rs2532240	IN3	rs2532240	LRRC37A	ENSG00000176681	4	0.117	0.001	0	Weighted median	0.0627
SCZ	Trubetskoy et al.	KANSL1	rs2532240	IN4	rs2532240	LRRC37A	ENSG00000176681	11	0.063	0	0	Weighted median	0.85
SCZ	Trubetskoy et al.	KANSL1	rs2532240	IN4	rs2696466	LRRC37A2	ENSG00000238083	10	0.054	0.001	0	Weighted median	0.000256
SCZ	Trubetskoy et al.	KANSL1	rs2532240	IN5	rs2532240	LRRC37A	ENSG00000176681	8	0.079	0.001	0	Weighted median	0.352
SCZ	Trubetskoy et al.	KANSL1	rs2532240	IN6	rs2696466	LRRC37A	ENSG00000176681	12	0.073	0	0	Weighted median	0.000996
SCZ	Trubetskoy et al.	KANSL1	rs2532240	IN7	rs7225002	LRRC37A	ENSG00000176681	15	0.07	0	0	Weighted median	0.00422
SCZ	Trubetskoy et al.	KANSL1	rs2532240	MG	rs2316955	LRRC37A	ENSG00000176681	12	0.106	0.001	0	Weighted median	0.86
SCZ	Trubetskoy et al.	KANSL1	rs2532240	MG1	rs62060760	LRRC37A	ENSG00000176681	10	0.087	0.002	0	Weighted median	0.0113
SCZ	Trubetskoy et al.	KANSL1	rs2532240	MG2	rs2532240	LRRC37A	ENSG00000176681	5	0.13	0.001	0	Weighted median	0.564
SCZ	Trubetskoy et al.	KANSL1	rs2532240	MG2	rs17698176	NSF	ENSG00000073969	3	0.07	0.001	0	Weighted median	0.0725
SCZ	Trubetskoy et al.	KANSL1	rs2532240	MG3	rs11653367	NSF	ENSG00000073969	3	0.021	0.005	5.41e-05	Weighted median	0.0196
SCZ	Trubetskoy et al.	KANSL1	rs2532240	MiGA3	rs62057063	LRRC37A2	ENSG00000238083	8	0.108	0	0	Weighted median	0.935
SCZ	Trubetskoy et al.	KANSL1	rs2532240	OD3	rs2532240	LRRC37A	ENSG00000176681	8	0.063	0.002	0	Weighted median	0.08
SCZ	Trubetskoy et al.	KANSL1	rs2532240	OPC	rs2532240	LRRC37A	ENSG00000176681	10	0.078	0.002	0	Weighted median	0.00635
SCZ	Trubetskoy et al.	KANSL1	rs2532240	OPC1	rs2532240	LRRC37A	ENSG00000176681	11	0.073	0.002	2.37e-212	Weighted median	0.0421
SCZ	Trubetskoy et al.	KANSL1	rs2532240	OPC2	rs2532240	LRRC37A	ENSG00000176681	5	0.001	0.002	0.749	Weighted median	0.0994
SCZ	Trubetskoy et al.	KCNB1	rs6125656	IN	rs7271624	KCNB1	ENSG00000158445	4	-0.127	0.001	0	Weighted median	0.112
SCZ	Trubetskoy et al.	KCNB1	rs6125656	IN7	rs6019879	KCNB1	ENSG00000158445	7	-0.152	0.001	0	Weighted median	0.44
SCZ	Trubetskoy et al.	KIF14/ZNF281	rs7515363	Ast	rs6664603	LINC00862	ENSG00000203721	3	-0.274	0.001	0	Weighted median	0.88
SCZ	Trubetskoy et al.	KIF14/ZNF281	rs7515363	Ast1	rs6664603	LINC00862	ENSG00000203721	6	-0.155	0.002	0	Weighted median	0.396
SCZ	Trubetskoy et al.	KIF14/ZNF281	rs7515363	Ast2	rs2225986	LINC00862	ENSG00000203721	3	-0.042	0.001	4.68e-208	Weighted median	0.489
SCZ	Trubetskoy et al.	KIF14/ZNF281	rs7515363	Ext5	rs2808510	KIF21B	ENSG00000116852	4	0.056	0.002	8.16e-237	Weighted median	0.766
SCZ	Trubetskoy et al.	KIF14/ZNF281	rs7515363	OD	rs2790108	LINC00862	ENSG00000203721	6	-0.263	0.002	0	Weighted median	0.0202
SCZ	Trubetskoy et al.	KIF14/ZNF281	rs7515363	OD1	rs10919908	LINC00862	ENSG00000203721	3	-0.114	0.001	0	Weighted median	0.923
SCZ	Trubetskoy et al.	KIF14/ZNF281	rs7515363	OD2	rs2790108	LINC00862	ENSG00000203721	5	-0.231	0.003	0	Weighted median	0.374
SCZ	Trubetskoy et al.	KIF14/ZNF281	rs7515363	OD3	rs1572768	LINC00862	ENSG00000203721	5	-0.245	0.002	0	Weighted median	0.352
SCZ	Trubetskoy et al.	KIF14/ZNF281	rs7515363	OPC	rs11583546	INAVA	ENSG00000163362	5	-0.002	0.001	0.0687	Weighted median	0.466
SCZ	Trubetskoy et al.	KIF14/ZNF281	rs7515363	OPC	rs2225986	ZNF281	ENSG00000162702	4	0.08	0.002	0	Weighted median	0.381
SCZ	Trubetskoy et al.	KIF14/ZNF281	rs7515363	OPC1	rs296534	INAVA	ENSG00000163362	4	0.11	0.001	0	Weighted median	0.988
SCZ	Trubetskoy et al.	KIF14/ZNF281	rs7515363	OPC1	rs2790141	LINC00862	ENSG00000203721	5	-0.11	0.001	0	Weighted median	0.178
SCZ	Trubetskoy et al.	KIF14/ZNF281	rs7515363	OPC1	rs2808514	ZNF281	ENSG00000162702	4	-0.049	0.001	0	Weighted median	0.667
SCZ	Trubetskoy et al.	KLF12	rs12877581	Ext2	rs12865628	KLF12	ENSG00000118922	8	0	0	0.372	Weighted median	0.499
SCZ	Trubetskoy et al.	KLF12	rs12877581	Ext6	rs76766117	KLF12	ENSG00000118922	8	0.009	0.001	9.94e-19	Weighted median	0.00335
SCZ	Trubetskoy et al.	LETM2	rs7001340	Ast	rs16887244	DDHD2	ENSG00000085788	3	0.187	0.001	0	Weighted median	0.514
SCZ	Trubetskoy et al.	LETM2	rs7001340	Ast	rs6984464	LETM2	ENSG00000165046	3	-0.141	0.001	0	Weighted median	0.0416
SCZ	Trubetskoy et al.	LETM2	rs7001340	Ast	rs10100894	PLPP5	ENSG00000147535	5	-0.008	0.002	2.4e-07	Weighted median	0.166
SCZ	Trubetskoy et al.	LETM2	rs7001340	Ast1	rs58279725	DDHD2	ENSG00000085788	5	0.052	0.001	0	Weighted median	0.127
SCZ	Trubetskoy et al.	LETM2	rs7001340	Ast1	rs140802671	LETM2	ENSG00000165046	5	-0.077	0.001	0	Weighted median	0.652
SCZ	Trubetskoy et al.	LETM2	rs7001340	Ast1	rs10100894	PLPP5	ENSG00000147535	8	0.073	0.001	0	Weighted median	0.522
SCZ	Trubetskoy et al.	LETM2	rs7001340	Ast2	rs6992943	DDHD2	ENSG00000085788	3	0.081	0.002	0	Weighted median	0.314
SCZ	Trubetskoy et al.	LETM2	rs7001340	Ast4	rs2411256	ASH2L	ENSG00000129691	3	0	0.001	0.87	Weighted median	0.134
SCZ	Trubetskoy et al.	LETM2	rs7001340	Ext	rs10113411	DDHD2	ENSG00000085788	9	0.168	0	0	Weighted median	0.167
SCZ	Trubetskoy et al.	LETM2	rs7001340	Ext	rs3824289	LETM2	ENSG00000165046	6	0.011	0.001	4.88e-17	Weighted median	0.486
SCZ	Trubetskoy et al.	LETM2	rs7001340	Ext	rs2304000	PLPP5	ENSG00000147535	5	0.143	0.001	0	Weighted median	0.0195
SCZ	Trubetskoy et al.	LETM2	rs7001340	Ext1	rs55736052	BAG4	ENSG00000156735	3	-0.183	0.002	0	Weighted median	0.538
SCZ	Trubetskoy et al.	LETM2	rs7001340	Ext1	rs9643870	DDHD2	ENSG00000085788	3	0.137	0.001	0	Weighted median	0.213
SCZ	Trubetskoy et al.	LETM2	rs7001340	Ext1	rs2304000	PLPP5	ENSG00000147535	4	0.002	0.001	0.0114	Weighted median	0.438
SCZ	Trubetskoy et al.	LETM2	rs7001340	Ext2	rs72644724	BAG4	ENSG00000156735	7	0.079	0.006	2.07e-42	Weighted median	0.236
SCZ	Trubetskoy et al.	LETM2	rs7001340	Ext2	rs12682626	DDHD2	ENSG00000085788	7	0.061	0.003	5.33e-78	Weighted median	0.0265
SCZ	Trubetskoy et al.	LETM2	rs7001340	Ext3	rs7012844	DDHD2	ENSG00000085788	3	0.02	0.002	9.17e-36	Weighted median	0.826
SCZ	Trubetskoy et al.	LETM2	rs7001340	Ext3	rs3824289	PLPP5	ENSG00000147535	4	0.101	0.007	3.15e-46	Weighted median	0.358
SCZ	Trubetskoy et al.	LETM2	rs7001340	Ext4	rs55736052	BAG4	ENSG00000156735	3	0.366	0.002	0	Weighted median	0.0388
SCZ	Trubetskoy et al.	LETM2	rs7001340	Ext4	rs2304000	PLPP5	ENSG00000147535	5	0.047	0.002	2.58e-207	Weighted median	0.289
SCZ	Trubetskoy et al.	LETM2	rs7001340	Ext5	rs72644720	DDHD2	ENSG00000085788	3	-0.013	0.001	4.21e-76	Weighted median	0.19
SCZ	Trubetskoy et al.	LETM2	rs7001340	Ext6	rs55703821	DDHD2	ENSG00000085788	3	0.028	0.003	3.07e-16	Weighted median	0.351
SCZ	Trubetskoy et al.	LETM2	rs7001340	Ext7	rs11777811	DDHD2	ENSG00000085788	6	0.145	0.003	0	Weighted median	0.133
SCZ	Trubetskoy et al.	LETM2	rs7001340	IN	rs12056698	DDHD2	ENSG00000085788	6	0.157	0.002	0	Weighted median	0.104
SCZ	Trubetskoy et al.	LETM2	rs7001340	IN	rs2304000	PLPP5	ENSG00000147535	4	0.176	0.002	0	Weighted median	0.25
SCZ	Trubetskoy et al.	LETM2	rs7001340	IN2	rs60530611	DDHD2	ENSG00000085788	3	0.143	0.01	9.63e-48	Weighted median	0.394
SCZ	Trubetskoy et al.	LETM2	rs7001340	IN4	rs10100090	DDHD2	ENSG00000085788	3	0.123	0.001	0	Weighted median	0.231
SCZ	Trubetskoy et al.	LETM2	rs7001340	IN5	rs7815496	DDHD2	ENSG00000085788	6	0.063	0.001	0	Weighted median	0.0694
SCZ	Trubetskoy et al.	LETM2	rs7001340	IN7	rs60527016	DDHD2	ENSG00000085788	9	0.038	0.005	8.54e-15	Weighted median	0.0109
SCZ	Trubetskoy et al.	LETM2	rs7001340	MG2	rs11774769	DDHD2	ENSG00000085788	7	0.007	0	2.98e-52	Weighted median	0.877
SCZ	Trubetskoy et al.	LETM2	rs7001340	OD	rs6992943	BAG4	ENSG00000156735	4	0.252	0.001	0	Weighted median	0.752
SCZ	Trubetskoy et al.	LETM2	rs7001340	OD	rs6992943	DDHD2	ENSG00000085788	9	0.179	0	0	Weighted median	0.0773
SCZ	Trubetskoy et al.	LETM2	rs7001340	OD	rs57984710	LSM1	ENSG00000175324	4	0.082	0.001	0	Weighted median	0.717
SCZ	Trubetskoy et al.	LETM2	rs7001340	OD	rs28460372	PLPP5	ENSG00000147535	3	-0.008	0.002	0.000345	Weighted median	0.0238
SCZ	Trubetskoy et al.	LETM2	rs7001340	OD1	rs10113411	DDHD2	ENSG00000085788	3	0.134	0.001	0	Weighted median	0.17
SCZ	Trubetskoy et al.	LETM2	rs7001340	OD1	rs10958700	PLEKHA2	ENSG00000169499	3	0.103	0.001	0	Weighted median	0.112
SCZ	Trubetskoy et al.	LETM2	rs7001340	OD2	rs4647903	BAG4	ENSG00000156735	5	0.039	0.002	8.57e-86	Weighted median	0.81
SCZ	Trubetskoy et al.	LETM2	rs7001340	OD2	rs1488934	DDHD2	ENSG00000085788	5	0.18	0.001	0	Weighted median	0.526
SCZ	Trubetskoy et al.	LETM2	rs7001340	OD2	rs2304000	PLPP5	ENSG00000147535	3	0.007	0.004	0.0895	Weighted median	0.135
SCZ	Trubetskoy et al.	LETM2	rs7001340	OD3	rs11777969	DDHD2	ENSG00000085788	7	0.067	0.004	2.3e-73	Weighted median	0.539
SCZ	Trubetskoy et al.	LETM2	rs7001340	OPC	rs9643870	DDHD2	ENSG00000085788	3	0.096	0.003	2.97e-256	Weighted median	0.605
SCZ	Trubetskoy et al.	LETM2	rs7001340	OPC1	rs9643870	DDHD2	ENSG00000085788	5	0.214	0.002	0	Weighted median	0.251
SCZ	Trubetskoy et al.	LETM2	rs7001340	OPC1	rs62503938	FGFR1	ENSG00000077782	4	-0.042	0.002	5.59e-74	Weighted median	0.2
SCZ	Trubetskoy et al.	LINC01756/LINC01648	rs56335113	Ext	rs72658984	PTPRU	ENSG00000060656	8	-0.036	0.002	6.15e-107	Weighted median	0.663
SCZ	Trubetskoy et al.	LINC02033	rs9876421	Ast	rs72619988	MLH1	ENSG00000076242	3	0.073	0.002	2.11e-242	Weighted median	0.314
SCZ	Trubetskoy et al.	LINC02033	rs9876421	Ext1	rs4678915	DCLK3	ENSG00000163673	3	0.155	0.003	0	Weighted median	0.842
SCZ	Trubetskoy et al.	LINC02033	rs9876421	Ext4	rs9820240	EPM2AIP1	ENSG00000178567	3	-0.05	0.003	2.25e-48	Weighted median	0.42
SCZ	Trubetskoy et al.	LINC02033	rs9876421	Ext6	rs4425211	TRANK1	ENSG00000168016	4	0.003	0.001	0.0611	Weighted median	0.106
SCZ	Trubetskoy et al.	LINC02033	rs9876421	Ext7	rs4678915	EPM2AIP1	ENSG00000178567	4	0.136	0.001	0	Weighted median	0.727
SCZ	Trubetskoy et al.	LINC02210-CRHR1	rs35076622	Ext	rs2696466	LRRC37A	ENSG00000176681	9	0.064	0	0	Weighted median	0.00122
SCZ	Trubetskoy et al.	LINC02210-CRHR1	rs35076622	Ext1	rs2532240	LRRC37A	ENSG00000176681	9	0.057	0	0	Weighted median	0.000322
SCZ	Trubetskoy et al.	LINC02210-CRHR1	rs35076622	Ext1	rs2696466	LRRC37A2	ENSG00000238083	6	0.053	0.001	0	Weighted median	0.00225
SCZ	Trubetskoy et al.	LINC02210-CRHR1	rs35076622	Ext2	rs7225002	LRRC37A	ENSG00000176681	8	0.059	0	0	Weighted median	0.344
SCZ	Trubetskoy et al.	LINC02210-CRHR1	rs35076622	Ext4	rs7225002	LRRC37A	ENSG00000176681	9	0.056	0	0	Weighted median	0.0141
SCZ	Trubetskoy et al.	LINC02210-CRHR1	rs35076622	Ext5	rs4510068	LRRC37A	ENSG00000176681	6	0.061	0.002	2.8e-189	Weighted median	0.0109
SCZ	Trubetskoy et al.	LINC02210-CRHR1	rs35076622	Ext6	rs7225002	LRRC37A	ENSG00000176681	3	0.078	0	0	Weighted median	0.0808
SCZ	Trubetskoy et al.	LINC02210-CRHR1	rs35076622	Ext6	rs2732706	LRRC37A2	ENSG00000238083	8	0.05	0	0	Weighted median	0.693
SCZ	Trubetskoy et al.	LINC02210-CRHR1	rs35076622	Ext7	rs2696466	LRRC37A	ENSG00000176681	6	0.066	0.001	0	Weighted median	0.0597
SCZ	Trubetskoy et al.	LINC02210-CRHR1	rs35076622	Ext7	rs2696466	LRRC37A2	ENSG00000238083	4	0.05	0	0	Weighted median	0.00506
SCZ	Trubetskoy et al.	LINC02210-CRHR1	rs35076622	Ext8	rs7225002	LRRC37A	ENSG00000176681	8	0.059	0	0	Weighted median	0.505
SCZ	Trubetskoy et al.	LINC02210-CRHR1	rs35076622	Ext8	rs17761985	LRRC37A2	ENSG00000238083	14	0.049	0	0	Weighted median	0.655
SCZ	Trubetskoy et al.	LINC02210-CRHR1	rs35076622	IN	rs2696466	LRRC37A	ENSG00000176681	8	0.066	0	0	Weighted median	0.000855
SCZ	Trubetskoy et al.	LINC02210-CRHR1	rs35076622	IN	rs2696466	LRRC37A2	ENSG00000238083	6	0.059	0.001	0	Weighted median	0.00131
SCZ	Trubetskoy et al.	LINC02210-CRHR1	rs35076622	IN1	rs4510068	LRRC37A	ENSG00000176681	7	0.049	0.012	7.59e-05	Weighted median	0.051
SCZ	Trubetskoy et al.	LINC02210-CRHR1	rs35076622	IN2	rs7225002	LRRC37A	ENSG00000176681	8	0.075	0	0	Weighted median	0.688
SCZ	Trubetskoy et al.	LINC02210-CRHR1	rs35076622	IN4	rs2532240	LRRC37A	ENSG00000176681	6	0.063	0	0	Weighted median	0.724
SCZ	Trubetskoy et al.	LINC02210-CRHR1	rs35076622	IN4	rs2696466	LRRC37A2	ENSG00000238083	7	0.054	0.001	0	Weighted median	0.00162
SCZ	Trubetskoy et al.	LINC02210-CRHR1	rs35076622	IN5	rs2532240	LRRC37A	ENSG00000176681	6	0.092	0.001	0	Weighted median	0.436
SCZ	Trubetskoy et al.	LINC02210-CRHR1	rs35076622	IN6	rs2696466	LRRC37A	ENSG00000176681	7	0.072	0	0	Weighted median	0.0909
SCZ	Trubetskoy et al.	LINC02210-CRHR1	rs35076622	IN7	rs7225002	LRRC37A	ENSG00000176681	9	0.07	0	0	Weighted median	0.00175
SCZ	Trubetskoy et al.	LINC02210-CRHR1	rs35076622	MG	rs2316955	LRRC37A	ENSG00000176681	10	0.106	0.001	0	Weighted median	0.993
SCZ	Trubetskoy et al.	LINC02210-CRHR1	rs35076622	MG1	rs62060760	LRRC37A	ENSG00000176681	7	0.104	0.002	0	Weighted median	0.482
SCZ	Trubetskoy et al.	LINC02210-CRHR1	rs35076622	MG2	rs2532240	LRRC37A	ENSG00000176681	3	0.126	0.001	0	Weighted median	0.332
SCZ	Trubetskoy et al.	LINC02210-CRHR1	rs35076622	MiGA3	rs62057063	LRRC37A2	ENSG00000238083	4	0.107	0	0	Weighted median	0.491
SCZ	Trubetskoy et al.	LINC02210-CRHR1	rs35076622	OD3	rs2532240	LRRC37A	ENSG00000176681	5	0.065	0.002	9.04e-196	Weighted median	0.0444
SCZ	Trubetskoy et al.	LINC02210-CRHR1	rs35076622	OPC	rs2532240	LRRC37A	ENSG00000176681	8	0.081	0.002	0	Weighted median	0.00321
SCZ	Trubetskoy et al.	LINC02210-CRHR1	rs35076622	OPC1	rs2532240	LRRC37A	ENSG00000176681	9	0.075	0.002	3.13e-281	Weighted median	0.00348
SCZ	Trubetskoy et al.	LINC02497	rs11941714	IN	rs13141110	PCDH7	ENSG00000169851	3	0.443	0.002	0	Weighted median	0.00693
SCZ	Trubetskoy et al.	LINC02730/IGSF9B	rs4936215	Ext6	rs7122746	GLB1L2	ENSG00000149328	3	-0.005	0.001	2.23e-11	Weighted median	0.437
SCZ	Trubetskoy et al.	LINC02730/IGSF9B	rs4936215	OPC1	rs592960	IGSF9B	ENSG00000080854	8	0.075	0.002	7.37e-264	Weighted median	0.976
SCZ	Trubetskoy et al.	LOC105370274	rs2484345	Ext	rs2760102	NDFIP2	ENSG00000102471	6	0.414	0.001	0	Weighted median	0.0778
SCZ	Trubetskoy et al.	LOC105370274	rs2484345	Ext1	rs9545097	NDFIP2	ENSG00000102471	5	0.314	0.001	0	Weighted median	0.364
SCZ	Trubetskoy et al.	LOC105370274	rs2484345	Ext2	rs75157753	RBM26	ENSG00000139746	5	0.007	0.003	0.0177	Weighted median	0.0092
SCZ	Trubetskoy et al.	LOC105370274	rs2484345	Ext4	rs7334344	NDFIP2	ENSG00000102471	4	0.087	0.007	3.9e-34	Weighted median	0.791
SCZ	Trubetskoy et al.	LOC105370274	rs2484345	Ext8	rs2783125	NDFIP2	ENSG00000102471	4	0.308	0.001	0	Weighted median	0.75
SCZ	Trubetskoy et al.	LOC105370274	rs2484345	IN	rs4283117	NDFIP2	ENSG00000102471	5	-0.006	0.001	5.64e-09	Weighted median	0.959
SCZ	Trubetskoy et al.	LOC105370274	rs2484345	IN	rs9545113	RBM26	ENSG00000139746	3	-0.494	0.004	0	Weighted median	0.178
SCZ	Trubetskoy et al.	LOC105370274	rs2484345	IN7	rs1335368	RBM26	ENSG00000139746	3	-0.152	0.001	0	Weighted median	0.771
SCZ	Trubetskoy et al.	LOC105370274	rs2484345	OD	rs36152718	RBM26	ENSG00000139746	6	0.173	0.003	0	Weighted median	0.38
SCZ	Trubetskoy et al.	LOC105370274	rs2484345	OPC	rs9545087	RBM26	ENSG00000139746	6	-0.027	0.004	9.84e-13	Weighted median	0.863
SCZ	Trubetskoy et al.	locus_11_rs11027839	rs11027839	IN5	rs1025883	LUZP2	ENSG00000187398	7	0.014	0	3.27e-290	Weighted median	0.039
SCZ	Trubetskoy et al.	locus_13_rs2455415	rs2455415	IN1	rs79596262	LINC00571	ENSG00000223685	4	-0.046	0.001	0	Weighted median	0.687
SCZ	Trubetskoy et al.	locus_13_rs2455415	rs2455415	OD3	rs61947649	UFM1	ENSG00000120686	7	-0.047	0.001	0	Weighted median	0.741
SCZ	Trubetskoy et al.	MAD1L1	rs12154473	OD3	rs11764212	IQCE	ENSG00000106012	3	0.028	0.002	2.08e-47	Weighted median	0.705
SCZ	Trubetskoy et al.	MAIP1	rs11687313	Ast	rs78954994	FTCDNL1	ENSG00000226124	6	0.065	0.001	0	Weighted median	0.0858
SCZ	Trubetskoy et al.	MAIP1	rs11687313	Ast4	rs78954994	NDUFB3	ENSG00000119013	4	-0.156	0.018	1.63e-17	Weighted median	0.388
SCZ	Trubetskoy et al.	MAIP1	rs11687313	Ext	rs11693528	FTCDNL1	ENSG00000226124	7	0.221	0.001	0	Weighted median	0.52
SCZ	Trubetskoy et al.	MAIP1	rs11687313	Ext	rs11693528	LINC01877	ENSG00000238217	5	0.283	0.003	0	Weighted median	0.931
SCZ	Trubetskoy et al.	MAIP1	rs11687313	Ext1	rs11693528	FTCDNL1	ENSG00000226124	6	0.197	0.001	0	Weighted median	0.718
SCZ	Trubetskoy et al.	MAIP1	rs11687313	Ext1	rs12613687	LINC01877	ENSG00000238217	3	0.396	0.003	0	Weighted median	0.157
SCZ	Trubetskoy et al.	MAIP1	rs11687313	Ext2	rs35594306	FTCDNL1	ENSG00000226124	4	0.191	0.002	0	Weighted median	0.786
SCZ	Trubetskoy et al.	MAIP1	rs11687313	Ext2	rs994280	LINC01877	ENSG00000238217	3	0.082	0.002	0	Weighted median	0.0451
SCZ	Trubetskoy et al.	MAIP1	rs11687313	Ext3	rs76568708	FTCDNL1	ENSG00000226124	3	0.164	0.001	0	Weighted median	0.458
SCZ	Trubetskoy et al.	MAIP1	rs11687313	Ext4	rs11693528	FTCDNL1	ENSG00000226124	5	0.174	0.001	0	Weighted median	0.593
SCZ	Trubetskoy et al.	MAIP1	rs11687313	Ext5	rs35594306	FTCDNL1	ENSG00000226124	5	-0.026	0.001	0	Weighted median	0.419
SCZ	Trubetskoy et al.	MAIP1	rs11687313	Ext6	rs10445792	FTCDNL1	ENSG00000226124	3	0.013	0.001	1.81e-29	Weighted median	0.517
SCZ	Trubetskoy et al.	MAIP1	rs11687313	Ext7	rs11690371	FTCDNL1	ENSG00000226124	3	0.146	0.001	0	Weighted median	0.7
SCZ	Trubetskoy et al.	MAIP1	rs11687313	Ext8	rs13029537	FTCDNL1	ENSG00000226124	5	0.206	0.001	0	Weighted median	0.302
SCZ	Trubetskoy et al.	MAIP1	rs11687313	IN	rs11693528	FTCDNL1	ENSG00000226124	8	0.144	0.001	0	Weighted median	0.351
SCZ	Trubetskoy et al.	MAIP1	rs11687313	IN	rs2881593	LINC01877	ENSG00000238217	6	0.07	0.005	4.95e-53	Weighted median	0.769
SCZ	Trubetskoy et al.	MAIP1	rs11687313	IN1	rs11680723	FTCDNL1	ENSG00000226124	5	0.017	0.001	3.11e-48	Weighted median	0.0327
SCZ	Trubetskoy et al.	MAIP1	rs11687313	IN2	rs203768	FTCDNL1	ENSG00000226124	3	0.135	0.007	1.45e-87	Weighted median	0.584
SCZ	Trubetskoy et al.	MAIP1	rs11687313	IN4	rs76568708	FTCDNL1	ENSG00000226124	3	0.13	0.001	0	Weighted median	0.94
SCZ	Trubetskoy et al.	MAIP1	rs11687313	IN6	rs11693528	FTCDNL1	ENSG00000226124	3	0.13	0.001	0	Weighted median	0.813
SCZ	Trubetskoy et al.	MAIP1	rs11687313	IN6	rs11693528	TYW5	ENSG00000162971	3	0.288	0.004	0	Weighted median	0.135
SCZ	Trubetskoy et al.	MAIP1	rs11687313	IN7	rs56216998	FTCDNL1	ENSG00000226124	5	0.061	0.001	0	Weighted median	0.831
SCZ	Trubetskoy et al.	MAIP1	rs11687313	MG	rs71424239	FTCDNL1	ENSG00000226124	3	0.225	0.007	1.31e-229	Weighted median	0.607
SCZ	Trubetskoy et al.	MAIP1	rs11687313	MG1	rs77089299	FTCDNL1	ENSG00000226124	3	-0.031	0.002	1.02e-42	Weighted median	0.754
SCZ	Trubetskoy et al.	MAIP1	rs11687313	MG1	rs6708345	SPATS2L	ENSG00000196141	6	0.093	0.014	6.58e-11	Weighted median	0.00353
SCZ	Trubetskoy et al.	MAIP1	rs11687313	MG2	rs13035874	SPATS2L	ENSG00000196141	3	0.025	0.001	2.04e-133	Weighted median	0.257
SCZ	Trubetskoy et al.	MAIP1	rs11687313	OD	rs71424239	FTCDNL1	ENSG00000226124	7	0.246	0.001	0	Weighted median	0.796
SCZ	Trubetskoy et al.	MAIP1	rs11687313	OD	rs10931888	TYW5	ENSG00000162971	4	0.096	0.002	0	Weighted median	0.926
SCZ	Trubetskoy et al.	MAIP1	rs11687313	OD1	rs11691873	FTCDNL1	ENSG00000226124	5	0.189	0.002	0	Weighted median	0.887
SCZ	Trubetskoy et al.	MAIP1	rs11687313	OD1	rs10931889	TYW5	ENSG00000162971	6	0.055	0.002	1.8e-207	Weighted median	0.808
SCZ	Trubetskoy et al.	MAIP1	rs11687313	OD2	rs78954994	FTCDNL1	ENSG00000226124	5	0.24	0.004	0	Weighted median	0.618
SCZ	Trubetskoy et al.	MAIP1	rs11687313	OD2	rs2881593	TYW5	ENSG00000162971	3	0.013	0.002	1.08e-12	Weighted median	0.323
SCZ	Trubetskoy et al.	MAIP1	rs11687313	OD3	rs72932280	FTCDNL1	ENSG00000226124	3	0.217	0.001	0	Weighted median	0.5
SCZ	Trubetskoy et al.	MAIP1	rs11687313	OPC	rs11693528	FTCDNL1	ENSG00000226124	6	0.114	0.002	0	Weighted median	0.373
SCZ	Trubetskoy et al.	MAIP1	rs11687313	OPC	rs74340199	MAIP1	ENSG00000162972	3	-0.157	0.005	7.16e-204	Weighted median	0.568
SCZ	Trubetskoy et al.	MAIP1	rs11687313	OPC1	rs11693528	FTCDNL1	ENSG00000226124	6	0.145	0.002	0	Weighted median	0.815
SCZ	Trubetskoy et al.	MAIP1	rs11687313	OPC2	rs55985986	FTCDNL1	ENSG00000226124	5	0.04	0.001	0	Weighted median	0.53
SCZ	Trubetskoy et al.	MAP7D1	rs11263861	OD3	rs72661605	TRAPPC3	ENSG00000054116	3	0.015	0.003	3.53e-06	Weighted median	0.151
SCZ	Trubetskoy et al.	MPHOSPH9	rs1615350	Ast	rs10773000	KMT5A	ENSG00000183955	5	-0.026	0.017	0.129	Weighted median	0.388
SCZ	Trubetskoy et al.	MPHOSPH9	rs1615350	Ast1	rs7306755	KMT5A	ENSG00000183955	3	0.199	0.002	0	Weighted median	0.62
SCZ	Trubetskoy et al.	MPHOSPH9	rs1615350	Ext	rs12824685	KMT5A	ENSG00000183955	3	0.528	0.003	0	Weighted median	0.207
SCZ	Trubetskoy et al.	MPHOSPH9	rs1615350	Ext	rs7299943	OGFOD2	ENSG00000111325	5	-0.25	0.006	0	Weighted median	0.149
SCZ	Trubetskoy et al.	MPHOSPH9	rs1615350	Ext	rs117210587	PITPNM2	ENSG00000090975	4	-0.525	0.004	0	Weighted median	0.0609
SCZ	Trubetskoy et al.	MPHOSPH9	rs1615350	Ext1	rs117107860	MPHOSPH9	ENSG00000051825	6	0.015	0.003	1.11e-06	Weighted median	0.000457
SCZ	Trubetskoy et al.	MPHOSPH9	rs1615350	Ext1	rs28377694	SBNO1	ENSG00000139697	4	0.109	0.001	0	Weighted median	0.59
SCZ	Trubetskoy et al.	MPHOSPH9	rs1615350	Ext2	rs28715490	HIP1R	ENSG00000130787	4	0.055	0.001	0	Weighted median	0.39
SCZ	Trubetskoy et al.	MPHOSPH9	rs1615350	Ext4	rs7299943	OGFOD2	ENSG00000111325	3	-0.002	0.001	0.0359	Weighted median	0.128
SCZ	Trubetskoy et al.	MPHOSPH9	rs1615350	Ext5	rs4148864	C12orf65	ENSG00000130921	5	-0.063	0.002	9.5e-158	Weighted median	0.0129
SCZ	Trubetskoy et al.	MPHOSPH9	rs1615350	IN	rs2154	CCDC62	ENSG00000130783	4	0.115	0.001	0	Weighted median	0.662
SCZ	Trubetskoy et al.	MPHOSPH9	rs1615350	IN2	rs7299943	MPHOSPH9	ENSG00000051825	3	0.05	0.003	5.19e-88	Weighted median	0.0404
SCZ	Trubetskoy et al.	MPHOSPH9	rs1615350	IN7	rs10773000	C12orf65	ENSG00000130921	3	-0.037	0.001	0	Weighted median	0.365
SCZ	Trubetskoy et al.	MPHOSPH9	rs1615350	IN7	rs28715490	MPHOSPH9	ENSG00000051825	3	-0.085	0.001	0	Weighted median	0.513
SCZ	Trubetskoy et al.	MPHOSPH9	rs1615350	MG	rs11059724	ABCB9	ENSG00000150967	3	0.029	0.001	1.91e-275	Weighted median	0.18
SCZ	Trubetskoy et al.	MPHOSPH9	rs1615350	OD	rs7975763	ABCB9	ENSG00000150967	4	-0.217	0.002	0	Weighted median	0.00626
SCZ	Trubetskoy et al.	MPHOSPH9	rs1615350	OD1	rs79247594	KMT5A	ENSG00000183955	3	0.297	0.045	4.08e-11	Weighted median	0.075
SCZ	Trubetskoy et al.	MPHOSPH9	rs1615350	OD2	rs7975763	ABCB9	ENSG00000150967	4	-0.126	0.002	0	Weighted median	0.261
SCZ	Trubetskoy et al.	MPHOSPH9	rs1615350	OD2	rs10773000	KMT5A	ENSG00000183955	3	-0.005	0.001	5.6e-13	Weighted median	0.251
SCZ	Trubetskoy et al.	MPHOSPH9	rs1615350	OD3	rs7975763	ABCB9	ENSG00000150967	4	-0.2	0.002	0	Weighted median	0.373
SCZ	Trubetskoy et al.	MPHOSPH9	rs1615350	OD3	rs7299943	MPHOSPH9	ENSG00000051825	4	-0.038	0.001	0	Weighted median	0.865
SCZ	Trubetskoy et al.	MPHOSPH9	rs1615350	OPC	rs10773000	KMT5A	ENSG00000183955	3	0.136	0.002	0	Weighted median	0.657
SCZ	Trubetskoy et al.	MPHOSPH9	rs1615350	OPC1	rs2682433	TMED2	ENSG00000086598	3	-0.3	0.015	8.83e-93	Weighted median	0.571
SCZ	Trubetskoy et al.	MYT1L	rs6715366	Ext	rs138138648	MYT1L	ENSG00000186487	5	0.05	0.002	1.02e-139	Weighted median	0.471
SCZ	Trubetskoy et al.	MYT1L	rs6715366	Ext5	rs13419191	MYT1L	ENSG00000186487	4	-0.011	0.008	0.165	Weighted median	0.941
SCZ	Trubetskoy et al.	MYT1L	rs6715366	OPC	rs3749053	MYT1L	ENSG00000186487	7	-0.119	0.017	1.02e-12	Weighted median	0.00914
SCZ	Trubetskoy et al.	MYT1L	rs6715366	OPC1	rs3749053	MYT1L	ENSG00000186487	7	-0.035	0.002	1.69e-90	Weighted median	0.00381
SCZ	Trubetskoy et al.	NEK1	rs61405217	MG	rs4579080	SH3RF1	ENSG00000154447	7	0.041	0.001	0	Weighted median	0.218
SCZ	Trubetskoy et al.	NEK1	rs61405217	MG2	rs17626533	SH3RF1	ENSG00000154447	6	-0.09	0.001	0	Weighted median	0.775
SCZ	Trubetskoy et al.	NEK1	rs61405217	MG3	rs2013478	SH3RF1	ENSG00000154447	6	-0.022	0.002	3.89e-41	Weighted median	0.102
SCZ	Trubetskoy et al.	NEK1	rs61405217	MG4	rs2013478	SH3RF1	ENSG00000154447	4	-0.165	0.002	0	Weighted median	0.571
SCZ	Trubetskoy et al.	NEK1	rs61405217	MiGA3	rs1112821	SH3RF1	ENSG00000154447	9	-0.036	0.001	1.27e-247	Weighted median	0.0981
SCZ	Trubetskoy et al.	NEK1	rs61405217	OD	rs11933931	CLCN3	ENSG00000109572	4	-0.184	0.008	5.77e-120	Weighted median	0.0581
SCZ	Trubetskoy et al.	NEK1	rs61405217	OD2	rs114205482	CLCN3	ENSG00000109572	4	-0.037	0.001	0	Weighted median	0.593
SCZ	Trubetskoy et al.	NFU1P2	rs1198588	Ast2	rs61787827	DPYD	ENSG00000188641	6	0.034	0.001	0	Weighted median	0.0415
SCZ	Trubetskoy et al.	NFU1P2	rs1198588	Ast3	rs61787827	DPYD	ENSG00000188641	4	0.004	0.001	9.37e-10	Weighted median	0.329
SCZ	Trubetskoy et al.	NFU1P2	rs1198588	Ast4	rs78246936	DPYD	ENSG00000188641	6	0.018	0.001	2.6e-51	Weighted median	0.944
SCZ	Trubetskoy et al.	NFU1P2	rs1198588	IN7	rs4506495	DPYD	ENSG00000188641	5	0.06	0.001	0	Weighted median	0.209
SCZ	Trubetskoy et al.	NFU1P2	rs1198588	OD	rs56732321	DPYD-AS1	ENSG00000232878	3	-0.298	0.002	0	Weighted median	0.658
SCZ	Trubetskoy et al.	NFU1P2	rs1198588	OPC1	rs61787828	DPYD	ENSG00000188641	5	0.151	0.004	0	Weighted median	0.321
SCZ	Trubetskoy et al.	NFU1P2	rs1198588	OPC2	rs4506495	DPYD-AS1	ENSG00000232878	3	-0.007	0	3.38e-211	Weighted median	0.128
SCZ	Trubetskoy et al.	NT5C2	rs11191580	Ext7	rs117639302	WBP1L	ENSG00000166272	4	0.05	0.001	9.86e-257	Weighted median	0.22
SCZ	Trubetskoy et al.	NT5C2	rs11191580	IN	rs35125602	WBP1L	ENSG00000166272	3	-0.695	0.004	0	Weighted median	0.325
SCZ	Trubetskoy et al.	NT5C2	rs11191580	IN5	rs11191587	SFR1	ENSG00000156384	3	-0.073	0.002	0	Weighted median	0.247
SCZ	Trubetskoy et al.	NT5C2	rs11191580	IN6	rs478126	WBP1L	ENSG00000166272	3	-0.083	0.001	0	Weighted median	0.381
SCZ	Trubetskoy et al.	NTM/RN7SL167P	rs10894308	Ext8	rs10894307	NTM	ENSG00000182667	8	0.113	0.001	0	Weighted median	0.205
SCZ	Trubetskoy et al.	NTM/RN7SL167P	rs10894308	MiGA3	rs57336947	SNX19	ENSG00000120451	13	-0.057	0.003	1.02e-68	Weighted median	0.00279
SCZ	Trubetskoy et al.	NTM/RN7SL167P	rs10894308	OPC2	rs2113928	AP003025.2	ENSG00000237654	4	0.017	0.001	5.51e-31	Weighted median	0.92
SCZ	Trubetskoy et al.	NTM/RN7SL167P	rs10894308	OPC2	rs7130842	NTM-AS1	ENSG00000224795	4	0.036	0.002	2.62e-53	Weighted median	0.0961
SCZ	Trubetskoy et al.	OPCML	rs3016386	Ast2	rs11222998	AP003025.2	ENSG00000237654	3	-0.076	0.002	1.29e-269	Weighted median	0.934
SCZ	Trubetskoy et al.	PAK6	rs56205728	MiGA3	rs3743138	RP11-133K1.12	ENSG00000273855	5	0.166	0.003	0	Weighted median	0.452
SCZ	Trubetskoy et al.	PAK6	rs56205728	OD2	rs33999280	RMDN3	ENSG00000137824	5	-0.014	0.002	1.29e-16	Weighted median	0.00612
SCZ	Trubetskoy et al.	PCCB	rs684195	Ast	rs12488721	PCCB	ENSG00000114054	4	-0.084	0.001	0	Weighted median	0.248
SCZ	Trubetskoy et al.	PCCB	rs684195	Ext	rs12488721	PCCB	ENSG00000114054	9	-0.166	0	0	Weighted median	0.676
SCZ	Trubetskoy et al.	PCCB	rs684195	Ext1	rs12488721	PCCB	ENSG00000114054	5	-0.147	0	0	Weighted median	0.305
SCZ	Trubetskoy et al.	PCCB	rs684195	Ext1	rs6772454	PPP2R3A	ENSG00000073711	3	-0.084	0.001	0	Weighted median	0.532
SCZ	Trubetskoy et al.	PCCB	rs684195	Ext2	rs12488721	PCCB	ENSG00000114054	3	-0.157	0.001	0	Weighted median	0.195
SCZ	Trubetskoy et al.	PCCB	rs684195	Ext4	rs12488721	PCCB	ENSG00000114054	4	-0.145	0.001	0	Weighted median	0.538
SCZ	Trubetskoy et al.	PCCB	rs684195	Ext8	rs12488721	PCCB	ENSG00000114054	6	-0.102	0.013	1.02e-14	Weighted median	0.0765
SCZ	Trubetskoy et al.	PCCB	rs684195	IN	rs12488721	PCCB	ENSG00000114054	6	-0.154	0.001	0	Weighted median	0.0391
SCZ	Trubetskoy et al.	PCCB	rs684195	IN1	rs12488721	PCCB	ENSG00000114054	4	-0.053	0.002	1.2e-224	Weighted median	0.507
SCZ	Trubetskoy et al.	PCCB	rs684195	IN2	rs711975	PCCB	ENSG00000114054	4	-0.091	0.002	0	Weighted median	0.0275
SCZ	Trubetskoy et al.	PCCB	rs684195	IN4	rs12488721	PCCB	ENSG00000114054	5	-0.167	0.001	0	Weighted median	0.292
SCZ	Trubetskoy et al.	PCCB	rs684195	IN6	rs711977	PCCB	ENSG00000114054	6	-0.18	0.001	0	Weighted median	0.481
SCZ	Trubetskoy et al.	PCCB	rs684195	IN7	rs1279831	PCCB	ENSG00000114054	3	-0.156	0.002	0	Weighted median	0.259
SCZ	Trubetskoy et al.	PCCB	rs684195	MiGA3	rs711972	PCCB	ENSG00000114054	3	0.216	0.002	0	Weighted median	0.24
SCZ	Trubetskoy et al.	PCCB	rs684195	OD	rs56235965	PCCB	ENSG00000114054	7	-0.215	0.001	0	Weighted median	0.242
SCZ	Trubetskoy et al.	PCCB	rs684195	OD1	rs56235965	PCCB	ENSG00000114054	3	-0.159	0.001	0	Weighted median	0.466
SCZ	Trubetskoy et al.	PCCB	rs684195	OD2	rs11717954	PCCB	ENSG00000114054	6	-0.161	0.004	0	Weighted median	0.663
SCZ	Trubetskoy et al.	PCCB	rs684195	OD3	rs864437	PCCB	ENSG00000114054	3	-0.292	0.002	0	Weighted median	0.568
SCZ	Trubetskoy et al.	PCCB	rs684195	OPC	rs10935184	PCCB	ENSG00000114054	6	-0.106	0.001	0	Weighted median	0.315
SCZ	Trubetskoy et al.	PCCB	rs684195	OPC2	rs10935177	PCCB	ENSG00000114054	3	-0.104	0.002	0	Weighted median	0.995
SCZ	Trubetskoy et al.	PCDH7	rs13145415	IN	rs13141110	PCDH7	ENSG00000169851	3	0.443	0.002	0	Weighted median	0.00693
SCZ	Trubetskoy et al.	PCDHA1	rs246024	Ast2	rs17286787	PCDHA10	ENSG00000250120	3	-0.035	0.001	0	Weighted median	0.17
SCZ	Trubetskoy et al.	PCDHA1	rs246024	Ast3	rs2563293	SRA1	ENSG00000213523	4	0.164	0.005	6.4e-236	Weighted median	0.382
SCZ	Trubetskoy et al.	PCDHA1	rs246024	Ext	rs34282994	IK	ENSG00000113141	4	-0.18	0.003	0	Weighted median	0.257
SCZ	Trubetskoy et al.	PCDHA1	rs246024	Ext	rs778594	NDUFA2	ENSG00000131495	3	0.683	0.003	0	Weighted median	0.355
SCZ	Trubetskoy et al.	PCDHA1	rs246024	Ext	rs2530240	ZMAT2	ENSG00000146007	6	-0.323	0.002	0	Weighted median	0.0278
SCZ	Trubetskoy et al.	PCGF3	rs35734242	Ext	rs76848809	DGKQ	ENSG00000145214	6	0.06	0.006	3.81e-24	Weighted median	0.19
SCZ	Trubetskoy et al.	PCGF3	rs35734242	Ext7	rs113752796	CPLX1	ENSG00000168993	5	-0.061	0.009	3.77e-12	Weighted median	0.792
SCZ	Trubetskoy et al.	PCGF3	rs35734242	IN2	rs10004172	MAEA	ENSG00000090316	3	0.171	0.014	4.52e-35	Weighted median	0.154
SCZ	Trubetskoy et al.	PLCH2	rs6673880	Ext	rs16824398	PLCH2	ENSG00000149527	8	-0.044	0.005	7.96e-19	Weighted median	0.453
SCZ	Trubetskoy et al.	PLCH2	rs6673880	Ext1	rs75509160	PLCH2	ENSG00000149527	7	0.017	0.005	0.00021	Weighted median	0.377
SCZ	Trubetskoy et al.	PLCH2	rs6673880	Ext2	rs4648846	PLCH2	ENSG00000149527	3	-0.007	0.002	8.52e-05	Weighted median	0.632
SCZ	Trubetskoy et al.	PLCH2	rs6673880	IN1	rs138038983	TNFRSF14	ENSG00000157873	4	0.006	0.002	0.00673	Weighted median	0.0406
SCZ	Trubetskoy et al.	PLCH2	rs6673880	IN6	rs6669420	CFAP74	ENSG00000142609	5	0.06	0.001	0	Weighted median	0.8
SCZ	Trubetskoy et al.	PLCH2	rs6673880	IN7	rs3814298	PLCH2	ENSG00000149527	5	0.026	0	0	Weighted median	0.966
SCZ	Trubetskoy et al.	PLCH2	rs6673880	OPC2	rs12725334	ATAD3A	ENSG00000197785	5	-0.032	0.002	4.42e-86	Weighted median	0.207
SCZ	Trubetskoy et al.	PPDPF	rs113264400	MG3	rs41278236	SLC2A4RG	ENSG00000125520	5	0.003	0	1.67e-10	Weighted median	0.047
SCZ	Trubetskoy et al.	PPDPF	rs113264400	OPC	rs149640359	STMN3	ENSG00000197457	5	0.203	0.007	3.32e-206	Weighted median	0.961
SCZ	Trubetskoy et al.	PPIP5K1	rs2255663	Ast	rs2467742	TUBGCP4	ENSG00000137822	3	-0.256	0.004	0	Weighted median	0.166
SCZ	Trubetskoy et al.	PPIP5K1	rs2255663	Ast	rs6493084	ZSCAN29	ENSG00000140265	4	-0.193	0.008	1.46e-126	Weighted median	0.477
SCZ	Trubetskoy et al.	PPIP5K1	rs2255663	Ast1	rs2899077	LCMT2	ENSG00000168806	4	-0.112	0.003	2.32e-272	Weighted median	0.325
SCZ	Trubetskoy et al.	PPIP5K1	rs2255663	Ast2	rs2584700	ZSCAN29	ENSG00000140265	3	-0.062	0.004	1.07e-62	Weighted median	0.128
SCZ	Trubetskoy et al.	PPIP5K1	rs2255663	Ext	rs2927071	STRC	ENSG00000242866	10	0.103	0	0	Weighted median	0.771
SCZ	Trubetskoy et al.	PPIP5K1	rs2255663	Ext	rs1814324	TUBGCP4	ENSG00000137822	4	-0.291	0.001	0	Weighted median	0.047
SCZ	Trubetskoy et al.	PPIP5K1	rs2255663	Ext	rs686666	WDR76	ENSG00000092470	3	0.206	0.001	0	Weighted median	0.582
SCZ	Trubetskoy et al.	PPIP5K1	rs2255663	Ext1	rs76977591	TUBGCP4	ENSG00000137822	3	-0.082	0.002	0	Weighted median	0.801
SCZ	Trubetskoy et al.	PPIP5K1	rs2255663	Ext3	rs3099045	STRC	ENSG00000242866	4	0.193	0.008	2.34e-131	Weighted median	0.727
SCZ	Trubetskoy et al.	PPIP5K1	rs2255663	Ext4	rs2447210	STRC	ENSG00000242866	8	0.124	0.001	0	Weighted median	0.264
SCZ	Trubetskoy et al.	PPIP5K1	rs2255663	Ext4	rs478028	TUBGCP4	ENSG00000137822	4	-0.037	0.001	5.12e-259	Weighted median	0.334
SCZ	Trubetskoy et al.	PPIP5K1	rs2255663	Ext5	rs2927085	CATSPER2	ENSG00000166762	3	0.523	0.004	0	Weighted median	0.0984
SCZ	Trubetskoy et al.	PPIP5K1	rs2255663	Ext8	rs2927071	STRC	ENSG00000242866	3	0.123	0.001	0	Weighted median	0.953
SCZ	Trubetskoy et al.	PPIP5K1	rs2255663	IN	rs2957582	CATSPER2	ENSG00000166762	7	0.115	0.003	1.5e-239	Weighted median	0.657
SCZ	Trubetskoy et al.	PPIP5K1	rs2255663	IN	rs2927071	STRC	ENSG00000242866	11	0.11	0.001	0	Weighted median	0.163
SCZ	Trubetskoy et al.	PPIP5K1	rs2255663	IN	rs523156	ZSCAN29	ENSG00000140265	4	-0.194	0.006	4.61e-209	Weighted median	0.378
SCZ	Trubetskoy et al.	PPIP5K1	rs2255663	IN1	rs28823973	CATSPER2	ENSG00000166762	4	-0.001	0.002	0.48	Weighted median	0.174
SCZ	Trubetskoy et al.	PPIP5K1	rs2255663	IN4	rs2927071	STRC	ENSG00000242866	8	0.097	0.001	0	Weighted median	0.0126
SCZ	Trubetskoy et al.	PPIP5K1	rs2255663	IN4	rs493377	TUBGCP4	ENSG00000137822	4	-0.187	0.001	0	Weighted median	0.952
SCZ	Trubetskoy et al.	PPIP5K1	rs2255663	IN4	rs28702649	ZSCAN29	ENSG00000140265	3	-0.015	0.002	8.97e-11	Weighted median	0.0313
SCZ	Trubetskoy et al.	PPIP5K1	rs2255663	IN6	rs686666	CATSPER2	ENSG00000166762	5	0.186	0.003	0	Weighted median	0.033
SCZ	Trubetskoy et al.	PPIP5K1	rs2255663	IN7	rs9944216	CATSPER2	ENSG00000166762	4	0.13	0.002	0	Weighted median	0.423
SCZ	Trubetskoy et al.	PPIP5K1	rs2255663	IN7	rs2927071	STRC	ENSG00000242866	4	0.145	0.001	0	Weighted median	0.0242
SCZ	Trubetskoy et al.	PPIP5K1	rs2255663	MiGA3	rs538238	AC011330.5	ENSG00000249839	6	-0.056	0.001	0	Weighted median	0.296
SCZ	Trubetskoy et al.	PPIP5K1	rs2255663	OD	rs2929278	CATSPER2	ENSG00000166762	4	0.198	0.002	0	Weighted median	0.709
SCZ	Trubetskoy et al.	PPIP5K1	rs2255663	OD	rs117842849	SPG11	ENSG00000104133	3	0.224	0.003	0	Weighted median	0.345
SCZ	Trubetskoy et al.	PPIP5K1	rs2255663	OPC	rs2244746	ZSCAN29	ENSG00000140265	3	-0.224	0.003	0	Weighted median	0.0789
SCZ	Trubetskoy et al.	PPP1R13B	rs10873538	Ast	rs12147741	PPP1R13B	ENSG00000088808	3	0.308	0.003	0	Weighted median	0.368
SCZ	Trubetskoy et al.	PPP1R13B	rs10873538	Ast2	rs12433009	PPP1R13B	ENSG00000088808	8	-0.049	0.006	3.57e-15	Weighted median	0.592
SCZ	Trubetskoy et al.	PPP1R13B	rs10873538	Ext	rs8548	PPP1R13B	ENSG00000088808	10	0.289	0.002	0	Weighted median	0.625
SCZ	Trubetskoy et al.	PPP1R13B	rs10873538	Ext1	rs12892189	PPP1R13B	ENSG00000088808	6	0.334	0.003	0	Weighted median	0.773
SCZ	Trubetskoy et al.	PPP1R13B	rs10873538	Ext2	rs12892189	PPP1R13B	ENSG00000088808	5	0.194	0.004	0	Weighted median	0.122
SCZ	Trubetskoy et al.	PPP1R13B	rs10873538	Ext4	rs12879686	PPP1R13B	ENSG00000088808	3	0.136	0.001	0	Weighted median	0.364
SCZ	Trubetskoy et al.	PPP1R13B	rs10873538	Ext5	rs12433109	PPP1R13B	ENSG00000088808	6	-0.064	0.001	0	Weighted median	0.34
SCZ	Trubetskoy et al.	PPP1R13B	rs10873538	Ext6	rs2295148	PPP1R13B	ENSG00000088808	4	0.102	0.005	8.12e-86	Weighted median	0.179
SCZ	Trubetskoy et al.	PPP1R13B	rs10873538	IN	rs8548	PPP1R13B	ENSG00000088808	9	0.386	0.001	0	Weighted median	0.0914
SCZ	Trubetskoy et al.	PPP1R13B	rs10873538	IN6	rs729438	PPP1R13B	ENSG00000088808	5	0.133	0.006	1.23e-116	Weighted median	0.209
SCZ	Trubetskoy et al.	PPP1R13B	rs10873538	OD	rs8017628	COA8	ENSG00000256053	3	0.204	0.003	0	Weighted median	0.273
SCZ	Trubetskoy et al.	PPP1R13B	rs10873538	OD2	rs4906347	COA8	ENSG00000256053	4	0.331	0.023	1.66e-47	Weighted median	0.317
SCZ	Trubetskoy et al.	PPP1R16B	rs4812325	Ext4	rs13040787	PPP1R16B	ENSG00000101445	5	-0.16	0.008	1.85e-89	Weighted median	0.349
SCZ	Trubetskoy et al.	PPP1R16B	rs4812325	Ext6	rs68089660	PPP1R16B	ENSG00000101445	4	0.096	0.001	0	Weighted median	0.444
SCZ	Trubetskoy et al.	PPP1R16B	rs4812325	IN	rs2748673	ACTR5	ENSG00000101442	4	-0.259	0.001	0	Weighted median	0.0702
SCZ	Trubetskoy et al.	PPP1R16B	rs4812325	IN1	rs2757521	ACTR5	ENSG00000101442	6	-0.039	0.002	1.56e-67	Weighted median	0.363
SCZ	Trubetskoy et al.	PPP1R16B	rs4812325	IN1	rs2263753	PPP1R16B	ENSG00000101445	4	-0.171	0.003	0	Weighted median	0.0828
SCZ	Trubetskoy et al.	PPP1R16B	rs4812325	IN2	rs2748663	ACTR5	ENSG00000101442	5	-0.122	0.002	0	Weighted median	0.0212
SCZ	Trubetskoy et al.	PPP1R16B	rs4812325	IN2	rs2757518	PPP1R16B	ENSG00000101445	4	-0.152	0.002	0	Weighted median	0.623
SCZ	Trubetskoy et al.	PPP1R16B	rs4812325	IN5	rs2244925	PPP1R16B	ENSG00000101445	6	0.007	0.001	2.53e-46	Weighted median	0.853
SCZ	Trubetskoy et al.	PPP1R16B	rs4812325	IN6	rs6101226	PPP1R16B	ENSG00000101445	3	0.32	0.005	0	Weighted median	0.291
SCZ	Trubetskoy et al.	PPP1R16B	rs4812325	OD	rs2425368	ACTR5	ENSG00000101442	4	-0.057	0.002	3.15e-145	Weighted median	0.146
SCZ	Trubetskoy et al.	PPP1R16B	rs4812325	OD2	rs2244925	ACTR5	ENSG00000101442	4	-0.185	0.002	0	Weighted median	0.929
SCZ	Trubetskoy et al.	PPP1R16B	rs4812325	OD3	rs2254382	ACTR5	ENSG00000101442	3	-0.025	0.001	1.43e-227	Weighted median	0.309
SCZ	Trubetskoy et al.	PRKG1-AS1	rs12771371	IN4	rs13499	PRKG1-AS1	ENSG00000236671	3	-0.177	0.001	0	Weighted median	0.902
SCZ	Trubetskoy et al.	PSMD6	rs9879045	Ast4	rs116594598	ADAMTS9-AS2	ENSG00000241684	4	0.041	0.001	0	Weighted median	0.895
SCZ	Trubetskoy et al.	PSMD6	rs9879045	Ext2	rs73119022	PSMD6	ENSG00000163636	3	0.111	0.002	0	Weighted median	0.474
SCZ	Trubetskoy et al.	PSMD6	rs9879045	Ext6	rs12108177	SYNPR-AS1	ENSG00000241359	3	-0.02	0	0	Weighted median	0.419
SCZ	Trubetskoy et al.	PSMD6	rs9879045	Ext7	rs17068891	THOC7	ENSG00000163634	5	-0.001	0.003	0.868	Weighted median	0.00567
SCZ	Trubetskoy et al.	PSMD6	rs9879045	IN	rs73119022	THOC7	ENSG00000163634	5	0.126	0.008	3.9e-62	Weighted median	0.603
SCZ	Trubetskoy et al.	PSMD6	rs9879045	IN2	rs59971314	SYNPR-AS1	ENSG00000241359	4	-0.024	0.001	5.91e-192	Weighted median	0.67
SCZ	Trubetskoy et al.	PSMD6	rs9879045	IN4	rs2888013	PSMD6	ENSG00000163636	4	0.028	0.041	0.488	Weighted median	0.563
SCZ	Trubetskoy et al.	PSMD6	rs9879045	IN4	rs113386200	THOC7	ENSG00000163634	4	-0.009	0.001	1.09e-17	Weighted median	0.899
SCZ	Trubetskoy et al.	PSMD6	rs9879045	IN5	rs55634039	SYNPR	ENSG00000163630	8	-0.037	0.001	0	Weighted median	0.853
SCZ	Trubetskoy et al.	PSMD6	rs9879045	MiGA3	rs854622	THOC7	ENSG00000163634	6	-0.052	0.001	0	Weighted median	0.708
SCZ	Trubetskoy et al.	PSMD6	rs9879045	OD	rs55917937	PSMD6	ENSG00000163636	5	0.277	0.002	0	Weighted median	0.958
SCZ	Trubetskoy et al.	PSMD6	rs9879045	OD	rs9879045	THOC7	ENSG00000163634	6	0.089	0.001	0	Weighted median	0.861
SCZ	Trubetskoy et al.	PSMD6	rs9879045	OD2	rs2888013	PSMD6	ENSG00000163636	4	0.088	0.001	0	Weighted median	0.433
SCZ	Trubetskoy et al.	PSMD6	rs9879045	OD2	rs116705022	THOC7	ENSG00000163634	4	-0.045	0.001	1.14e-250	Weighted median	0.228
SCZ	Trubetskoy et al.	PTPRF/KDM4A	rs11210892	IN	rs3000761	ST3GAL3	ENSG00000126091	5	0.041	0.009	5.36e-06	Weighted median	0.0391
SCZ	Trubetskoy et al.	PTPRF/KDM4A	rs11210892	IN1	rs37455	ARMH1	ENSG00000198520	4	-0.007	0.002	0.000482	Weighted median	0.00406
SCZ	Trubetskoy et al.	PTPRF/KDM4A	rs11210892	OD3	rs839766	PPCS	ENSG00000127125	3	-0.063	0.001	0	Weighted median	0.685
SCZ	Trubetskoy et al.	PTPRF/KDM4A	rs11210892	OPC	rs783301	PTPRF	ENSG00000142949	4	-0.023	0.001	5.01e-97	Weighted median	0.454
SCZ	Trubetskoy et al.	PTPRF/KDM4A	rs11210892	OPC1	rs783301	PTPRF	ENSG00000142949	3	-0.057	0.001	0	Weighted median	0.176
SCZ	Trubetskoy et al.	PTPRT	rs926288	MG	rs62224800	IFT52	ENSG00000101052	6	0.002	0.002	0.336	Weighted median	0.16
SCZ	Trubetskoy et al.	PTPRT	rs926288	OPC	rs6030680	PTPRT	ENSG00000196090	10	-0.303	0.006	0	Weighted median	0.361
SCZ	Trubetskoy et al.	QPCT	rs3770754	Ast	rs7560904	PRKD3	ENSG00000115825	3	-0.096	0.001	0	Weighted median	0.348
SCZ	Trubetskoy et al.	QPCT	rs3770754	Ext	rs11124569	NDUFAF7	ENSG00000003509	5	0.069	0.002	0	Weighted median	0.374
SCZ	Trubetskoy et al.	QPCT	rs3770754	Ext	rs3770754	QPCT	ENSG00000115828	7	-0.328	0.003	0	Weighted median	0.242
SCZ	Trubetskoy et al.	QPCT	rs3770754	Ext1	rs3770754	QPCT	ENSG00000115828	6	0.173	0.002	0	Weighted median	0.255
SCZ	Trubetskoy et al.	QPCT	rs3770754	Ext2	rs2302651	QPCT	ENSG00000115828	6	-0.051	0.001	0	Weighted median	0.95
SCZ	Trubetskoy et al.	QPCT	rs3770754	Ext4	rs12992047	PRKD3	ENSG00000115825	5	0.06	0.001	0	Weighted median	0.0983
SCZ	Trubetskoy et al.	QPCT	rs3770754	Ext4	rs4384764	QPCT	ENSG00000115828	7	-0.172	0.001	0	Weighted median	0.00302
SCZ	Trubetskoy et al.	QPCT	rs3770754	IN	rs112280548	PRKD3	ENSG00000115825	7	0.054	0.002	2.57e-236	Weighted median	0.556
SCZ	Trubetskoy et al.	QPCT	rs3770754	IN	rs11903018	QPCT	ENSG00000115828	6	-0.044	0.001	0	Weighted median	0.993
SCZ	Trubetskoy et al.	QPCT	rs3770754	IN1	rs62133143	CEBPZOS	ENSG00000218739	5	-0.03	0.001	2.1e-167	Weighted median	0.188
SCZ	Trubetskoy et al.	QPCT	rs3770754	IN4	rs7563610	PRKD3	ENSG00000115825	5	-0.04	0.001	0	Weighted median	0.567
SCZ	Trubetskoy et al.	QPCT	rs3770754	IN4	rs3770754	QPCT	ENSG00000115828	5	-0.12	0.002	0	Weighted median	0.34
SCZ	Trubetskoy et al.	QPCT	rs3770754	IN6	rs144589267	PRKD3	ENSG00000115825	6	0.053	0.003	7.38e-53	Weighted median	0.00995
SCZ	Trubetskoy et al.	QPCT	rs3770754	IN7	rs1974690	PRKD3	ENSG00000115825	3	-0.032	0.001	0	Weighted median	0.0936
SCZ	Trubetskoy et al.	QPCT	rs3770754	MG	rs11683872	PRKD3	ENSG00000115825	3	-0.247	0.001	0	Weighted median	0.42
SCZ	Trubetskoy et al.	QPCT	rs3770754	MG1	rs1137453	PRKD3	ENSG00000115825	8	-0.011	0.001	1.88e-41	Weighted median	0.782
SCZ	Trubetskoy et al.	QPCT	rs3770754	MiGA3	rs12712528	PRKD3	ENSG00000115825	13	-0.091	0.001	0	Weighted median	0.471
SCZ	Trubetskoy et al.	QPCT	rs3770754	OD	rs3770754	CEBPZ	ENSG00000115816	5	-0.027	0.001	2.83e-125	Weighted median	0.453
SCZ	Trubetskoy et al.	QPCT	rs3770754	OD2	rs13021288	CEBPZ	ENSG00000115816	7	0.012	0.001	7.87e-24	Weighted median	0.42
SCZ	Trubetskoy et al.	QPCT	rs3770754	OD3	rs3770754	CEBPZ	ENSG00000115816	5	0.016	0.002	7.52e-27	Weighted median	0.742
SCZ	Trubetskoy et al.	R3HDM2	rs61937595	Ast1	rs3024983	R3HDM2	ENSG00000179912	5	0.043	0.002	4.11e-149	Weighted median	0.515
SCZ	Trubetskoy et al.	R3HDM2	rs61937595	Ast3	rs144106147	RAB5B	ENSG00000111540	3	0.044	0.002	4.9e-85	Weighted median	0.261
SCZ	Trubetskoy et al.	R3HDM2	rs61937595	IN4	rs2277324	SLC26A10	ENSG00000135502	3	0.06	0.001	0	Weighted median	0.0298
SCZ	Trubetskoy et al.	RBM26	rs9318627	Ext	rs2760102	NDFIP2	ENSG00000102471	6	0.417	0.001	0	Weighted median	0.066
SCZ	Trubetskoy et al.	RBM26	rs9318627	Ext1	rs9545097	NDFIP2	ENSG00000102471	5	0.314	0.001	0	Weighted median	0.364
SCZ	Trubetskoy et al.	RBM26	rs9318627	Ext2	rs75157753	RBM26	ENSG00000139746	5	0.007	0.003	0.0113	Weighted median	0.0092
SCZ	Trubetskoy et al.	RBM26	rs9318627	Ext4	rs7334344	NDFIP2	ENSG00000102471	4	0.087	0.007	5.57e-34	Weighted median	0.791
SCZ	Trubetskoy et al.	RBM26	rs9318627	Ext8	rs2783125	NDFIP2	ENSG00000102471	4	0.308	0.001	0	Weighted median	0.75
SCZ	Trubetskoy et al.	RBM26	rs9318627	IN	rs4283117	NDFIP2	ENSG00000102471	5	-0.006	0.001	1.59e-09	Weighted median	0.959
SCZ	Trubetskoy et al.	RBM26	rs9318627	IN	rs9545113	RBM26	ENSG00000139746	3	-0.494	0.004	0	Weighted median	0.178
SCZ	Trubetskoy et al.	RBM26	rs9318627	IN7	rs1335368	RBM26	ENSG00000139746	3	-0.152	0.001	0	Weighted median	0.771
SCZ	Trubetskoy et al.	RBM26	rs9318627	OD	rs36152718	RBM26	ENSG00000139746	6	0.173	0.003	0	Weighted median	0.38
SCZ	Trubetskoy et al.	RBM26	rs9318627	OPC	rs9545087	RBM26	ENSG00000139746	6	-0.027	0.004	3.75e-13	Weighted median	0.863
SCZ	Trubetskoy et al.	RERE	rs3795310	Ast	rs301792	RERE	ENSG00000142599	7	-0.118	0	0	Weighted median	0.054
SCZ	Trubetskoy et al.	RERE	rs3795310	Ast1	rs301792	RERE	ENSG00000142599	7	-0.103	0.001	0	Weighted median	0.152
SCZ	Trubetskoy et al.	RERE	rs3795310	Ast2	rs301818	RERE	ENSG00000142599	5	-0.13	0	0	Weighted median	0.663
SCZ	Trubetskoy et al.	RERE	rs3795310	Ast3	rs301808	RERE	ENSG00000142599	4	-0.167	0.001	0	Weighted median	0.0107
SCZ	Trubetskoy et al.	RERE	rs3795310	Ast4	rs12733412	RERE	ENSG00000142599	3	0.008	0	1.19e-73	Weighted median	0.202
SCZ	Trubetskoy et al.	RERE	rs3795310	End	rs1058791	RERE	ENSG00000142599	3	-0.079	0.001	0	Weighted median	0.211
SCZ	Trubetskoy et al.	RERE	rs3795310	Ext1	rs1055236	SLC45A1	ENSG00000162426	4	0.162	0.003	0	Weighted median	0.389
SCZ	Trubetskoy et al.	RERE	rs3795310	Ext2	rs138601087	SLC45A1	ENSG00000162426	8	0.029	0.002	3.89e-54	Weighted median	0.921
SCZ	Trubetskoy et al.	RERE	rs3795310	Ext4	rs141355527	PARK7	ENSG00000116288	3	-0.11	0.002	0	Weighted median	0.797
SCZ	Trubetskoy et al.	RERE	rs3795310	IN	rs35167234	SLC45A1	ENSG00000162426	6	0.11	0.001	0	Weighted median	0.63
SCZ	Trubetskoy et al.	RF00019	rs713692	Ast	rs12163404	LMF2	ENSG00000100258	5	-0.063	0.039	0.105	Weighted median	0.0473
SCZ	Trubetskoy et al.	RF00019	rs713692	Ext4	rs74846043	CRELD2	ENSG00000184164	3	-0.057	0.005	4.58e-30	Weighted median	0.0441
SCZ	Trubetskoy et al.	RF00019	rs713692	IN7	rs60708277	ZBED4	ENSG00000100426	3	0.16	0.003	0	Weighted median	0.17
SCZ	Trubetskoy et al.	RF00019	rs713692	OD2	rs62241211	PLXNB2	ENSG00000196576	3	-0.159	0.001	0	Weighted median	0.412
SCZ	Trubetskoy et al.	RF00019	rs713692	OPC	rs73891288	ZBED4	ENSG00000100426	4	0.288	0.003	0	Weighted median	0.0888
SCZ	Trubetskoy et al.	RFPL4AP3	rs215412	Ext	rs215412	PPARGC1A	ENSG00000109819	6	0.018	0.002	3.34e-25	Weighted median	0.697
SCZ	Trubetskoy et al.	RFPL4AP3	rs215412	Ext8	rs57256690	PPARGC1A	ENSG00000109819	4	-0.043	0.001	2.11e-180	Weighted median	0.407
SCZ	Trubetskoy et al.	RGS6	rs2332700	Ext	rs17104975	RGS6	ENSG00000182732	6	0.286	0.004	0	Weighted median	0.105
SCZ	Trubetskoy et al.	RGS6	rs2332700	IN	rs36340	RGS6	ENSG00000182732	4	-0.29	0.002	0	Weighted median	0.0188
SCZ	Trubetskoy et al.	RIMS1	rs2815731	Ext	rs1413537	KCNQ5	ENSG00000185760	5	-0.486	0.005	0	Weighted median	0.216
SCZ	Trubetskoy et al.	RIMS1	rs2815731	Ext1	rs1413537	KCNQ5	ENSG00000185760	5	-0.361	0.004	0	Weighted median	0.0989
SCZ	Trubetskoy et al.	RIMS1	rs2815731	IN	rs2789588	KCNQ5	ENSG00000185760	4	0.162	0.037	1.4e-05	Weighted median	0.0298
SCZ	Trubetskoy et al.	RIMS1	rs2815731	IN4	rs2789588	KCNQ5	ENSG00000185760	5	0.046	0.003	4.61e-71	Weighted median	0.0261
SCZ	Trubetskoy et al.	RIMS1	rs2815731	IN7	rs9360557	KCNQ5	ENSG00000185760	3	-0.034	0.001	1.9e-248	Weighted median	0.557
SCZ	Trubetskoy et al.	RNA5SP267	rs6984242	End	rs2170278	CA8	ENSG00000178538	4	0.146	0.001	0	Weighted median	0.522
SCZ	Trubetskoy et al.	RNA5SP267	rs6984242	Ext2	rs12680681	TOX	ENSG00000198846	3	0.054	0.002	9.48e-179	Weighted median	0.835
SCZ	Trubetskoy et al.	RNA5SP94/MIR4432HG	rs4672366	End	rs13415334	PEX13	ENSG00000162928	3	0.052	0.001	8.04e-275	Weighted median	0.437
SCZ	Trubetskoy et al.	RNU6-740P/LINC00502	rs61857878	IN5	rs56393513	PCGF5	ENSG00000180628	4	0.032	0.001	1.99e-261	Weighted median	0.927
SCZ	Trubetskoy et al.	SEPTIN3	rs5751191	Ast	rs5758619	NAGA	ENSG00000198951	3	-0.109	0.012	4.23e-20	Weighted median	0.407
SCZ	Trubetskoy et al.	SEPTIN3	rs5751191	Ast	rs133324	WBP2NL	ENSG00000183066	11	-0.096	0.004	1.13e-135	Weighted median	0.36
SCZ	Trubetskoy et al.	SEPTIN3	rs5751191	Ast1	rs4822069	NAGA	ENSG00000198951	3	0.017	0.001	1.89e-95	Weighted median	0.375
SCZ	Trubetskoy et al.	SEPTIN3	rs5751191	Ast1	rs133347	WBP2NL	ENSG00000183066	6	-0.024	0.001	1.48e-186	Weighted median	0.0884
SCZ	Trubetskoy et al.	SEPTIN3	rs5751191	Ast3	rs133346	WBP2NL	ENSG00000183066	5	-0.121	0.008	2.95e-52	Weighted median	0.347
SCZ	Trubetskoy et al.	SEPTIN3	rs5751191	Ext	rs78870601	LINC00634	ENSG00000205704	12	-0.03	0.001	0	Weighted median	0.9
SCZ	Trubetskoy et al.	SEPTIN3	rs5751191	Ext	rs5758537	WBP2NL	ENSG00000183066	13	-0.098	0	0	Weighted median	0.0204
SCZ	Trubetskoy et al.	SEPTIN3	rs5751191	Ext1	rs133328	LINC00634	ENSG00000205704	4	-0.082	0.002	0	Weighted median	0.352
SCZ	Trubetskoy et al.	SEPTIN3	rs5751191	Ext1	rs36141542	TEF	ENSG00000167074	3	0.279	0.003	0	Weighted median	0.00693
SCZ	Trubetskoy et al.	SEPTIN3	rs5751191	Ext1	rs133324	WBP2NL	ENSG00000183066	10	-0.093	0.001	0	Weighted median	0.453
SCZ	Trubetskoy et al.	SEPTIN3	rs5751191	Ext2	rs133321	WBP2NL	ENSG00000183066	10	-0.105	0	0	Weighted median	0.93
SCZ	Trubetskoy et al.	SEPTIN3	rs5751191	Ext4	rs133336	WBP2NL	ENSG00000183066	8	-0.095	0	0	Weighted median	0.467
SCZ	Trubetskoy et al.	SEPTIN3	rs5751191	Ext7	rs133336	WBP2NL	ENSG00000183066	6	-0.103	0.001	0	Weighted median	0.462
SCZ	Trubetskoy et al.	SEPTIN3	rs5751191	Ext8	rs139043947	NDUFA6	ENSG00000184983	3	-0.02	0.001	6.84e-112	Weighted median	0.863
SCZ	Trubetskoy et al.	SEPTIN3	rs5751191	Ext8	rs133324	WBP2NL	ENSG00000183066	11	-0.098	0.001	0	Weighted median	0.952
SCZ	Trubetskoy et al.	SEPTIN3	rs5751191	IN	rs5758537	WBP2NL	ENSG00000183066	12	-0.104	0	0	Weighted median	0.0267
SCZ	Trubetskoy et al.	SEPTIN3	rs5751191	IN1	rs5751191	SHISA8	ENSG00000234965	3	0.025	0.001	3.05e-163	Weighted median	0.756
SCZ	Trubetskoy et al.	SEPTIN3	rs5751191	IN1	rs5758619	SREBF2	ENSG00000198911	3	-0.051	0.002	9.8e-170	Weighted median	0.419
SCZ	Trubetskoy et al.	SEPTIN3	rs5751191	IN1	rs4822079	WBP2NL	ENSG00000183066	6	-0.081	0.006	1.8e-37	Weighted median	0.557
SCZ	Trubetskoy et al.	SEPTIN3	rs5751191	IN2	rs133324	WBP2NL	ENSG00000183066	5	-0.134	0.003	0	Weighted median	0.255
SCZ	Trubetskoy et al.	SEPTIN3	rs5751191	IN4	rs9611766	TTLL1	ENSG00000100271	4	0.051	0.001	0	Weighted median	0.931
SCZ	Trubetskoy et al.	SEPTIN3	rs5751191	IN4	rs133324	WBP2NL	ENSG00000183066	10	-0.106	0.001	0	Weighted median	0.983
SCZ	Trubetskoy et al.	SEPTIN3	rs5751191	IN5	rs739292	SHISA8	ENSG00000234965	4	0.008	0.001	9.41e-08	Weighted median	0.0107
SCZ	Trubetskoy et al.	SEPTIN3	rs5751191	IN5	rs129855	WBP2NL	ENSG00000183066	3	-0.156	0.001	0	Weighted median	0.36
SCZ	Trubetskoy et al.	SEPTIN3	rs5751191	IN6	rs133326	WBP2NL	ENSG00000183066	7	-0.103	0.001	0	Weighted median	0.315
SCZ	Trubetskoy et al.	SEPTIN3	rs5751191	IN7	rs117150568	NDUFA6	ENSG00000184983	4	-0.085	0.016	2.29e-07	Weighted median	0.0424
SCZ	Trubetskoy et al.	SEPTIN3	rs5751191	IN7	rs9611711	WBP2NL	ENSG00000183066	7	-0.065	0	0	Weighted median	0.713
SCZ	Trubetskoy et al.	SEPTIN3	rs5751191	MG1	rs147762501	TNFRSF13C	ENSG00000159958	5	0.05	0.001	0	Weighted median	0.135
SCZ	Trubetskoy et al.	SEPTIN3	rs5751191	MG2	rs73161323	PHF5A	ENSG00000100410	3	0.156	0.005	1.65e-252	Weighted median	0.116
SCZ	Trubetskoy et al.	SEPTIN3	rs5751191	MG3	rs6002536	WBP2NL	ENSG00000183066	3	-0.062	0.002	0	Weighted median	0.846
SCZ	Trubetskoy et al.	SF3B1	rs699318	Ast1	rs59757315	HSPD1	ENSG00000144381	3	-0.081	0.002	5.76e-278	Weighted median	0.0475
SCZ	Trubetskoy et al.	SF3B1	rs699318	Ext	rs12621129	HSPD1	ENSG00000144381	4	-0.508	0.001	0	Weighted median	0.834
SCZ	Trubetskoy et al.	SF3B1	rs699318	Ext	rs12621129	SF3B1	ENSG00000115524	5	-0.271	0.001	0	Weighted median	0.915
SCZ	Trubetskoy et al.	SF3B1	rs699318	Ext1	rs12621129	HSPD1	ENSG00000144381	4	-0.1	0.003	3.92e-282	Weighted median	0.106
SCZ	Trubetskoy et al.	SF3B1	rs699318	Ext2	rs11694913	SF3B1	ENSG00000115524	5	-0.231	0.001	0	Weighted median	0.898
SCZ	Trubetskoy et al.	SF3B1	rs699318	Ext4	rs13032495	HSPD1	ENSG00000144381	5	-0.05	0.001	0	Weighted median	0.111
SCZ	Trubetskoy et al.	SF3B1	rs699318	Ext8	rs12621129	SF3B1	ENSG00000115524	3	-0.266	0.003	0	Weighted median	0.873
SCZ	Trubetskoy et al.	SF3B1	rs699318	IN	rs13013049	HSPD1	ENSG00000144381	5	-0.365	0.002	0	Weighted median	0.0655
SCZ	Trubetskoy et al.	SF3B1	rs699318	IN	rs12621129	SF3B1	ENSG00000115524	5	-0.231	0.001	0	Weighted median	0.286
SCZ	Trubetskoy et al.	SF3B1	rs699318	IN2	rs12621129	SF3B1	ENSG00000115524	4	-0.234	0.002	0	Weighted median	0.83
SCZ	Trubetskoy et al.	SF3B1	rs699318	IN4	rs13013049	HSPD1	ENSG00000144381	5	-0.051	0.002	3.35e-138	Weighted median	0.85
SCZ	Trubetskoy et al.	SF3B1	rs699318	IN4	rs11694913	SF3B1	ENSG00000115524	4	-0.045	0.002	5.6e-144	Weighted median	0.0535
SCZ	Trubetskoy et al.	SF3B1	rs699318	IN5	rs186535521	SF3B1	ENSG00000115524	5	0.014	0.002	9.75e-19	Weighted median	0.00414
SCZ	Trubetskoy et al.	SF3B1	rs699318	IN7	rs12621129	SF3B1	ENSG00000115524	5	-0.183	0.004	0	Weighted median	0.301
SCZ	Trubetskoy et al.	SF3B1	rs699318	OD	rs12621129	HSPD1	ENSG00000144381	4	-0.634	0.002	0	Weighted median	0.11
SCZ	Trubetskoy et al.	SF3B1	rs699318	OD	rs12621129	SF3B1	ENSG00000115524	7	-0.24	0.001	0	Weighted median	0.0654
SCZ	Trubetskoy et al.	SF3B1	rs699318	OD3	rs12621129	SF3B1	ENSG00000115524	4	-0.226	0.002	0	Weighted median	0.0816
SCZ	Trubetskoy et al.	SF3B1	rs699318	OPC	rs12621129	HSPD1	ENSG00000144381	4	-0.225	0.003	0	Weighted median	0.16
SCZ	Trubetskoy et al.	SF3B1	rs699318	OPC	rs12621129	SF3B1	ENSG00000115524	3	-0.067	0.001	0	Weighted median	0.14
SCZ	Trubetskoy et al.	SF3B1	rs699318	OPC1	rs34555121	ANKRD44	ENSG00000065413	3	0.314	0.035	8.86e-20	Weighted median	0.379
SCZ	Trubetskoy et al.	SF3B1	rs699318	OPC1	rs12621129	HSPD1	ENSG00000144381	3	-0.26	0.002	0	Weighted median	0.0316
SCZ	Trubetskoy et al.	SF3B1	rs699318	OPC1	rs12621129	SF3B1	ENSG00000115524	3	-0.225	0.002	0	Weighted median	0.683
SCZ	Trubetskoy et al.	SFMBT1	rs2564930	Ext2	rs13076033	GNL3	ENSG00000163938	3	-0.307	0.003	0	Weighted median	0.597
SCZ	Trubetskoy et al.	SFMBT1	rs2564930	Ext3	rs35280126	SPCS1	ENSG00000114902	5	0.145	0.004	0	Weighted median	0.493
SCZ	Trubetskoy et al.	SFMBT1	rs2564930	Ext5	rs77432708	GNL3	ENSG00000163938	4	-0.094	0.004	2.51e-130	Weighted median	0.666
SCZ	Trubetskoy et al.	SFMBT1	rs2564930	IN	rs34739010	GNL3	ENSG00000163938	5	-0.051	0.001	0	Weighted median	0.0656
SCZ	Trubetskoy et al.	SFMBT1	rs2564930	IN4	rs10933	NEK4	ENSG00000114904	3	-0.28	0.001	0	Weighted median	0.083
SCZ	Trubetskoy et al.	SFMBT1	rs2564930	IN6	rs78931636	NT5DC2	ENSG00000168268	4	-0.028	0.002	7.96e-30	Weighted median	0.119
SCZ	Trubetskoy et al.	SFMBT1	rs2564930	IN7	rs11718420	GNL3	ENSG00000163938	5	-0.018	0.001	9.96e-146	Weighted median	0.918
SCZ	Trubetskoy et al.	SFMBT1	rs2564930	MiGA3	rs66782572	PPM1M	ENSG00000164088	3	-0.019	0.003	2.02e-12	Weighted median	0.0932
SCZ	Trubetskoy et al.	SLCO6A1	rs1901512	Ext	rs709372	SLCO4C1	ENSG00000173930	5	0.116	0	0	Weighted median	0.168
SCZ	Trubetskoy et al.	SLCO6A1	rs1901512	Ext1	rs709372	SLCO4C1	ENSG00000173930	5	0.087	0	0	Weighted median	0.0969
SCZ	Trubetskoy et al.	SLCO6A1	rs1901512	Ext3	rs1394819	PAM	ENSG00000145730	3	0	0	0.233	Weighted median	0.358
SCZ	Trubetskoy et al.	SLCO6A1	rs1901512	Ext4	rs709372	SLCO4C1	ENSG00000173930	4	0.19	0.001	0	Weighted median	0.363
SCZ	Trubetskoy et al.	SNAP91	rs217336	OD	rs28610893	SNAP91	ENSG00000065609	8	-0.364	0.002	0	Weighted median	0.52
SCZ	Trubetskoy et al.	SNAP91	rs217336	OD2	rs2924667	SNAP91	ENSG00000065609	10	-0.099	0.001	0	Weighted median	0.0295
SCZ	Trubetskoy et al.	SNAP91	rs217336	OD3	rs2207944	SNAP91	ENSG00000065609	3	-0.373	0.001	0	Weighted median	0.705
SCZ	Trubetskoy et al.	SNORC	rs778371	Ext2	rs778352	SNORC	ENSG00000182600	10	0.056	0.001	0	Weighted median	0.0366
SCZ	Trubetskoy et al.	SNORC	rs778371	Ext7	rs11687379	PTMA	ENSG00000187514	3	0.129	0.002	0	Weighted median	0.931
SCZ	Trubetskoy et al.	SNORC	rs778371	MG	rs1078323	GIGYF2	ENSG00000204120	4	0.023	0.002	1.91e-48	Weighted median	0.559
SCZ	Trubetskoy et al.	SNORC	rs778371	MG	rs12694915	PDE6D	ENSG00000156973	3	-0.03	0.002	6.29e-62	Weighted median	0.337
SCZ	Trubetskoy et al.	SNORC	rs778371	OD	rs4973563	GIGYF2	ENSG00000204120	3	-0.258	0.006	0	Weighted median	0.304
SCZ	Trubetskoy et al.	SOX2-OT	rs6762456	IN	rs13086883	SOX2-OT	ENSG00000242808	3	-0.062	0.001	0	Weighted median	0.398
SCZ	Trubetskoy et al.	SPG7	rs4575535	Ext1	rs12709099	GALNS	ENSG00000141012	3	-0.083	0.001	0	Weighted median	0.613
SCZ	Trubetskoy et al.	SPG7	rs4575535	Ext7	rs1800285	ZNF276	ENSG00000158805	3	-0.049	0.001	0	Weighted median	0.591
SCZ	Trubetskoy et al.	SPG7	rs4575535	IN1	rs7195066	SPIRE2	ENSG00000204991	3	0.135	0.001	0	Weighted median	0.0652
SCZ	Trubetskoy et al.	SPG7	rs4575535	MG1	rs1006548	SPIRE2	ENSG00000204991	3	0.13	0.001	0	Weighted median	0.253
SCZ	Trubetskoy et al.	SPG7	rs4575535	OD1	rs60724534	MVD	ENSG00000167508	4	0.05	0.002	2.82e-165	Weighted median	0.0493
SCZ	Trubetskoy et al.	SPG7	rs4575535	OPC2	rs7201321	SPIRE2	ENSG00000204991	4	-0.005	0.001	0.00101	Weighted median	0.505
SCZ	Trubetskoy et al.	SRPK2	rs12705308	Ast	rs113945035	KMT2E	ENSG00000005483	4	0.02	0.001	2.18e-54	Weighted median	0.812
SCZ	Trubetskoy et al.	SRPK2	rs12705308	Ast	rs7784126	LINC01004	ENSG00000228393	4	0.03	0.003	1.7e-21	Weighted median	0.193
SCZ	Trubetskoy et al.	SRPK2	rs12705308	Ext	rs1142	KMT2E	ENSG00000005483	3	-0.592	0.001	0	Weighted median	0.133
SCZ	Trubetskoy et al.	SRPK2	rs12705308	Ext2	rs11978532	KMT2E	ENSG00000005483	8	-0.051	0.001	1.39e-257	Weighted median	0.654
SCZ	Trubetskoy et al.	SRPK2	rs12705308	IN	rs41563	KMT2E	ENSG00000005483	6	-0.351	0.001	0	Weighted median	0.951
SCZ	Trubetskoy et al.	SRPK2	rs12705308	IN1	rs36091127	KMT2E	ENSG00000005483	4	-0.05	0.001	0	Weighted median	0.334
SCZ	Trubetskoy et al.	SRPK2	rs12705308	IN6	rs10266287	KMT2E	ENSG00000005483	7	-0.02	0.001	1.56e-79	Weighted median	0.0259
SCZ	Trubetskoy et al.	SRPK2	rs12705308	IN7	rs41563	KMT2E	ENSG00000005483	4	0.003	0.001	4.7e-05	Weighted median	0.481
SCZ	Trubetskoy et al.	SRPK2	rs12705308	OD	rs10227302	KMT2E	ENSG00000005483	5	-0.392	0.004	0	Weighted median	0.000951
SCZ	Trubetskoy et al.	SRPK2	rs12705308	OD	rs6955349	SRPK2	ENSG00000135250	7	0.25	0.002	0	Weighted median	0.262
SCZ	Trubetskoy et al.	SRPK2	rs12705308	OD1	rs6980244	SRPK2	ENSG00000135250	5	-0.002	0.001	0.0655	Weighted median	0.0174
SCZ	Trubetskoy et al.	SRPK2	rs12705308	OD2	rs7797912	KMT2E	ENSG00000005483	8	0.079	0.003	4.03e-143	Weighted median	0.264
SCZ	Trubetskoy et al.	SRPK2	rs12705308	OPC	rs6950620	KMT2E	ENSG00000005483	4	0.026	0.003	1.06e-15	Weighted median	0.12
SCZ	Trubetskoy et al.	STAG1	rs7634476	Ast	rs12488721	PCCB	ENSG00000114054	4	-0.084	0.001	0	Weighted median	0.248
SCZ	Trubetskoy et al.	STAG1	rs7634476	Ext	rs12488721	PCCB	ENSG00000114054	10	-0.164	0	0	Weighted median	0.595
SCZ	Trubetskoy et al.	STAG1	rs7634476	Ext1	rs12488721	PCCB	ENSG00000114054	4	-0.142	0	0	Weighted median	0.806
SCZ	Trubetskoy et al.	STAG1	rs7634476	Ext1	rs6772454	PPP2R3A	ENSG00000073711	3	-0.084	0.001	0	Weighted median	0.532
SCZ	Trubetskoy et al.	STAG1	rs7634476	Ext2	rs12488721	PCCB	ENSG00000114054	3	0.002	0.003	0.486	Weighted median	0.102
SCZ	Trubetskoy et al.	STAG1	rs7634476	Ext4	rs12488721	PCCB	ENSG00000114054	4	-0.145	0.001	0	Weighted median	0.538
SCZ	Trubetskoy et al.	STAG1	rs7634476	Ext8	rs12488721	PCCB	ENSG00000114054	4	-0.139	0.004	1.64e-225	Weighted median	0.229
SCZ	Trubetskoy et al.	STAG1	rs7634476	IN	rs12488721	PCCB	ENSG00000114054	6	-0.154	0	0	Weighted median	0.799
SCZ	Trubetskoy et al.	STAG1	rs7634476	IN1	rs12488721	PCCB	ENSG00000114054	3	-0.038	0.001	1.12e-169	Weighted median	0.922
SCZ	Trubetskoy et al.	STAG1	rs7634476	IN2	rs711975	PCCB	ENSG00000114054	4	-0.125	0.003	0	Weighted median	0.676
SCZ	Trubetskoy et al.	STAG1	rs7634476	IN4	rs12488721	PCCB	ENSG00000114054	4	-0.105	0.007	4.4e-52	Weighted median	0.253
SCZ	Trubetskoy et al.	STAG1	rs7634476	IN6	rs711977	PCCB	ENSG00000114054	4	-0.186	0.002	0	Weighted median	0.0629
SCZ	Trubetskoy et al.	STAG1	rs7634476	IN7	rs1279831	PCCB	ENSG00000114054	3	-0.156	0.002	0	Weighted median	0.259
SCZ	Trubetskoy et al.	STAG1	rs7634476	OD	rs56235965	PCCB	ENSG00000114054	7	-0.215	0.001	0	Weighted median	0.242
SCZ	Trubetskoy et al.	STAG1	rs7634476	OD2	rs11717954	PCCB	ENSG00000114054	6	-0.161	0.004	0	Weighted median	0.663
SCZ	Trubetskoy et al.	STAG1	rs7634476	OD3	rs864437	PCCB	ENSG00000114054	3	-0.126	0.001	0	Weighted median	0.692
SCZ	Trubetskoy et al.	STAG1	rs7634476	OPC	rs10935184	PCCB	ENSG00000114054	4	-0.115	0.001	0	Weighted median	0.905
SCZ	Trubetskoy et al.	TAOK2	rs3814881	Ast	rs8056535	INO80E	ENSG00000169592	4	-0.216	0.002	0	Weighted median	0.337
SCZ	Trubetskoy et al.	TAOK2	rs3814883	Ast	rs8056535	INO80E	ENSG00000169592	4	-0.216	0.002	0	Weighted median	0.337
SCZ	Trubetskoy et al.	TAOK2	rs3814881	Ast	rs3814883	KCTD13	ENSG00000174943	3	-0.244	0.001	0	Weighted median	0.161
SCZ	Trubetskoy et al.	TAOK2	rs3814883	Ast	rs3814883	KCTD13	ENSG00000174943	3	-0.244	0.001	0	Weighted median	0.161
SCZ	Trubetskoy et al.	TAOK2	rs3814881	Ast1	rs3814883	KCTD13	ENSG00000174943	4	-0.201	0.002	0	Weighted median	0.164
SCZ	Trubetskoy et al.	TAOK2	rs3814883	Ast1	rs3814883	KCTD13	ENSG00000174943	4	-0.201	0.002	0	Weighted median	0.164
SCZ	Trubetskoy et al.	TAOK2	rs3814881	Ast1	rs3814883	TMEM219	ENSG00000149932	3	-0.138	0.002	0	Weighted median	0.199
SCZ	Trubetskoy et al.	TAOK2	rs3814883	Ast1	rs3814883	TMEM219	ENSG00000149932	3	-0.138	0.002	0	Weighted median	0.199
SCZ	Trubetskoy et al.	TAOK2	rs3814881	Ast2	rs8054556	INO80E	ENSG00000169592	3	-0.067	0.002	0	Weighted median	0.507
SCZ	Trubetskoy et al.	TAOK2	rs3814883	Ast2	rs8054556	INO80E	ENSG00000169592	3	-0.067	0.002	0	Weighted median	0.507
SCZ	Trubetskoy et al.	TAOK2	rs3814881	Ext	rs9932466	CORO1A	ENSG00000102879	3	-0.625	0.003	0	Weighted median	0.62
SCZ	Trubetskoy et al.	TAOK2	rs3814883	Ext	rs9932466	CORO1A	ENSG00000102879	3	-0.625	0.003	0	Weighted median	0.62
SCZ	Trubetskoy et al.	TAOK2	rs3814881	Ext	rs3814884	INO80E	ENSG00000169592	5	0.032	0.004	5.1e-17	Weighted median	0.0426
SCZ	Trubetskoy et al.	TAOK2	rs3814883	Ext	rs3814884	INO80E	ENSG00000169592	5	0.032	0.005	1.94e-10	Weighted median	0.0426
SCZ	Trubetskoy et al.	TAOK2	rs3814881	Ext	rs4787486	TAOK2	ENSG00000149930	3	-0.157	0.003	0	Weighted median	0.00429
SCZ	Trubetskoy et al.	TAOK2	rs3814883	Ext	rs4787486	TAOK2	ENSG00000149930	3	-0.157	0.003	0	Weighted median	0.00429
SCZ	Trubetskoy et al.	TAOK2	rs3814881	Ext2	rs12598856	DOC2A	ENSG00000149927	3	-0.259	0.013	1.23e-86	Weighted median	0.91
SCZ	Trubetskoy et al.	TAOK2	rs3814883	Ext2	rs12598856	DOC2A	ENSG00000149927	3	-0.259	0.013	3.4e-84	Weighted median	0.91
SCZ	Trubetskoy et al.	TAOK2	rs3814881	Ext5	rs12444973	INO80E	ENSG00000169592	3	-0.036	0.001	0	Weighted median	0.271
SCZ	Trubetskoy et al.	TAOK2	rs3814883	Ext5	rs12444973	INO80E	ENSG00000169592	3	-0.036	0.001	0	Weighted median	0.271
SCZ	Trubetskoy et al.	TAOK2	rs3814881	Ext8	rs11150576	INO80E	ENSG00000169592	3	-0.09	0.001	0	Weighted median	0.277
SCZ	Trubetskoy et al.	TAOK2	rs3814883	Ext8	rs11150576	INO80E	ENSG00000169592	3	-0.09	0.001	0	Weighted median	0.277
SCZ	Trubetskoy et al.	TAOK2	rs3814881	IN	rs9924686	INO80E	ENSG00000169592	3	-0.178	0.001	0	Weighted median	0.449
SCZ	Trubetskoy et al.	TAOK2	rs3814883	IN	rs9924686	INO80E	ENSG00000169592	3	-0.178	0.001	0	Weighted median	0.449
SCZ	Trubetskoy et al.	TAOK2	rs3814881	IN2	rs9924686	INO80E	ENSG00000169592	3	-0.28	0.002	0	Weighted median	0.379
SCZ	Trubetskoy et al.	TAOK2	rs3814883	IN2	rs9924686	INO80E	ENSG00000169592	3	-0.28	0.002	0	Weighted median	0.379
SCZ	Trubetskoy et al.	TAOK2	rs3814881	IN6	rs9924686	INO80E	ENSG00000169592	4	-0.186	0.003	0	Weighted median	0.0184
SCZ	Trubetskoy et al.	TAOK2	rs3814883	IN6	rs9924686	INO80E	ENSG00000169592	4	-0.186	0.002	0	Weighted median	0.0184
SCZ	Trubetskoy et al.	TAOK2	rs3814881	MG	rs12933575	DOC2A	ENSG00000149927	3	-0.191	0.002	0	Weighted median	0.0597
SCZ	Trubetskoy et al.	TAOK2	rs3814883	MG	rs12933575	DOC2A	ENSG00000149927	3	-0.191	0.002	0	Weighted median	0.0597
SCZ	Trubetskoy et al.	TAOK2	rs3814881	MG2	rs4788203	INO80E	ENSG00000169592	3	-0.002	0.001	0.0294	Weighted median	0.879
SCZ	Trubetskoy et al.	TAOK2	rs3814883	MG2	rs4788203	INO80E	ENSG00000169592	3	-0.002	0.001	0.0345	Weighted median	0.879
SCZ	Trubetskoy et al.	TAOK2	rs3814883	MiGA3	rs8054556	INO80E	ENSG00000169592	3	0.015	0.002	2.56e-13	Weighted median	0.101
SCZ	Trubetskoy et al.	TAOK2	rs3814881	MiGA3	rs8054556	INO80E	ENSG00000169592	3	0.015	0.002	5.4e-12	Weighted median	0.101
SCZ	Trubetskoy et al.	TAOK2	rs3814881	OD	rs3814883	ASPHD1	ENSG00000174939	6	0.198	0.002	0	Weighted median	0.634
SCZ	Trubetskoy et al.	TAOK2	rs3814883	OD	rs3814883	ASPHD1	ENSG00000174939	6	0.198	0.003	0	Weighted median	0.634
SCZ	Trubetskoy et al.	TAOK2	rs3814881	OD	rs8056535	KCTD13	ENSG00000174943	6	0.143	0.016	3.02e-18	Weighted median	0.0749
SCZ	Trubetskoy et al.	TAOK2	rs3814883	OD	rs8056535	KCTD13	ENSG00000174943	6	0.143	0.017	2.21e-17	Weighted median	0.0749
SCZ	Trubetskoy et al.	TAOK2	rs3814881	OD	rs11150576	SEZ6L2	ENSG00000174938	5	0.11	0.006	2.49e-69	Weighted median	0.0254
SCZ	Trubetskoy et al.	TAOK2	rs3814883	OD	rs11150576	SEZ6L2	ENSG00000174938	5	0.11	0.006	5.21e-66	Weighted median	0.0254
SCZ	Trubetskoy et al.	TAOK2	rs3814881	OD1	rs3809624	ASPHD1	ENSG00000174939	3	0.134	0.002	0	Weighted median	0.0508
SCZ	Trubetskoy et al.	TAOK2	rs3814883	OD1	rs3809624	ASPHD1	ENSG00000174939	3	0.134	0.002	0	Weighted median	0.0508
SCZ	Trubetskoy et al.	TAOK2	rs3814881	OD2	rs3814883	ASPHD1	ENSG00000174939	4	0.103	0.002	0	Weighted median	0.0171
SCZ	Trubetskoy et al.	TAOK2	rs3814883	OD2	rs3814883	ASPHD1	ENSG00000174939	4	0.103	0.002	0	Weighted median	0.0171
SCZ	Trubetskoy et al.	TAOK2	rs3814881	OD2	rs7190185	KCTD13	ENSG00000174943	4	0.125	0.006	4.61e-97	Weighted median	0.0633
SCZ	Trubetskoy et al.	TAOK2	rs3814883	OD2	rs7190185	KCTD13	ENSG00000174943	4	0.125	0.006	4.28e-94	Weighted median	0.0633
SCZ	Trubetskoy et al.	TAOK2	rs3814883	OD2	rs11150576	SEZ6L2	ENSG00000174938	4	0.073	0.004	4.51e-77	Weighted median	0.079
SCZ	Trubetskoy et al.	TAOK2	rs3814881	OD2	rs11150576	SEZ6L2	ENSG00000174938	4	0.073	0.004	1.02e-73	Weighted median	0.079
SCZ	Trubetskoy et al.	TAOK2	rs3814881	OD3	rs3814883	ASPHD1	ENSG00000174939	4	0.176	0.001	0	Weighted median	0.519
SCZ	Trubetskoy et al.	TAOK2	rs3814883	OD3	rs3814883	ASPHD1	ENSG00000174939	4	0.176	0.001	0	Weighted median	0.519
SCZ	Trubetskoy et al.	TAOK2	rs3814881	OD3	rs3814883	KCTD13	ENSG00000174943	4	0.173	0.001	0	Weighted median	0.102
SCZ	Trubetskoy et al.	TAOK2	rs3814883	OD3	rs3814883	KCTD13	ENSG00000174943	4	0.173	0.001	0	Weighted median	0.102
SCZ	Trubetskoy et al.	TAOK2	rs3814881	OD3	rs7189550	SEZ6L2	ENSG00000174938	5	0.059	0	0	Weighted median	0.143
SCZ	Trubetskoy et al.	TAOK2	rs3814883	OD3	rs7189550	SEZ6L2	ENSG00000174938	5	0.059	0	0	Weighted median	0.143
SCZ	Trubetskoy et al.	TAOK2	rs3814881	OPC	rs4788201	TMEM219	ENSG00000149932	3	-0.045	0.001	0	Weighted median	0.996
SCZ	Trubetskoy et al.	TAOK2	rs3814883	OPC	rs4788201	TMEM219	ENSG00000149932	3	-0.045	0.001	0	Weighted median	0.996
SCZ	Trubetskoy et al.	TAOK2	rs3814881	OPC1	rs62059024	TMEM219	ENSG00000149932	3	-0.041	0.001	0	Weighted median	0.99
SCZ	Trubetskoy et al.	TAOK2	rs3814883	OPC1	rs62059024	TMEM219	ENSG00000149932	3	-0.041	0.001	0	Weighted median	0.99
SCZ	Trubetskoy et al.	TBC1D15	rs12303743	IN2	rs2304272	ZFC3H1	ENSG00000133858	5	0.029	0.001	7.33e-117	Weighted median	0.481
SCZ	Trubetskoy et al.	TBC1D15	rs12303743	OD2	rs2573167	RAB21	ENSG00000080371	3	-0.091	0.002	0	Weighted median	0.166
SCZ	Trubetskoy et al.	TCF4	rs9636107	MG	rs1382119	TXNL1	ENSG00000091164	5	-0.077	0.002	0	Weighted median	0.722
SCZ	Trubetskoy et al.	TMX1/TRIM9	rs2999392	Ast1	rs11620820	TMX1	ENSG00000139921	5	-0.001	0.001	0.392	Weighted median	0.173
SCZ	Trubetskoy et al.	TMX1/TRIM9	rs2999392	Ext	rs12147193	TMX1	ENSG00000139921	5	-0.124	0	0	Weighted median	0.813
SCZ	Trubetskoy et al.	TMX1/TRIM9	rs2999392	Ext1	rs61987305	TMX1	ENSG00000139921	9	-0.105	0.003	1.13e-209	Weighted median	0.521
SCZ	Trubetskoy et al.	TMX1/TRIM9	rs2999392	Ext1	rs12434339	TRIM9	ENSG00000100505	6	-0.138	0.001	0	Weighted median	0.132
SCZ	Trubetskoy et al.	TMX1/TRIM9	rs2999392	Ext2	rs61987305	TMX1	ENSG00000139921	5	-0.117	0.002	0	Weighted median	0.488
SCZ	Trubetskoy et al.	TMX1/TRIM9	rs2999392	Ext3	rs3088089	TRIM9	ENSG00000100505	9	0	0.001	0.98	Weighted median	0.906
SCZ	Trubetskoy et al.	TMX1/TRIM9	rs2999392	Ext4	rs61987266	TMX1	ENSG00000139921	4	-0.106	0.001	0	Weighted median	0.0899
SCZ	Trubetskoy et al.	TMX1/TRIM9	rs2999392	Ext4	rs9944076	TRIM9	ENSG00000100505	5	-0.15	0.001	0	Weighted median	0.0808
SCZ	Trubetskoy et al.	TMX1/TRIM9	rs2999392	Ext7	rs10483608	TRIM9	ENSG00000100505	8	-0.028	0.002	3.15e-36	Weighted median	0.00161
SCZ	Trubetskoy et al.	TMX1/TRIM9	rs2999392	Ext8	rs117324604	ABHD12B	ENSG00000131969	6	0.035	0.001	0	Weighted median	0.889
SCZ	Trubetskoy et al.	TMX1/TRIM9	rs2999392	Ext8	rs61985124	TMX1	ENSG00000139921	4	-0.037	0.001	2.49e-176	Weighted median	0.582
SCZ	Trubetskoy et al.	TMX1/TRIM9	rs2999392	IN	rs61987305	TMX1	ENSG00000139921	5	-0.125	0.001	0	Weighted median	0.481
SCZ	Trubetskoy et al.	TMX1/TRIM9	rs2999392	IN4	rs61987305	TMX1	ENSG00000139921	5	-0.045	0.001	0	Weighted median	0.157
SCZ	Trubetskoy et al.	TMX1/TRIM9	rs2999392	IN7	rs61985124	TMX1	ENSG00000139921	6	-0.01	0.001	5.29e-68	Weighted median	0.0907
SCZ	Trubetskoy et al.	TMX1/TRIM9	rs2999392	MG	rs12147193	TMX1	ENSG00000139921	4	-0.147	0.001	0	Weighted median	0.885
SCZ	Trubetskoy et al.	TMX1/TRIM9	rs2999392	MG1	rs12586581	TMX1	ENSG00000139921	5	0.011	0.002	5.5e-11	Weighted median	0.532
SCZ	Trubetskoy et al.	TMX1/TRIM9	rs2999392	MG2	rs61144314	TMX1	ENSG00000139921	5	-0.041	0.001	0	Weighted median	0.541
SCZ	Trubetskoy et al.	TMX1/TRIM9	rs2999392	MiGA3	rs17124136	GNG2	ENSG00000186469	5	0.129	0.002	0	Weighted median	0.717
SCZ	Trubetskoy et al.	TMX1/TRIM9	rs2999392	OD	rs61987305	TMX1	ENSG00000139921	3	-0.1	0.001	0	Weighted median	0.0357
SCZ	Trubetskoy et al.	TMX1/TRIM9	rs2999392	OD1	rs4264315	TMX1	ENSG00000139921	5	-0.084	0.002	2.48e-291	Weighted median	0.494
SCZ	Trubetskoy et al.	TMX1/TRIM9	rs2999392	OD2	rs61987305	TMX1	ENSG00000139921	4	-0.156	0.001	0	Weighted median	0.946
SCZ	Trubetskoy et al.	TMX1/TRIM9	rs2999392	OD3	rs61985050	ABHD12B	ENSG00000131969	6	0	0.001	0.785	Weighted median	0.0111
SCZ	Trubetskoy et al.	TMX1/TRIM9	rs2999392	OD3	rs61984159	TMX1	ENSG00000139921	3	-0.038	0.001	0	Weighted median	0.496
SCZ	Trubetskoy et al.	TMX1/TRIM9	rs2999392	OPC	rs61985120	TMX1	ENSG00000139921	6	-0.049	0.003	1.38e-70	Weighted median	0.567
SCZ	Trubetskoy et al.	TMX1/TRIM9	rs2999392	OPC1	rs61985120	TMX1	ENSG00000139921	4	-0.098	0.001	0	Weighted median	0.339
SCZ	Trubetskoy et al.	TXNRD1	rs10861176	Ext2	rs10507170	NT5DC3	ENSG00000111696	5	0.05	0.001	0	Weighted median	0.952
SCZ	Trubetskoy et al.	URAHP/GAS8	rs2241033	MG	rs56407236	GAS8	ENSG00000141013	3	0.05	0.001	0	Weighted median	0.54
SCZ	Trubetskoy et al.	URAHP/GAS8	rs2241033	MG2	rs139770492	CHMP1A	ENSG00000131165	4	-0.017	0.001	2.28e-49	Weighted median	0.655
SCZ	Trubetskoy et al.	VPS45	rs12138231	Ast	rs72694927	PLEKHO1	ENSG00000023902	4	0.03	0.001	5e-241	Weighted median	0.998
SCZ	Trubetskoy et al.	VPS45	rs12138231	Ext	rs1824849	VPS45	ENSG00000136631	4	0.375	0.001	0	Weighted median	0.013
SCZ	Trubetskoy et al.	VPS45	rs12138231	Ext1	rs11578204	VPS45	ENSG00000136631	4	0.204	0.002	0	Weighted median	0.71
SCZ	Trubetskoy et al.	VPS45	rs12138231	Ext6	rs113833990	RPRD2	ENSG00000163125	4	-0.123	0.003	9.69e-281	Weighted median	0.00143
SCZ	Trubetskoy et al.	VPS45	rs12138231	IN4	rs116203299	VPS45	ENSG00000136631	3	0.177	0.002	0	Weighted median	0.267
SCZ	Trubetskoy et al.	VPS45	rs12138231	OD	rs66773125	VPS45	ENSG00000136631	4	0.161	0.001	0	Weighted median	0.608
SCZ	Trubetskoy et al.	VPS45	rs12138231	OD2	rs3208509	VPS45	ENSG00000136631	3	0.216	0.002	0	Weighted median	0.485
SCZ	Trubetskoy et al.	ZDHHC2	rs4921741	Ast4	rs17124212	CNOT7	ENSG00000198791	10	-0.002	0	2.45e-10	Weighted median	0.69
SCZ	Trubetskoy et al.	ZDHHC2	rs4921741	Ext4	rs13267258	CNOT7	ENSG00000198791	7	0.012	0.004	0.00108	Weighted median	0.674
SCZ	Trubetskoy et al.	ZDHHC2	rs4921741	Ext6	rs7816865	CNOT7	ENSG00000198791	3	-0.046	0.001	0	Weighted median	0.243
SCZ	Trubetskoy et al.	ZDHHC2	rs4921741	IN	rs1043093	CNOT7	ENSG00000198791	6	0.085	0.001	0	Weighted median	0.116
SCZ	Trubetskoy et al.	ZDHHC2	rs4921741	IN4	rs7007448	CNOT7	ENSG00000198791	4	-0.084	0.001	0	Weighted median	0.0787
SCZ	Trubetskoy et al.	ZNF664	rs12310367	Ast	rs35825716	CCDC92	ENSG00000119242	10	-0.151	0.001	0	Weighted median	0.368
SCZ	Trubetskoy et al.	ZNF664	rs12310367	Ast1	rs12317176	CCDC92	ENSG00000119242	7	-0.076	0.001	0	Weighted median	0.275
SCZ	Trubetskoy et al.	ZNF664	rs12310367	Ast2	rs35825716	CCDC92	ENSG00000119242	5	-0.038	0.001	1.64e-235	Weighted median	0.895
SCZ	Trubetskoy et al.	ZNF664	rs12310367	Ast3	rs7312404	DHX37	ENSG00000150990	6	-0.006	0.001	1.09e-23	Weighted median	0.572
SCZ	Trubetskoy et al.	ZNF664	rs12310367	Ast4	rs57587849	BRI3BP	ENSG00000184992	3	-0.013	0.001	1.06e-122	Weighted median	0.815
SCZ	Trubetskoy et al.	ZNF664	rs12310367	End	rs4765219	CCDC92	ENSG00000119242	4	-0.09	0.001	0	Weighted median	0.899
SCZ	Trubetskoy et al.	ZNF664	rs12310367	Ext1	rs4930706	DNAH10OS	ENSG00000250091	3	-0.1	0.001	0	Weighted median	0.781
SCZ	Trubetskoy et al.	ZNF664	rs12310367	IN	rs11057404	DNAH10	ENSG00000197653	6	0.001	0.001	0.296	Weighted median	0.268
SCZ	Trubetskoy et al.	ZNF664	rs12310367	IN	rs4930706	DNAH10OS	ENSG00000250091	6	-0.084	0.004	8.3e-109	Weighted median	0.0039
SCZ	Trubetskoy et al.	ZNF664	rs12310367	IN4	rs10846580	DNAH10OS	ENSG00000250091	3	-0.213	0.002	0	Weighted median	0.197
SCZ	Trubetskoy et al.	ZNF664	rs12310367	IN4	rs9330650	ZNF664	ENSG00000179195	4	0.03	0.001	7.09e-186	Weighted median	0.583
SCZ	Trubetskoy et al.	ZNF664	rs12310367	IN6	rs12823740	DNAH10OS	ENSG00000250091	3	-0.054	0.001	0	Weighted median	0.14
SCZ	Trubetskoy et al.	ZNF664	rs12310367	IN7	rs11057407	CCDC92	ENSG00000119242	8	-0.129	0.001	0	Weighted median	0.48
SCZ	Trubetskoy et al.	ZNF664	rs12310367	MG	rs35794481	ABCB9	ENSG00000150967	4	-0.027	0.001	1.92e-84	Weighted median	0.0388
SCZ	Trubetskoy et al.	ZNF664	rs12310367	OD	rs35825716	CCDC92	ENSG00000119242	7	-0.153	0.002	0	Weighted median	0.138
SCZ	Trubetskoy et al.	ZNF664	rs12310367	OD2	rs77112003	CCDC92	ENSG00000119242	4	-0.029	0.001	6.08e-213	Weighted median	0.0336
SCZ	Trubetskoy et al.	ZNF664	rs12310367	OD2	rs7133378	RFLNA	ENSG00000178882	4	0.015	0.001	1.99e-42	Weighted median	0.0116
SCZ	Trubetskoy et al.	ZNF664	rs12310367	OD3	rs9863	CCDC92	ENSG00000119242	4	-0.165	0.002	0	Weighted median	0.211
SCZ	Trubetskoy et al.	ZNF664	rs12310367	OPC	rs7133378	RFLNA	ENSG00000178882	4	-0.104	0.002	0	Weighted median	0.101
SCZ	Trubetskoy et al.	ZNF664	rs12310367	OPC1	rs7133378	RFLNA	ENSG00000178882	5	-0.142	0.001	0	Weighted median	0.0623
SCZ	Trubetskoy et al.	ZNF823	rs72986630	Ast1	rs11665740	ZNF823	ENSG00000197933	5	-0.061	0.003	2.62e-97	Weighted median	0.827
SCZ	Trubetskoy et al.	ZNF823	rs72986630	Ext	rs72986630	ZNF823	ENSG00000197933	6	-0.159	0.005	2.62e-209	Weighted median	0.727
SCZ	Trubetskoy et al.	ZNF823	rs72986630	Ext1	rs72986630	ZNF823	ENSG00000197933	3	-0.154	0.001	0	Weighted median	0.508
SCZ	Trubetskoy et al.	ZNF823	rs72986630	Ext7	rs72986630	ZNF823	ENSG00000197933	4	0.037	0.002	2.92e-75	Weighted median	0.00265
SCZ	Trubetskoy et al.	ZNF823	rs72986630	Ext8	rs72986630	ZNF823	ENSG00000197933	4	-0.085	0.002	0	Weighted median	0.496
SCZ	Trubetskoy et al.	ZNF823	rs72986630	IN4	rs72986630	ZNF823	ENSG00000197933	3	-0.129	0.001	0	Weighted median	0.271
SCZ	Trubetskoy et al.	ZNF823	rs72986630	IN6	rs45626947	ZNF653	ENSG00000161914	3	0.01	0	1.31e-95	Weighted median	0.819
SCZ	Trubetskoy et al.	ZNF823	rs72986630	IN6	rs72986630	ZNF823	ENSG00000197933	6	-0.033	0.004	4.84e-17	Weighted median	0.437
SCZ	Trubetskoy et al.	ZNF823	rs72986630	IN7	rs72986630	ZNF823	ENSG00000197933	4	-0.127	0.005	1.31e-164	Weighted median	0.751
SCZ	Trubetskoy et al.	ZNF823	rs72986630	OD	rs72986630	ZNF823	ENSG00000197933	3	-0.078	0.004	4.16e-103	Weighted median	0.105
SCZ	Trubetskoy et al.	ZNF823	rs72986630	OD3	rs74179986	YIPF2	ENSG00000130733	3	0.027	0.003	7.89e-23	Weighted median	0.221
SCZ	Trubetskoy et al.	ZNF823	rs72986630	OPC1	rs143186713	ZNF823	ENSG00000197933	3	-0.107	0.004	3.55e-140	Weighted median	0.383
SCZ	Trubetskoy et al.	ZSCAN2/ZSCAN2-AS1	rs11638554	Ast1	rs4360908	GOLGA6L4	ENSG00000184206	5	-0.082	0.002	0	Weighted median	0.704
SCZ	Trubetskoy et al.	ZSCAN2/ZSCAN2-AS1	rs11638554	Ast2	rs62029593	GOLGA6L4	ENSG00000184206	6	-0.028	0.001	0	Weighted median	0.214
SCZ	Trubetskoy et al.	ZSCAN2/ZSCAN2-AS1	rs11638554	Ast2	rs11633788	WDR73	ENSG00000177082	3	-0.021	0.001	2.02e-196	Weighted median	0.14
SCZ	Trubetskoy et al.	ZSCAN2/ZSCAN2-AS1	rs11638554	Ext1	rs34452033	GOLGA6L4	ENSG00000184206	4	-0.012	0.001	3.44e-112	Weighted median	0.729
SCZ	Trubetskoy et al.	ZSCAN2/ZSCAN2-AS1	rs11638554	Ext1	rs748455	ZSCAN2	ENSG00000176371	3	0.006	0.001	7.86e-12	Weighted median	0.303
SCZ	Trubetskoy et al.	ZSCAN2/ZSCAN2-AS1	rs11638554	Ext3	rs8031704	SH3GL3	ENSG00000140600	3	0.024	0.001	2.88e-67	Weighted median	0.21
SCZ	Trubetskoy et al.	ZSCAN2/ZSCAN2-AS1	rs11638554	Ext5	rs4106951	UBE2Q2L	ENSG00000259511	3	-0.038	0.002	8.87e-65	Weighted median	0.0513
SCZ	Trubetskoy et al.	ZSCAN2/ZSCAN2-AS1	rs11638554	IN	rs11635505	SH3GL3	ENSG00000140600	4	-0.31	0.005	0	Weighted median	0.109
SCZ	Trubetskoy et al.	ZSCAN2/ZSCAN2-AS1	rs11638554	IN2	rs17371460	GOLGA6L4	ENSG00000184206	4	-0.05	0.002	7.56e-197	Weighted median	0.0086
SCZ	Trubetskoy et al.	ZSCAN2/ZSCAN2-AS1	rs11638554	IN4	rs34452033	GOLGA6L4	ENSG00000184206	7	-0.025	0.002	4.47e-29	Weighted median	0.936
SCZ	Trubetskoy et al.	ZSCAN2/ZSCAN2-AS1	rs11638554	MiGA3	rs2063036	GOLGA6L5P	ENSG00000230373	5	0.003	0.001	4.5e-06	Weighted median	0.101
SCZ	Trubetskoy et al.	ZSCAN2/ZSCAN2-AS1	rs11638554	OPC	rs1051168	WDR73	ENSG00000177082	4	-0.066	0.001	0	Weighted median	0.148
SCZ	Trubetskoy et al.	ZSCAN2/ZSCAN2-AS1	rs11638554	OPC1	rs11639244	GOLGA6L4	ENSG00000184206	7	-0.091	0.001	0	Weighted median	0.0922
SCZ	Trubetskoy et al.	ZSWIM6	rs4700418	Ext	rs13158665	ELOVL7	ENSG00000164181	5	-0.253	0.002	0	Weighted median	0.152
SCZ	Trubetskoy et al.	ZSWIM6	rs4700418	Ext1	rs2053694	ZSWIM6	ENSG00000130449	4	-0.076	0.001	0	Weighted median	0.591

### Sheet: Table11_COLOC_counts
Supplemenatry Table 11. The number of eGene counts by each GWAS and cell type.
Disease	GWAS	QTL	Cell type	Number of eGenes (PP.H4 > 0.8)	Frequency
AD	Bellenguez et al.	Ast	Astrocytes	14	15.22
AD	Bellenguez et al.	End	Endothelial cells	1	1.09
AD	Bellenguez et al.	Ext	Excitatory neurons	15	16.3
AD	Bellenguez et al.	IN	Inhibitory neurons	14	15.22
AD	Bellenguez et al.	MG	Microglia	30	32.61
AD	Bellenguez et al.	OD	Oligodendrocytes	11	11.96
AD	Bellenguez et al.	OPC	OPCs	7	7.61
AD	Bellenguez et al.	Ast1	Astrocytes	8	0.03
AD	Bellenguez et al.	Ast2	Astrocytes	9	0.04
AD	Bellenguez et al.	Ast3	Astrocytes	6	0.03
AD	Bellenguez et al.	Ast4	Astrocytes	5	0.02
AD	Bellenguez et al.	Ext1	Excitatory neurons	15	0.06
AD	Bellenguez et al.	Ext2	Excitatory neurons	13	0.06
AD	Bellenguez et al.	Ext3	Excitatory neurons	4	0.02
AD	Bellenguez et al.	Ext4	Excitatory neurons	12	0.05
AD	Bellenguez et al.	Ext5	Excitatory neurons	2	0.01
AD	Bellenguez et al.	Ext6	Excitatory neurons	4	0.02
AD	Bellenguez et al.	Ext7	Excitatory neurons	5	0.02
AD	Bellenguez et al.	Ext8	Excitatory neurons	11	0.05
AD	Bellenguez et al.	IN1	Inhibitory neurons	6	0.03
AD	Bellenguez et al.	IN2	Inhibitory neurons	4	0.02
AD	Bellenguez et al.	IN4	Inhibitory neurons	10	0.04
AD	Bellenguez et al.	IN5	Inhibitory neurons	2	0.01
AD	Bellenguez et al.	IN6	Inhibitory neurons	10	0.04
AD	Bellenguez et al.	IN7	Inhibitory neurons	12	0.05
AD	Bellenguez et al.	MG1	Microglia	20	0.09
AD	Bellenguez et al.	MG2	Microglia	20	0.09
AD	Bellenguez et al.	MG3	Microglia	11	0.05
AD	Bellenguez et al.	MG4	Microglia	8	0.03
AD	Bellenguez et al.	OD1	Oligodendrocytes	7	0.03
AD	Bellenguez et al.	OD2	Oligodendrocytes	11	0.05
AD	Bellenguez et al.	OD3	Oligodendrocytes	9	0.04
AD	Bellenguez et al.	OPC1	OPCs	7	0.03
AD	Bellenguez et al.	OPC2	OPCs	2	0.01
ALS	van Rheenen et al.	Ext	Excitatory neurons	2	22.22
ALS	van Rheenen et al.	IN	Inhibitory neurons	2	22.22
ALS	van Rheenen et al.	MG	Microglia	2	22.22
ALS	van Rheenen et al.	OD	Oligodendrocytes	2	22.22
ALS	van Rheenen et al.	OPC	OPCs	1	11.11
ALS	van Rheenen et al.	Ast1	Astrocytes	4	0.03
ALS	van Rheenen et al.	Ast2	Astrocytes	2	0.02
ALS	van Rheenen et al.	Ast3	Astrocytes	1	0.01
ALS	van Rheenen et al.	Ast4	Astrocytes	1	0.01
ALS	van Rheenen et al.	Ext1	Excitatory neurons	8	0.06
ALS	van Rheenen et al.	Ext2	Excitatory neurons	10	0.08
ALS	van Rheenen et al.	Ext3	Excitatory neurons	4	0.03
ALS	van Rheenen et al.	Ext4	Excitatory neurons	12	0.09
ALS	van Rheenen et al.	Ext5	Excitatory neurons	4	0.03
ALS	van Rheenen et al.	Ext6	Excitatory neurons	4	0.03
ALS	van Rheenen et al.	Ext7	Excitatory neurons	5	0.04
ALS	van Rheenen et al.	Ext8	Excitatory neurons	6	0.05
ALS	van Rheenen et al.	IN1	Inhibitory neurons	4	0.03
ALS	van Rheenen et al.	IN2	Inhibitory neurons	5	0.04
ALS	van Rheenen et al.	IN3	Inhibitory neurons	4	0.03
ALS	van Rheenen et al.	IN4	Inhibitory neurons	10	0.08
ALS	van Rheenen et al.	IN5	Inhibitory neurons	4	0.03
ALS	van Rheenen et al.	IN6	Inhibitory neurons	7	0.05
ALS	van Rheenen et al.	IN7	Inhibitory neurons	6	0.05
ALS	van Rheenen et al.	MG1	Microglia	4	0.03
ALS	van Rheenen et al.	MG4	Microglia	1	0.01
ALS	van Rheenen et al.	OD1	Oligodendrocytes	2	0.02
ALS	van Rheenen et al.	OD2	Oligodendrocytes	6	0.05
ALS	van Rheenen et al.	OD3	Oligodendrocytes	5	0.04
ALS	van Rheenen et al.	OPC1	OPCs	10	0.08
ALS	van Rheenen et al.	OPC2	OPCs	2	0.02
BPD	Mullins et al.	Ast	Astrocytes	1	4.55
BPD	Mullins et al.	Ext	Excitatory neurons	6	27.27
BPD	Mullins et al.	IN	Inhibitory neurons	5	22.73
BPD	Mullins et al.	MG	Microglia	5	22.73
BPD	Mullins et al.	OD	Oligodendrocytes	2	9.09
BPD	Mullins et al.	OPC	OPCs	3	13.64
BPD	Mullins et al.	Ast1	Astrocytes	3	0.06
BPD	Mullins et al.	Ast2	Astrocytes	1	0.02
BPD	Mullins et al.	Ast4	Astrocytes	1	0.02
BPD	Mullins et al.	Ext1	Excitatory neurons	3	0.06
BPD	Mullins et al.	Ext2	Excitatory neurons	2	0.04
BPD	Mullins et al.	Ext4	Excitatory neurons	6	0.13
BPD	Mullins et al.	Ext5	Excitatory neurons	1	0.02
BPD	Mullins et al.	Ext7	Excitatory neurons	4	0.09
BPD	Mullins et al.	Ext8	Excitatory neurons	5	0.11
BPD	Mullins et al.	IN1	Inhibitory neurons	2	0.04
BPD	Mullins et al.	IN2	Inhibitory neurons	2	0.04
BPD	Mullins et al.	IN4	Inhibitory neurons	2	0.04
BPD	Mullins et al.	IN5	Inhibitory neurons	1	0.02
BPD	Mullins et al.	IN6	Inhibitory neurons	3	0.06
BPD	Mullins et al.	IN7	Inhibitory neurons	3	0.06
BPD	Mullins et al.	MG1	Microglia	1	0.02
BPD	Mullins et al.	MG4	Microglia	1	0.02
BPD	Mullins et al.	OD1	Oligodendrocytes	2	0.04
BPD	Mullins et al.	OD2	Oligodendrocytes	1	0.02
BPD	Mullins et al.	OPC1	OPCs	2	0.04
BPD	Mullins et al.	OPC2	OPCs	1	0.02
MS	IMSGC et al.	Ast	Astrocytes	6	12.24
MS	IMSGC et al.	End	Endothelial cells	1	2.04
MS	IMSGC et al.	Ext	Excitatory neurons	10	20.41
MS	IMSGC et al.	IN	Inhibitory neurons	8	16.33
MS	IMSGC et al.	MG	Microglia	9	18.37
MS	IMSGC et al.	OD	Oligodendrocytes	8	16.33
MS	IMSGC et al.	OPC	OPCs	7	14.29
MS	IMSGC et al.	Ast1	Astrocytes	6	0.06
MS	IMSGC et al.	Ast2	Astrocytes	1	0.01
MS	IMSGC et al.	Ast3	Astrocytes	1	0.01
MS	IMSGC et al.	Ast4	Astrocytes	3	0.03
MS	IMSGC et al.	Ext1	Excitatory neurons	8	0.08
MS	IMSGC et al.	Ext2	Excitatory neurons	6	0.06
MS	IMSGC et al.	Ext4	Excitatory neurons	6	0.06
MS	IMSGC et al.	Ext5	Excitatory neurons	4	0.04
MS	IMSGC et al.	Ext6	Excitatory neurons	1	0.01
MS	IMSGC et al.	Ext7	Excitatory neurons	5	0.05
MS	IMSGC et al.	Ext8	Excitatory neurons	6	0.06
MS	IMSGC et al.	IN1	Inhibitory neurons	1	0.01
MS	IMSGC et al.	IN2	Inhibitory neurons	6	0.06
MS	IMSGC et al.	IN3	Inhibitory neurons	2	0.02
MS	IMSGC et al.	IN4	Inhibitory neurons	7	0.07
MS	IMSGC et al.	IN5	Inhibitory neurons	2	0.02
MS	IMSGC et al.	IN6	Inhibitory neurons	5	0.05
MS	IMSGC et al.	IN7	Inhibitory neurons	8	0.08
MS	IMSGC et al.	MG1	Microglia	2	0.02
MS	IMSGC et al.	MG2	Microglia	3	0.03
MS	IMSGC et al.	MG3	Microglia	2	0.02
MS	IMSGC et al.	MG4	Microglia	2	0.02
MS	IMSGC et al.	OD1	Oligodendrocytes	1	0.01
MS	IMSGC et al.	OD2	Oligodendrocytes	5	0.05
MS	IMSGC et al.	OD3	Oligodendrocytes	4	0.04
MS	IMSGC et al.	OPC1	OPCs	5	0.05
MS	IMSGC et al.	OPC2	OPCs	2	0.02
PD	Nalls et al.	Ast	Astrocytes	13	16.25
PD	Nalls et al.	End	Endothelial cells	3	3.75
PD	Nalls et al.	Ext	Excitatory neurons	16	20
PD	Nalls et al.	IN	Inhibitory neurons	14	17.5
PD	Nalls et al.	MG	Microglia	8	10
PD	Nalls et al.	OD	Oligodendrocytes	14	17.5
PD	Nalls et al.	OPC	OPCs	12	15
PD	Nalls et al.	Ast1	Astrocytes	11	0.05
PD	Nalls et al.	Ast2	Astrocytes	7	0.03
PD	Nalls et al.	Ast3	Astrocytes	7	0.03
PD	Nalls et al.	Ast4	Astrocytes	4	0.02
PD	Nalls et al.	Ext1	Excitatory neurons	12	0.06
PD	Nalls et al.	Ext2	Excitatory neurons	12	0.06
PD	Nalls et al.	Ext3	Excitatory neurons	7	0.03
PD	Nalls et al.	Ext4	Excitatory neurons	15	0.07
PD	Nalls et al.	Ext5	Excitatory neurons	4	0.02
PD	Nalls et al.	Ext6	Excitatory neurons	5	0.02
PD	Nalls et al.	Ext7	Excitatory neurons	7	0.03
PD	Nalls et al.	Ext8	Excitatory neurons	14	0.07
PD	Nalls et al.	IN1	Inhibitory neurons	3	0.01
PD	Nalls et al.	IN2	Inhibitory neurons	5	0.02
PD	Nalls et al.	IN3	Inhibitory neurons	2	0.01
PD	Nalls et al.	IN4	Inhibitory neurons	10	0.05
PD	Nalls et al.	IN5	Inhibitory neurons	4	0.02
PD	Nalls et al.	IN6	Inhibitory neurons	8	0.04
PD	Nalls et al.	IN7	Inhibitory neurons	10	0.05
PD	Nalls et al.	MG1	Microglia	5	0.02
PD	Nalls et al.	MG2	Microglia	5	0.02
PD	Nalls et al.	MG3	Microglia	3	0.01
PD	Nalls et al.	MG4	Microglia	3	0.01
PD	Nalls et al.	OD1	Oligodendrocytes	8	0.04
PD	Nalls et al.	OD2	Oligodendrocytes	14	0.07
PD	Nalls et al.	OD3	Oligodendrocytes	9	0.04
PD	Nalls et al.	OPC1	OPCs	12	0.06
PD	Nalls et al.	OPC2	OPCs	4	0.02
SCZ	Trubetskoy et al.	Ast	Astrocytes	28	13.73
SCZ	Trubetskoy et al.	End	Endothelial cells	4	1.96
SCZ	Trubetskoy et al.	Ext	Excitatory neurons	48	23.53
SCZ	Trubetskoy et al.	IN	Inhibitory neurons	44	21.57
SCZ	Trubetskoy et al.	MG	Microglia	18	8.82
SCZ	Trubetskoy et al.	OD	Oligodendrocytes	30	14.71
SCZ	Trubetskoy et al.	OPC	OPCs	32	15.69
SCZ	Trubetskoy et al.	Ast1	Astrocytes	20	0.04
SCZ	Trubetskoy et al.	Ast2	Astrocytes	11	0.02
SCZ	Trubetskoy et al.	Ast3	Astrocytes	7	0.01
SCZ	Trubetskoy et al.	Ast4	Astrocytes	6	0.01
SCZ	Trubetskoy et al.	Ext1	Excitatory neurons	37	0.07
SCZ	Trubetskoy et al.	Ext2	Excitatory neurons	37	0.07
SCZ	Trubetskoy et al.	Ext3	Excitatory neurons	8	0.02
SCZ	Trubetskoy et al.	Ext4	Excitatory neurons	34	0.07
SCZ	Trubetskoy et al.	Ext5	Excitatory neurons	19	0.04
SCZ	Trubetskoy et al.	Ext6	Excitatory neurons	15	0.03
SCZ	Trubetskoy et al.	Ext7	Excitatory neurons	24	0.05
SCZ	Trubetskoy et al.	Ext8	Excitatory neurons	31	0.06
SCZ	Trubetskoy et al.	IN1	Inhibitory neurons	15	0.03
SCZ	Trubetskoy et al.	IN2	Inhibitory neurons	20	0.04
SCZ	Trubetskoy et al.	IN3	Inhibitory neurons	3	0.01
SCZ	Trubetskoy et al.	IN4	Inhibitory neurons	32	0.06
SCZ	Trubetskoy et al.	IN5	Inhibitory neurons	12	0.02
SCZ	Trubetskoy et al.	IN6	Inhibitory neurons	26	0.05
SCZ	Trubetskoy et al.	IN7	Inhibitory neurons	35	0.07
SCZ	Trubetskoy et al.	MG1	Microglia	7	0.01
SCZ	Trubetskoy et al.	MG2	Microglia	8	0.02
SCZ	Trubetskoy et al.	MG3	Microglia	2	0
SCZ	Trubetskoy et al.	MG4	Microglia	2	0
SCZ	Trubetskoy et al.	OD1	Oligodendrocytes	14	0.03
SCZ	Trubetskoy et al.	OD2	Oligodendrocytes	26	0.05
SCZ	Trubetskoy et al.	OD3	Oligodendrocytes	22	0.04
SCZ	Trubetskoy et al.	OPC1	OPCs	23	0.05
SCZ	Trubetskoy et al.	OPC2	OPCs	7	0.01

### Sheet: Table12_Fine-mapping
Supplemenatry Table 12. eQTL Fine-mapping with colocalization that had a PP4 > 0.5 using POLYFUN + FINEMAP and POLYFUN + SUSIE
Method	QTL	QTL gene ID	QTL gene symbol	SNP	PIP	Credible set
POLYFUN + FINEMAP	Ast	ENSG00000004468	CD38	rs10015827	1	4
POLYFUN + FINEMAP	Ast	ENSG00000004468	CD38	rs1110258	1	1
POLYFUN + FINEMAP	Ast	ENSG00000004468	CD38	rs6834674	1	5
POLYFUN + FINEMAP	Ast	ENSG00000004468	CD38	rs12500770	1	2
POLYFUN + FINEMAP	Ast	ENSG00000004468	CD38	rs4403048	0.5	3
POLYFUN + FINEMAP	Ast	ENSG00000004468	CD38	rs4266290	0.5	3
POLYFUN + FINEMAP	Ast	ENSG00000005483	KMT2E	rs117926758	1	5
POLYFUN + FINEMAP	Ast	ENSG00000005483	KMT2E	rs3823752	1	1
POLYFUN + FINEMAP	Ast	ENSG00000005483	KMT2E	rs117190062	1	3
POLYFUN + FINEMAP	Ast	ENSG00000005483	KMT2E	rs55646993	1	4
POLYFUN + FINEMAP	Ast	ENSG00000005483	KMT2E	rs34180096	1	2
POLYFUN + FINEMAP	Ast	ENSG00000010810	FYN	rs9400485	1	1
POLYFUN + FINEMAP	Ast	ENSG00000010810	FYN	rs1794813	1	2
POLYFUN + FINEMAP	Ast	ENSG00000010810	FYN	rs72938270	1	3
POLYFUN + FINEMAP	Ast	ENSG00000010810	FYN	rs9398274	0.88	4
POLYFUN + FINEMAP	Ast	ENSG00000010810	FYN	rs10440852	0.23	5
POLYFUN + FINEMAP	Ast	ENSG00000010810	FYN	rs6568708	0.2	5
POLYFUN + FINEMAP	Ast	ENSG00000010810	FYN	rs3777913	0.12	4
POLYFUN + FINEMAP	Ast	ENSG00000023902	PLEKHO1	rs12729719	1	3
POLYFUN + FINEMAP	Ast	ENSG00000023902	PLEKHO1	rs12747669	1	2
POLYFUN + FINEMAP	Ast	ENSG00000023902	PLEKHO1	rs17596326	1	1
POLYFUN + FINEMAP	Ast	ENSG00000023902	PLEKHO1	rs7540847	1	4
POLYFUN + FINEMAP	Ast	ENSG00000023902	PLEKHO1	rs78778914	1	5
POLYFUN + FINEMAP	Ast	ENSG00000030582	GRN	rs62081212	1	3
POLYFUN + FINEMAP	Ast	ENSG00000030582	GRN	rs59601921	1	5
POLYFUN + FINEMAP	Ast	ENSG00000030582	GRN	rs2045087	1	1
POLYFUN + FINEMAP	Ast	ENSG00000030582	GRN	rs62078770	0.57	4
POLYFUN + FINEMAP	Ast	ENSG00000030582	GRN	rs708384	0.5	2
POLYFUN + FINEMAP	Ast	ENSG00000030582	GRN	rs708383	0.5	2
POLYFUN + FINEMAP	Ast	ENSG00000030582	GRN	rs62078771	0.16	4
POLYFUN + FINEMAP	Ast	ENSG00000036257	CUL3	rs4355095	1	3
POLYFUN + FINEMAP	Ast	ENSG00000036257	CUL3	rs35600699	1	5
POLYFUN + FINEMAP	Ast	ENSG00000036257	CUL3	rs12470077	1	1
POLYFUN + FINEMAP	Ast	ENSG00000036257	CUL3	rs2710603	1	2
POLYFUN + FINEMAP	Ast	ENSG00000036257	CUL3	rs6705004	1	4
POLYFUN + FINEMAP	Ast	ENSG00000037749	MFAP3	rs77969370	1	5
POLYFUN + FINEMAP	Ast	ENSG00000037749	MFAP3	rs11959324	1	3
POLYFUN + FINEMAP	Ast	ENSG00000037749	MFAP3	rs62384104	1	2
POLYFUN + FINEMAP	Ast	ENSG00000037749	MFAP3	rs11167690	1	4
POLYFUN + FINEMAP	Ast	ENSG00000037749	MFAP3	rs2434375	1	1
POLYFUN + FINEMAP	Ast	ENSG00000066923	STAG3	rs6465765	1	4
POLYFUN + FINEMAP	Ast	ENSG00000066923	STAG3	rs858502	1	1
POLYFUN + FINEMAP	Ast	ENSG00000066923	STAG3	rs1727145	1	2
POLYFUN + FINEMAP	Ast	ENSG00000066923	STAG3	rs111861078	1	5
POLYFUN + FINEMAP	Ast	ENSG00000066923	STAG3	rs62482167	1	3
POLYFUN + FINEMAP	Ast	ENSG00000068137	PLEKHH3	rs9892728	1	1
POLYFUN + FINEMAP	Ast	ENSG00000068137	PLEKHH3	rs3760386	1	4
POLYFUN + FINEMAP	Ast	ENSG00000068137	PLEKHH3	rs4792906	1	2
POLYFUN + FINEMAP	Ast	ENSG00000068137	PLEKHH3	rs2292749	1	5
POLYFUN + FINEMAP	Ast	ENSG00000068137	PLEKHH3	rs12452287	1	3
POLYFUN + FINEMAP	Ast	ENSG00000068885	IFT80	rs2886724	1	2
POLYFUN + FINEMAP	Ast	ENSG00000068885	IFT80	rs1498737	1	3
POLYFUN + FINEMAP	Ast	ENSG00000068885	IFT80	rs1920643	1	1
POLYFUN + FINEMAP	Ast	ENSG00000068885	IFT80	rs78474136	1	5
POLYFUN + FINEMAP	Ast	ENSG00000068885	IFT80	rs113915782	0.2	4
POLYFUN + FINEMAP	Ast	ENSG00000068885	IFT80	rs80139055	0.2	4
POLYFUN + FINEMAP	Ast	ENSG00000068885	IFT80	rs4680559	0.2	4
POLYFUN + FINEMAP	Ast	ENSG00000068885	IFT80	rs11713872	0.2	4
POLYFUN + FINEMAP	Ast	ENSG00000068885	IFT80	rs11716435	0.2	4
POLYFUN + FINEMAP	Ast	ENSG00000069667	RORA	rs8024334	1	5
POLYFUN + FINEMAP	Ast	ENSG00000069667	RORA	rs12912669	1	1
POLYFUN + FINEMAP	Ast	ENSG00000069667	RORA	rs12592385	1	2
POLYFUN + FINEMAP	Ast	ENSG00000069667	RORA	rs72739578	1	3
POLYFUN + FINEMAP	Ast	ENSG00000069667	RORA	rs17303509	0.57	4
POLYFUN + FINEMAP	Ast	ENSG00000069667	RORA	rs74584658	0.43	4
POLYFUN + FINEMAP	Ast	ENSG00000072134	EPN2	rs9891002	1	2
POLYFUN + FINEMAP	Ast	ENSG00000072134	EPN2	rs7210746	0.95	3
POLYFUN + FINEMAP	Ast	ENSG00000072134	EPN2	rs1737941	0.92	5
POLYFUN + FINEMAP	Ast	ENSG00000072134	EPN2	rs1737942	0.52	1
POLYFUN + FINEMAP	Ast	ENSG00000072134	EPN2	rs1634424	0.48	1
POLYFUN + FINEMAP	Ast	ENSG00000072134	EPN2	rs28760541	0.31	4
POLYFUN + FINEMAP	Ast	ENSG00000072134	EPN2	rs4924967	0.2	4
POLYFUN + FINEMAP	Ast	ENSG00000072134	EPN2	rs1533034	0.14	4
POLYFUN + FINEMAP	Ast	ENSG00000072134	EPN2	rs28579632	0.11	4
POLYFUN + FINEMAP	Ast	ENSG00000073417	PDE8A	rs3816106	1	1
POLYFUN + FINEMAP	Ast	ENSG00000073417	PDE8A	rs208966	1	2
POLYFUN + FINEMAP	Ast	ENSG00000073417	PDE8A	rs11633076	1	4
POLYFUN + FINEMAP	Ast	ENSG00000073417	PDE8A	rs971804	1	3
POLYFUN + FINEMAP	Ast	ENSG00000073417	PDE8A	rs34770488	1	5
POLYFUN + FINEMAP	Ast	ENSG00000076242	MLH1	rs13062304	1	4
POLYFUN + FINEMAP	Ast	ENSG00000076242	MLH1	rs4602338	1	3
POLYFUN + FINEMAP	Ast	ENSG00000076242	MLH1	rs55690320	1	1
POLYFUN + FINEMAP	Ast	ENSG00000076242	MLH1	rs35979223	0.99	5
POLYFUN + FINEMAP	Ast	ENSG00000076242	MLH1	rs7643366	0.25	2
POLYFUN + FINEMAP	Ast	ENSG00000076242	MLH1	rs11708164	0.25	2
POLYFUN + FINEMAP	Ast	ENSG00000076242	MLH1	rs6550442	0.25	2
POLYFUN + FINEMAP	Ast	ENSG00000076242	MLH1	rs9864910	0.25	2
POLYFUN + FINEMAP	Ast	ENSG00000078070	MCCC1	rs12633683	1	3
POLYFUN + FINEMAP	Ast	ENSG00000078070	MCCC1	rs11918760	1	1
POLYFUN + FINEMAP	Ast	ENSG00000078070	MCCC1	rs34496796	1	4
POLYFUN + FINEMAP	Ast	ENSG00000078070	MCCC1	rs3108742	0.35	5
POLYFUN + FINEMAP	Ast	ENSG00000080345	RIF1	rs80172817	1	3
POLYFUN + FINEMAP	Ast	ENSG00000080345	RIF1	rs10490523	1	4
POLYFUN + FINEMAP	Ast	ENSG00000080345	RIF1	rs289893	1	2
POLYFUN + FINEMAP	Ast	ENSG00000080345	RIF1	rs4664217	1	5
POLYFUN + FINEMAP	Ast	ENSG00000080345	RIF1	rs4665170	0.33	1
POLYFUN + FINEMAP	Ast	ENSG00000080345	RIF1	rs28416443	0.33	1
POLYFUN + FINEMAP	Ast	ENSG00000080345	RIF1	rs34548459	0.33	1
POLYFUN + FINEMAP	Ast	ENSG00000085788	DDHD2	rs10105686	1	3
POLYFUN + FINEMAP	Ast	ENSG00000085788	DDHD2	rs4733930	1	2
POLYFUN + FINEMAP	Ast	ENSG00000085788	DDHD2	rs11777067	1	1
POLYFUN + FINEMAP	Ast	ENSG00000085788	DDHD2	rs6474353	1	4
POLYFUN + FINEMAP	Ast	ENSG00000085788	DDHD2	rs140717426	0.68	5
POLYFUN + FINEMAP	Ast	ENSG00000087157	PGS1	rs17642548	1	3
POLYFUN + FINEMAP	Ast	ENSG00000087157	PGS1	rs112471343	1	5
POLYFUN + FINEMAP	Ast	ENSG00000087157	PGS1	rs8067560	1	1
POLYFUN + FINEMAP	Ast	ENSG00000087157	PGS1	rs76177211	1	4
POLYFUN + FINEMAP	Ast	ENSG00000087157	PGS1	rs690752	1	2
POLYFUN + FINEMAP	Ast	ENSG00000087589	CASS4	rs6014718	1	5
POLYFUN + FINEMAP	Ast	ENSG00000087589	CASS4	rs2870740	1	4
POLYFUN + FINEMAP	Ast	ENSG00000087589	CASS4	rs6099178	1	1
POLYFUN + FINEMAP	Ast	ENSG00000087589	CASS4	rs6069756	1	2
POLYFUN + FINEMAP	Ast	ENSG00000087589	CASS4	rs6014738	1	3
POLYFUN + FINEMAP	Ast	ENSG00000088808	PPP1R13B	rs56660916	1	1
POLYFUN + FINEMAP	Ast	ENSG00000088808	PPP1R13B	rs117167308	1	4
POLYFUN + FINEMAP	Ast	ENSG00000088808	PPP1R13B	rs4906349	1	3
POLYFUN + FINEMAP	Ast	ENSG00000088808	PPP1R13B	rs12590968	1	2
POLYFUN + FINEMAP	Ast	ENSG00000088808	PPP1R13B	rs141286758	0.5	5
POLYFUN + FINEMAP	Ast	ENSG00000088808	PPP1R13B	rs148529916	0.5	5
POLYFUN + FINEMAP	Ast	ENSG00000090238	YPEL3	rs7201518	1	1
POLYFUN + FINEMAP	Ast	ENSG00000090238	YPEL3	rs3809627	1	2
POLYFUN + FINEMAP	Ast	ENSG00000090238	YPEL3	rs2289292	1	4
POLYFUN + FINEMAP	Ast	ENSG00000090238	YPEL3	rs55760005	1	3
POLYFUN + FINEMAP	Ast	ENSG00000090238	YPEL3	rs2303255	1	5
POLYFUN + FINEMAP	Ast	ENSG00000100258	LMF2	rs28880677	0.38	1
POLYFUN + FINEMAP	Ast	ENSG00000100258	LMF2	rs41280567	0.29	3
POLYFUN + FINEMAP	Ast	ENSG00000100258	LMF2	rs45515701	0.28	2
POLYFUN + FINEMAP	Ast	ENSG00000100258	LMF2	rs4824116	0.13	3
POLYFUN + FINEMAP	Ast	ENSG00000100258	LMF2	rs2157711	0.13	3
POLYFUN + FINEMAP	Ast	ENSG00000100258	LMF2	rs143078692	0.12	3
POLYFUN + FINEMAP	Ast	ENSG00000101017	CD40	rs6131012	1	4
POLYFUN + FINEMAP	Ast	ENSG00000101017	CD40	rs2903908	1	3
POLYFUN + FINEMAP	Ast	ENSG00000101017	CD40	rs2297199	1	5
POLYFUN + FINEMAP	Ast	ENSG00000101017	CD40	rs35175715	1	2
POLYFUN + FINEMAP	Ast	ENSG00000101017	CD40	rs16991058	0.31	1
POLYFUN + FINEMAP	Ast	ENSG00000101017	CD40	rs12480308	0.25	1
POLYFUN + FINEMAP	Ast	ENSG00000101017	CD40	rs11557123	0.25	1
POLYFUN + FINEMAP	Ast	ENSG00000101017	CD40	rs11086996	0.15	1
POLYFUN + FINEMAP	Ast	ENSG00000103037	SETD6	rs37051	1	1
POLYFUN + FINEMAP	Ast	ENSG00000103037	SETD6	rs11860217	1	2
POLYFUN + FINEMAP	Ast	ENSG00000103037	SETD6	rs149428	1	4
POLYFUN + FINEMAP	Ast	ENSG00000103037	SETD6	rs78869624	1	5
POLYFUN + FINEMAP	Ast	ENSG00000103037	SETD6	rs9783796	1	3
POLYFUN + FINEMAP	Ast	ENSG00000103148	NPRL3	rs12931752	1	4
POLYFUN + FINEMAP	Ast	ENSG00000103148	NPRL3	rs4145232	1	2
POLYFUN + FINEMAP	Ast	ENSG00000103148	NPRL3	rs2032509	1	1
POLYFUN + FINEMAP	Ast	ENSG00000103148	NPRL3	rs7199157	1	5
POLYFUN + FINEMAP	Ast	ENSG00000103148	NPRL3	rs183351	0.98	3
POLYFUN + FINEMAP	Ast	ENSG00000103202	NME4	rs111811257	0.99	3
POLYFUN + FINEMAP	Ast	ENSG00000103202	NME4	rs3852765	0.9	2
POLYFUN + FINEMAP	Ast	ENSG00000103202	NME4	rs117054153	0.67	4
POLYFUN + FINEMAP	Ast	ENSG00000103202	NME4	rs1204508	0.65	1
POLYFUN + FINEMAP	Ast	ENSG00000103202	NME4	rs62030826	0.3	5
POLYFUN + FINEMAP	Ast	ENSG00000103202	NME4	rs2974815	0.27	5
POLYFUN + FINEMAP	Ast	ENSG00000103202	NME4	rs1698233	0.24	1
POLYFUN + FINEMAP	Ast	ENSG00000103202	NME4	rs3743897	0.24	4
POLYFUN + FINEMAP	Ast	ENSG00000103202	NME4	rs74003923	0.18	5
POLYFUN + FINEMAP	Ast	ENSG00000103202	NME4	rs6600218	0.11	1
POLYFUN + FINEMAP	Ast	ENSG00000103202	NME4	rs11248932	0.11	5
POLYFUN + FINEMAP	Ast	ENSG00000103202	NME4	rs62030825	0.1	5
POLYFUN + FINEMAP	Ast	ENSG00000103549	RNF40	rs9934438	1	2
POLYFUN + FINEMAP	Ast	ENSG00000103549	RNF40	rs72785554	1	5
POLYFUN + FINEMAP	Ast	ENSG00000103549	RNF40	rs1458201	1	4
POLYFUN + FINEMAP	Ast	ENSG00000103549	RNF40	rs1060506	0.5	3
POLYFUN + FINEMAP	Ast	ENSG00000103549	RNF40	rs28725459	0.5	3
POLYFUN + FINEMAP	Ast	ENSG00000103549	RNF40	rs72785547	0.25	1
POLYFUN + FINEMAP	Ast	ENSG00000103549	RNF40	rs72785546	0.25	1
POLYFUN + FINEMAP	Ast	ENSG00000103549	RNF40	rs45619735	0.25	1
POLYFUN + FINEMAP	Ast	ENSG00000103549	RNF40	rs17855606	0.25	1
POLYFUN + FINEMAP	Ast	ENSG00000104518	GSDMD	rs10099003	1	2
POLYFUN + FINEMAP	Ast	ENSG00000104518	GSDMD	rs11774714	1	4
POLYFUN + FINEMAP	Ast	ENSG00000104518	GSDMD	rs112197016	1	5
POLYFUN + FINEMAP	Ast	ENSG00000104518	GSDMD	rs80346174	1	1
POLYFUN + FINEMAP	Ast	ENSG00000104518	GSDMD	rs7834318	1	3
POLYFUN + FINEMAP	Ast	ENSG00000105499	PLA2G4C	rs3730989	1	1
POLYFUN + FINEMAP	Ast	ENSG00000105499	PLA2G4C	rs57930203	1	5
POLYFUN + FINEMAP	Ast	ENSG00000105499	PLA2G4C	rs73054038	1	3
POLYFUN + FINEMAP	Ast	ENSG00000105499	PLA2G4C	rs111878616	1	4
POLYFUN + FINEMAP	Ast	ENSG00000105499	PLA2G4C	rs2386966	0.89	2
POLYFUN + FINEMAP	Ast	ENSG00000105499	PLA2G4C	rs274883	0.11	2
POLYFUN + FINEMAP	Ast	ENSG00000105655	ISYNA1	rs11667834	1	2
POLYFUN + FINEMAP	Ast	ENSG00000105655	ISYNA1	rs4808828	0.96	1
POLYFUN + FINEMAP	Ast	ENSG00000105655	ISYNA1	rs111369268	0.93	3
POLYFUN + FINEMAP	Ast	ENSG00000105655	ISYNA1	rs8101144	0.52	5
POLYFUN + FINEMAP	Ast	ENSG00000105655	ISYNA1	rs35614934	0.41	5
POLYFUN + FINEMAP	Ast	ENSG00000105669	COPE	rs7258375	1	2
POLYFUN + FINEMAP	Ast	ENSG00000105669	COPE	rs12610537	0.74	1
POLYFUN + FINEMAP	Ast	ENSG00000105669	COPE	rs2238649	0.68	3
POLYFUN + FINEMAP	Ast	ENSG00000105669	COPE	rs79286782	0.47	4
POLYFUN + FINEMAP	Ast	ENSG00000105669	COPE	rs71332131	0.23	3
POLYFUN + FINEMAP	Ast	ENSG00000105669	COPE	rs66797780	0.23	5
POLYFUN + FINEMAP	Ast	ENSG00000105669	COPE	rs76975981	0.22	4
POLYFUN + FINEMAP	Ast	ENSG00000105669	COPE	rs146415212	0.16	4
POLYFUN + FINEMAP	Ast	ENSG00000105669	COPE	rs34143665	0.14	0
POLYFUN + FINEMAP	Ast	ENSG00000105669	COPE	rs148358350	0.12	4
POLYFUN + FINEMAP	Ast	ENSG00000106261	ZKSCAN1	rs11772580	1	5
POLYFUN + FINEMAP	Ast	ENSG00000106261	ZKSCAN1	rs75792206	1	4
POLYFUN + FINEMAP	Ast	ENSG00000106261	ZKSCAN1	rs6962405	1	2
POLYFUN + FINEMAP	Ast	ENSG00000106261	ZKSCAN1	rs13223723	1	3
POLYFUN + FINEMAP	Ast	ENSG00000106261	ZKSCAN1	rs10228764	1	1
POLYFUN + FINEMAP	Ast	ENSG00000108091	CCDC6	rs1171814	1	1
POLYFUN + FINEMAP	Ast	ENSG00000108091	CCDC6	rs71495613	1	5
POLYFUN + FINEMAP	Ast	ENSG00000108091	CCDC6	rs10509108	1	4
POLYFUN + FINEMAP	Ast	ENSG00000108091	CCDC6	rs3793865	1	3
POLYFUN + FINEMAP	Ast	ENSG00000108091	CCDC6	rs10821606	1	2
POLYFUN + FINEMAP	Ast	ENSG00000108219	TSPAN14	rs61372324	1	4
POLYFUN + FINEMAP	Ast	ENSG00000108219	TSPAN14	rs10785884	1	1
POLYFUN + FINEMAP	Ast	ENSG00000108219	TSPAN14	rs118068989	1	5
POLYFUN + FINEMAP	Ast	ENSG00000108219	TSPAN14	rs7088704	1	2
POLYFUN + FINEMAP	Ast	ENSG00000108219	TSPAN14	rs1870136	1	3
POLYFUN + FINEMAP	Ast	ENSG00000108510	MED13	rs7217730	1	4
POLYFUN + FINEMAP	Ast	ENSG00000108510	MED13	rs6504074	1	2
POLYFUN + FINEMAP	Ast	ENSG00000108510	MED13	rs7219969	1	5
POLYFUN + FINEMAP	Ast	ENSG00000108510	MED13	rs12941152	1	1
POLYFUN + FINEMAP	Ast	ENSG00000108510	MED13	rs75723845	0.5	3
POLYFUN + FINEMAP	Ast	ENSG00000108510	MED13	rs2378908	0.5	3
POLYFUN + FINEMAP	Ast	ENSG00000108786	HSD17B1	rs8074296	1	3
POLYFUN + FINEMAP	Ast	ENSG00000108786	HSD17B1	rs645692	1	4
POLYFUN + FINEMAP	Ast	ENSG00000108786	HSD17B1	rs2667940	1	5
POLYFUN + FINEMAP	Ast	ENSG00000108786	HSD17B1	rs62078394	1	2
POLYFUN + FINEMAP	Ast	ENSG00000108786	HSD17B1	rs72823081	1	1
POLYFUN + FINEMAP	Ast	ENSG00000108799	EZH1	rs117679183	1	5
POLYFUN + FINEMAP	Ast	ENSG00000108799	EZH1	rs1905339	1	2
POLYFUN + FINEMAP	Ast	ENSG00000108799	EZH1	rs11653864	1	1
POLYFUN + FINEMAP	Ast	ENSG00000108799	EZH1	rs77538818	1	4
POLYFUN + FINEMAP	Ast	ENSG00000108799	EZH1	rs4792976	0.5	3
POLYFUN + FINEMAP	Ast	ENSG00000108799	EZH1	rs12453490	0.5	3
POLYFUN + FINEMAP	Ast	ENSG00000109919	MTCH2	rs10838732	1	2
POLYFUN + FINEMAP	Ast	ENSG00000109919	MTCH2	rs12365578	1	5
POLYFUN + FINEMAP	Ast	ENSG00000109919	MTCH2	rs4752845	1	1
POLYFUN + FINEMAP	Ast	ENSG00000109919	MTCH2	rs4752877	1	4
POLYFUN + FINEMAP	Ast	ENSG00000109919	MTCH2	rs17198158	1	3
POLYFUN + FINEMAP	Ast	ENSG00000110492	MDK	rs11038613	1	1
POLYFUN + FINEMAP	Ast	ENSG00000110492	MDK	rs737244	1	2
POLYFUN + FINEMAP	Ast	ENSG00000110492	MDK	rs7101995	0.57	4
POLYFUN + FINEMAP	Ast	ENSG00000110492	MDK	rs10838504	0.4	4
POLYFUN + FINEMAP	Ast	ENSG00000110492	MDK	rs57330063	0.25	5
POLYFUN + FINEMAP	Ast	ENSG00000110492	MDK	rs7101501	0.24	3
POLYFUN + FINEMAP	Ast	ENSG00000110492	MDK	rs4148895	0.2	3
POLYFUN + FINEMAP	Ast	ENSG00000110492	MDK	rs12420703	0.16	3
POLYFUN + FINEMAP	Ast	ENSG00000110514	MADD	rs3817334	1	4
POLYFUN + FINEMAP	Ast	ENSG00000110514	MADD	rs67871383	1	3
POLYFUN + FINEMAP	Ast	ENSG00000110514	MADD	rs11039183	1	1
POLYFUN + FINEMAP	Ast	ENSG00000110514	MADD	rs2269434	1	2
POLYFUN + FINEMAP	Ast	ENSG00000110514	MADD	rs61896127	1	5
POLYFUN + FINEMAP	Ast	ENSG00000113212	PCDHB7	rs31813	1	1
POLYFUN + FINEMAP	Ast	ENSG00000113212	PCDHB7	rs246592	1	3
POLYFUN + FINEMAP	Ast	ENSG00000113212	PCDHB7	rs2262574	1	4
POLYFUN + FINEMAP	Ast	ENSG00000113212	PCDHB7	rs2338528	1	2
POLYFUN + FINEMAP	Ast	ENSG00000113212	PCDHB7	rs11575955	1	5
POLYFUN + FINEMAP	Ast	ENSG00000114054	PCCB	rs3856637	1	2
POLYFUN + FINEMAP	Ast	ENSG00000114054	PCCB	rs6771997	1	5
POLYFUN + FINEMAP	Ast	ENSG00000114054	PCCB	rs12488721	1	1
POLYFUN + FINEMAP	Ast	ENSG00000114054	PCCB	rs7615706	1	3
POLYFUN + FINEMAP	Ast	ENSG00000114054	PCCB	rs115412161	1	4
POLYFUN + FINEMAP	Ast	ENSG00000115041	KCNIP3	rs59665910	0.97	4
POLYFUN + FINEMAP	Ast	ENSG00000115041	KCNIP3	rs111397326	0.96	3
POLYFUN + FINEMAP	Ast	ENSG00000115041	KCNIP3	rs2320433	0.94	2
POLYFUN + FINEMAP	Ast	ENSG00000115041	KCNIP3	rs111650907	0.61	1
POLYFUN + FINEMAP	Ast	ENSG00000115041	KCNIP3	rs76763973	0.45	5
POLYFUN + FINEMAP	Ast	ENSG00000115041	KCNIP3	rs76158645	0.45	5
POLYFUN + FINEMAP	Ast	ENSG00000115041	KCNIP3	rs17119140	0.24	1
POLYFUN + FINEMAP	Ast	ENSG00000115041	KCNIP3	rs17119148	0.15	1
POLYFUN + FINEMAP	Ast	ENSG00000115073	ACTR1B	rs79290927	1	4
POLYFUN + FINEMAP	Ast	ENSG00000115073	ACTR1B	rs4536683	1	3
POLYFUN + FINEMAP	Ast	ENSG00000115073	ACTR1B	rs1515030	1	5
POLYFUN + FINEMAP	Ast	ENSG00000115073	ACTR1B	rs62157580	0.92	1
POLYFUN + FINEMAP	Ast	ENSG00000115073	ACTR1B	rs34459720	0.43	2
POLYFUN + FINEMAP	Ast	ENSG00000115073	ACTR1B	rs35321033	0.29	2
POLYFUN + FINEMAP	Ast	ENSG00000115073	ACTR1B	rs62157581	0.22	2
POLYFUN + FINEMAP	Ast	ENSG00000115295	CLIP4	rs7571412	1	4
POLYFUN + FINEMAP	Ast	ENSG00000115295	CLIP4	rs79677250	1	5
POLYFUN + FINEMAP	Ast	ENSG00000115295	CLIP4	rs11682845	1	3
POLYFUN + FINEMAP	Ast	ENSG00000115295	CLIP4	rs1562393	1	2
POLYFUN + FINEMAP	Ast	ENSG00000115295	CLIP4	rs12714260	0.2	1
POLYFUN + FINEMAP	Ast	ENSG00000115295	CLIP4	rs13012389	0.2	1
POLYFUN + FINEMAP	Ast	ENSG00000115295	CLIP4	rs13031086	0.2	1
POLYFUN + FINEMAP	Ast	ENSG00000115295	CLIP4	rs34328257	0.2	1
POLYFUN + FINEMAP	Ast	ENSG00000115295	CLIP4	rs34529686	0.2	1
POLYFUN + FINEMAP	Ast	ENSG00000115339	GALNT3	rs2113843	1	4
POLYFUN + FINEMAP	Ast	ENSG00000115339	GALNT3	rs59775523	1	3
POLYFUN + FINEMAP	Ast	ENSG00000115339	GALNT3	rs17200482	1	1
POLYFUN + FINEMAP	Ast	ENSG00000115339	GALNT3	rs4667492	1	2
POLYFUN + FINEMAP	Ast	ENSG00000115339	GALNT3	rs13406280	0.89	5
POLYFUN + FINEMAP	Ast	ENSG00000115524	SF3B1	rs700641	1	3
POLYFUN + FINEMAP	Ast	ENSG00000115524	SF3B1	rs6758876	1	5
POLYFUN + FINEMAP	Ast	ENSG00000115524	SF3B1	rs17730989	1	4
POLYFUN + FINEMAP	Ast	ENSG00000115524	SF3B1	rs187926444	1	2
POLYFUN + FINEMAP	Ast	ENSG00000115524	SF3B1	rs12619333	0.25	1
POLYFUN + FINEMAP	Ast	ENSG00000115524	SF3B1	rs10931791	0.25	1
POLYFUN + FINEMAP	Ast	ENSG00000115524	SF3B1	rs4850436	0.25	1
POLYFUN + FINEMAP	Ast	ENSG00000115524	SF3B1	rs10931793	0.25	1
POLYFUN + FINEMAP	Ast	ENSG00000115825	PRKD3	rs7560904	1	1
POLYFUN + FINEMAP	Ast	ENSG00000115825	PRKD3	rs11903018	1	2
POLYFUN + FINEMAP	Ast	ENSG00000115825	PRKD3	rs72790693	1	5
POLYFUN + FINEMAP	Ast	ENSG00000115825	PRKD3	rs12151626	1	3
POLYFUN + FINEMAP	Ast	ENSG00000115825	PRKD3	rs61208496	0.48	4
POLYFUN + FINEMAP	Ast	ENSG00000115825	PRKD3	rs55991517	0.48	4
POLYFUN + FINEMAP	Ast	ENSG00000116852	KIF21B	rs6675915	1	2
POLYFUN + FINEMAP	Ast	ENSG00000116852	KIF21B	rs3767503	1	1
POLYFUN + FINEMAP	Ast	ENSG00000116852	KIF21B	rs11807125	1	5
POLYFUN + FINEMAP	Ast	ENSG00000116852	KIF21B	rs2809360	1	4
POLYFUN + FINEMAP	Ast	ENSG00000116852	KIF21B	rs148277892	1	3
POLYFUN + FINEMAP	Ast	ENSG00000117533	VAMP4	rs114247451	1	3
POLYFUN + FINEMAP	Ast	ENSG00000117533	VAMP4	rs6670540	1	4
POLYFUN + FINEMAP	Ast	ENSG00000117533	VAMP4	rs9425465	1	2
POLYFUN + FINEMAP	Ast	ENSG00000117533	VAMP4	rs6673009	1	5
POLYFUN + FINEMAP	Ast	ENSG00000117533	VAMP4	rs3753537	0.33	1
POLYFUN + FINEMAP	Ast	ENSG00000117533	VAMP4	rs11586710	0.33	1
POLYFUN + FINEMAP	Ast	ENSG00000117533	VAMP4	rs12145171	0.33	1
POLYFUN + FINEMAP	Ast	ENSG00000119185	ITGB1BP1	rs13015804	1	2
POLYFUN + FINEMAP	Ast	ENSG00000119185	ITGB1BP1	rs2666219	1	3
POLYFUN + FINEMAP	Ast	ENSG00000119185	ITGB1BP1	rs55794209	1	5
POLYFUN + FINEMAP	Ast	ENSG00000119185	ITGB1BP1	rs33969163	1	1
POLYFUN + FINEMAP	Ast	ENSG00000119185	ITGB1BP1	rs4233868	1	4
POLYFUN + FINEMAP	Ast	ENSG00000119242	CCDC92	rs7294442	1	4
POLYFUN + FINEMAP	Ast	ENSG00000119242	CCDC92	rs4765219	1	1
POLYFUN + FINEMAP	Ast	ENSG00000119242	CCDC92	rs61953572	1	3
POLYFUN + FINEMAP	Ast	ENSG00000119242	CCDC92	rs10773048	1	2
POLYFUN + FINEMAP	Ast	ENSG00000119242	CCDC92	rs140500108	1	5
POLYFUN + FINEMAP	Ast	ENSG00000119650	IFT43	rs7156293	0.49	2
POLYFUN + FINEMAP	Ast	ENSG00000120071	KANSL1	rs242934	1	2
POLYFUN + FINEMAP	Ast	ENSG00000120071	KANSL1	rs3744410	1	4
POLYFUN + FINEMAP	Ast	ENSG00000120071	KANSL1	rs7225002	1	3
POLYFUN + FINEMAP	Ast	ENSG00000120071	KANSL1	rs78971836	0.5	5
POLYFUN + FINEMAP	Ast	ENSG00000120071	KANSL1	rs73317502	0.5	5
POLYFUN + FINEMAP	Ast	ENSG00000120709	FAM53C	rs11951786	0.22	1
POLYFUN + FINEMAP	Ast	ENSG00000120709	FAM53C	rs7716811	0.18	1
POLYFUN + FINEMAP	Ast	ENSG00000120709	FAM53C	rs2080961	0.17	1
POLYFUN + FINEMAP	Ast	ENSG00000120709	FAM53C	rs13170331	0.13	1
POLYFUN + FINEMAP	Ast	ENSG00000120885	CLU	rs485902	1	2
POLYFUN + FINEMAP	Ast	ENSG00000120885	CLU	rs1493521	1	3
POLYFUN + FINEMAP	Ast	ENSG00000120885	CLU	rs11780316	1	5
POLYFUN + FINEMAP	Ast	ENSG00000120885	CLU	rs11136001	1	1
POLYFUN + FINEMAP	Ast	ENSG00000125826	RBCK1	rs67040509	1	3
POLYFUN + FINEMAP	Ast	ENSG00000125826	RBCK1	rs56367061	1	1
POLYFUN + FINEMAP	Ast	ENSG00000125826	RBCK1	rs6139109	1	4
POLYFUN + FINEMAP	Ast	ENSG00000125826	RBCK1	rs7059	0.85	2
POLYFUN + FINEMAP	Ast	ENSG00000125826	RBCK1	rs113597926	0.55	5
POLYFUN + FINEMAP	Ast	ENSG00000125826	RBCK1	rs111622982	0.45	5
POLYFUN + FINEMAP	Ast	ENSG00000125826	RBCK1	rs6084373	0.14	2
POLYFUN + FINEMAP	Ast	ENSG00000126456	IRF3	rs2304206	0.13	1
POLYFUN + FINEMAP	Ast	ENSG00000126456	IRF3	rs2304205	0.12	1
POLYFUN + FINEMAP	Ast	ENSG00000129933	MAU2	rs7247594	1	2
POLYFUN + FINEMAP	Ast	ENSG00000129933	MAU2	rs7245983	1	1
POLYFUN + FINEMAP	Ast	ENSG00000129933	MAU2	rs117923614	1	4
POLYFUN + FINEMAP	Ast	ENSG00000129933	MAU2	rs6511046	0.59	3
POLYFUN + FINEMAP	Ast	ENSG00000129933	MAU2	rs1865037	0.5	5
POLYFUN + FINEMAP	Ast	ENSG00000129933	MAU2	rs6511041	0.18	3
POLYFUN + FINEMAP	Ast	ENSG00000129933	MAU2	rs247785	0.17	5
POLYFUN + FINEMAP	Ast	ENSG00000129933	MAU2	rs8109130	0.12	0
POLYFUN + FINEMAP	Ast	ENSG00000129933	MAU2	rs45458192	0.11	0
POLYFUN + FINEMAP	Ast	ENSG00000129933	MAU2	rs12052168	0.11	5
POLYFUN + FINEMAP	Ast	ENSG00000130204	TOMM40	rs519113	1	3
POLYFUN + FINEMAP	Ast	ENSG00000130204	TOMM40	rs11668861	1	5
POLYFUN + FINEMAP	Ast	ENSG00000130204	TOMM40	rs387976	1	4
POLYFUN + FINEMAP	Ast	ENSG00000130204	TOMM40	rs3852859	0.82	2
POLYFUN + FINEMAP	Ast	ENSG00000130204	TOMM40	rs376938	0.51	1
POLYFUN + FINEMAP	Ast	ENSG00000130204	TOMM40	rs520283	0.49	1
POLYFUN + FINEMAP	Ast	ENSG00000130204	TOMM40	rs2075642	0.18	2
POLYFUN + FINEMAP	Ast	ENSG00000130332	LSM7	rs6510659	1	2
POLYFUN + FINEMAP	Ast	ENSG00000130332	LSM7	rs4807263	1	3
POLYFUN + FINEMAP	Ast	ENSG00000130332	LSM7	rs116674127	0.99	5
POLYFUN + FINEMAP	Ast	ENSG00000130332	LSM7	rs1971004	0.92	1
POLYFUN + FINEMAP	Ast	ENSG00000130332	LSM7	rs78720096	0.32	4
POLYFUN + FINEMAP	Ast	ENSG00000130332	LSM7	rs115892676	0.23	4
POLYFUN + FINEMAP	Ast	ENSG00000130332	LSM7	rs11878710	0.23	4
POLYFUN + FINEMAP	Ast	ENSG00000130332	LSM7	rs917338	0.23	4
POLYFUN + FINEMAP	Ast	ENSG00000130703	OSBPL2	rs146975578	1	5
POLYFUN + FINEMAP	Ast	ENSG00000130703	OSBPL2	rs74177983	1	4
POLYFUN + FINEMAP	Ast	ENSG00000130703	OSBPL2	rs2274938	1	2
POLYFUN + FINEMAP	Ast	ENSG00000130703	OSBPL2	rs6121972	1	3
POLYFUN + FINEMAP	Ast	ENSG00000130703	OSBPL2	rs6143009	1	1
POLYFUN + FINEMAP	Ast	ENSG00000130787	HIP1R	rs57721222	1	5
POLYFUN + FINEMAP	Ast	ENSG00000130787	HIP1R	rs113869830	1	1
POLYFUN + FINEMAP	Ast	ENSG00000130787	HIP1R	rs74570034	1	3
POLYFUN + FINEMAP	Ast	ENSG00000130787	HIP1R	rs11060180	1	4
POLYFUN + FINEMAP	Ast	ENSG00000130787	HIP1R	rs1553178	1	2
POLYFUN + FINEMAP	Ast	ENSG00000131899	LLGL1	rs2605133	1	1
POLYFUN + FINEMAP	Ast	ENSG00000131899	LLGL1	rs117898889	1	5
POLYFUN + FINEMAP	Ast	ENSG00000131899	LLGL1	rs8066387	1	3
POLYFUN + FINEMAP	Ast	ENSG00000131899	LLGL1	rs3866955	1	2
POLYFUN + FINEMAP	Ast	ENSG00000131899	LLGL1	rs2925138	0.5	4
POLYFUN + FINEMAP	Ast	ENSG00000131899	LLGL1	rs2925137	0.5	4
POLYFUN + FINEMAP	Ast	ENSG00000132382	MYBBP1A	rs62074216	1	3
POLYFUN + FINEMAP	Ast	ENSG00000132382	MYBBP1A	rs4790725	1	4
POLYFUN + FINEMAP	Ast	ENSG00000132382	MYBBP1A	rs117538197	1	5
POLYFUN + FINEMAP	Ast	ENSG00000132382	MYBBP1A	rs4790736	1	2
POLYFUN + FINEMAP	Ast	ENSG00000132382	MYBBP1A	rs7216683	1	1
POLYFUN + FINEMAP	Ast	ENSG00000133398	MED10	rs113397705	1	4
POLYFUN + FINEMAP	Ast	ENSG00000133398	MED10	rs12654055	1	2
POLYFUN + FINEMAP	Ast	ENSG00000133398	MED10	rs271401	1	1
POLYFUN + FINEMAP	Ast	ENSG00000133398	MED10	rs166625	0.5	5
POLYFUN + FINEMAP	Ast	ENSG00000133398	MED10	rs272472	0.5	5
POLYFUN + FINEMAP	Ast	ENSG00000133398	MED10	rs28520546	0.17	3
POLYFUN + FINEMAP	Ast	ENSG00000133398	MED10	rs10056261	0.17	3
POLYFUN + FINEMAP	Ast	ENSG00000133398	MED10	rs9313152	0.17	3
POLYFUN + FINEMAP	Ast	ENSG00000133398	MED10	rs16877261	0.17	3
POLYFUN + FINEMAP	Ast	ENSG00000133398	MED10	rs9313151	0.17	3
POLYFUN + FINEMAP	Ast	ENSG00000133398	MED10	rs16877265	0.17	3
POLYFUN + FINEMAP	Ast	ENSG00000134369	NAV1	rs2047264	1	3
POLYFUN + FINEMAP	Ast	ENSG00000134369	NAV1	rs41302537	1	5
POLYFUN + FINEMAP	Ast	ENSG00000134369	NAV1	rs10920260	1	2
POLYFUN + FINEMAP	Ast	ENSG00000134369	NAV1	rs2819347	1	1
POLYFUN + FINEMAP	Ast	ENSG00000134369	NAV1	rs12119907	1	4
POLYFUN + FINEMAP	Ast	ENSG00000136169	SETDB2	rs11619804	1	3
POLYFUN + FINEMAP	Ast	ENSG00000136169	SETDB2	rs7991335	1	2
POLYFUN + FINEMAP	Ast	ENSG00000136169	SETDB2	rs6561510	0.79	4
POLYFUN + FINEMAP	Ast	ENSG00000136169	SETDB2	rs73186892	0.73	5
POLYFUN + FINEMAP	Ast	ENSG00000136169	SETDB2	rs1198501	0.44	1
POLYFUN + FINEMAP	Ast	ENSG00000136169	SETDB2	rs1198503	0.44	1
POLYFUN + FINEMAP	Ast	ENSG00000136169	SETDB2	rs7990341	0.19	4
POLYFUN + FINEMAP	Ast	ENSG00000136169	SETDB2	rs1198502	0.1	1
POLYFUN + FINEMAP	Ast	ENSG00000136631	VPS45	rs12040949	1	1
POLYFUN + FINEMAP	Ast	ENSG00000136631	VPS45	rs11205354	0.94	5
POLYFUN + FINEMAP	Ast	ENSG00000136631	VPS45	rs72694960	0.78	3
POLYFUN + FINEMAP	Ast	ENSG00000136631	VPS45	rs11801255	0.73	2
POLYFUN + FINEMAP	Ast	ENSG00000136631	VPS45	rs509345	0.38	4
POLYFUN + FINEMAP	Ast	ENSG00000136631	VPS45	rs471657	0.32	4
POLYFUN + FINEMAP	Ast	ENSG00000137513	NARS2	rs7125327	1	2
POLYFUN + FINEMAP	Ast	ENSG00000137513	NARS2	rs56307740	0.97	3
POLYFUN + FINEMAP	Ast	ENSG00000137513	NARS2	rs4589328	0.43	5
POLYFUN + FINEMAP	Ast	ENSG00000137513	NARS2	rs12226618	0.34	5
POLYFUN + FINEMAP	Ast	ENSG00000137513	NARS2	rs7121299	0.14	1
POLYFUN + FINEMAP	Ast	ENSG00000137513	NARS2	rs665278	0.13	4
POLYFUN + FINEMAP	Ast	ENSG00000137822	TUBGCP4	rs34212866	1	2
POLYFUN + FINEMAP	Ast	ENSG00000137822	TUBGCP4	rs117093529	0.95	1
POLYFUN + FINEMAP	Ast	ENSG00000137822	TUBGCP4	rs9744213	0.22	5
POLYFUN + FINEMAP	Ast	ENSG00000137822	TUBGCP4	rs12917021	0.19	5
POLYFUN + FINEMAP	Ast	ENSG00000137822	TUBGCP4	rs2176870	0.17	5
POLYFUN + FINEMAP	Ast	ENSG00000137822	TUBGCP4	rs72709879	0.11	3
POLYFUN + FINEMAP	Ast	ENSG00000138380	CARF	rs17594321	1	1
POLYFUN + FINEMAP	Ast	ENSG00000138380	CARF	rs10170010	1	2
POLYFUN + FINEMAP	Ast	ENSG00000138380	CARF	rs13028438	1	3
POLYFUN + FINEMAP	Ast	ENSG00000138380	CARF	rs1469760	1	4
POLYFUN + FINEMAP	Ast	ENSG00000138380	CARF	rs10173454	1	5
POLYFUN + FINEMAP	Ast	ENSG00000138439	FAM117B	rs79296624	1	4
POLYFUN + FINEMAP	Ast	ENSG00000138439	FAM117B	rs13013366	1	1
POLYFUN + FINEMAP	Ast	ENSG00000138439	FAM117B	rs12989194	1	2
POLYFUN + FINEMAP	Ast	ENSG00000138439	FAM117B	rs72932566	1	5
POLYFUN + FINEMAP	Ast	ENSG00000138439	FAM117B	rs145616235	0.5	3
POLYFUN + FINEMAP	Ast	ENSG00000138439	FAM117B	rs16839813	0.5	3
POLYFUN + FINEMAP	Ast	ENSG00000138613	APH1B	rs34605381	1	3
POLYFUN + FINEMAP	Ast	ENSG00000138613	APH1B	rs35994168	1	5
POLYFUN + FINEMAP	Ast	ENSG00000138613	APH1B	rs11631391	1	4
POLYFUN + FINEMAP	Ast	ENSG00000138613	APH1B	rs56157879	1	1
POLYFUN + FINEMAP	Ast	ENSG00000138613	APH1B	rs9920237	1	2
POLYFUN + FINEMAP	Ast	ENSG00000139180	NDUFA9	rs3217819	0.18	1
POLYFUN + FINEMAP	Ast	ENSG00000139180	NDUFA9	rs3217818	0.18	1
POLYFUN + FINEMAP	Ast	ENSG00000139921	TMX1	rs4296182	1	1
POLYFUN + FINEMAP	Ast	ENSG00000139921	TMX1	rs45482399	1	4
POLYFUN + FINEMAP	Ast	ENSG00000139921	TMX1	rs4369569	1	2
POLYFUN + FINEMAP	Ast	ENSG00000139921	TMX1	rs34285851	1	3
POLYFUN + FINEMAP	Ast	ENSG00000139921	TMX1	rs4584731	1	5
POLYFUN + FINEMAP	Ast	ENSG00000140600	SH3GL3	rs4321166	1	3
POLYFUN + FINEMAP	Ast	ENSG00000140600	SH3GL3	rs59484405	1	5
POLYFUN + FINEMAP	Ast	ENSG00000140600	SH3GL3	rs9788720	1	4
POLYFUN + FINEMAP	Ast	ENSG00000140600	SH3GL3	rs1895871	0.94	1
POLYFUN + FINEMAP	Ast	ENSG00000140600	SH3GL3	rs6602992	0.43	2
POLYFUN + FINEMAP	Ast	ENSG00000140600	SH3GL3	rs6602991	0.4	2
POLYFUN + FINEMAP	Ast	ENSG00000140600	SH3GL3	rs11854438	0.11	2
POLYFUN + FINEMAP	Ast	ENSG00000141279	NPEPPS	rs72667004	1	5
POLYFUN + FINEMAP	Ast	ENSG00000141279	NPEPPS	rs10163469	1	2
POLYFUN + FINEMAP	Ast	ENSG00000141279	NPEPPS	rs2317826	1	1
POLYFUN + FINEMAP	Ast	ENSG00000141279	NPEPPS	rs111725931	1	4
POLYFUN + FINEMAP	Ast	ENSG00000141279	NPEPPS	rs74834656	0.5	3
POLYFUN + FINEMAP	Ast	ENSG00000141279	NPEPPS	rs56225350	0.5	3
POLYFUN + FINEMAP	Ast	ENSG00000141510	TP53	rs1641510	1	1
POLYFUN + FINEMAP	Ast	ENSG00000141510	TP53	rs78555071	1	4
POLYFUN + FINEMAP	Ast	ENSG00000141510	TP53	rs35899238	1	2
POLYFUN + FINEMAP	Ast	ENSG00000141510	TP53	rs34289079	1	5
POLYFUN + FINEMAP	Ast	ENSG00000141510	TP53	rs72829446	1	3
POLYFUN + FINEMAP	Ast	ENSG00000141736	ERBB2	rs921649	1	2
POLYFUN + FINEMAP	Ast	ENSG00000141736	ERBB2	rs2941520	1	3
POLYFUN + FINEMAP	Ast	ENSG00000141736	ERBB2	rs72832924	1	4
POLYFUN + FINEMAP	Ast	ENSG00000141736	ERBB2	rs112570995	1	5
POLYFUN + FINEMAP	Ast	ENSG00000141736	ERBB2	rs7359623	1	1
POLYFUN + FINEMAP	Ast	ENSG00000142192	APP	rs2830089	1	1
POLYFUN + FINEMAP	Ast	ENSG00000142192	APP	rs78818148	1	4
POLYFUN + FINEMAP	Ast	ENSG00000142192	APP	rs2012155	1	3
POLYFUN + FINEMAP	Ast	ENSG00000142192	APP	rs4817090	1	2
POLYFUN + FINEMAP	Ast	ENSG00000142192	APP	rs3991	1	5
POLYFUN + FINEMAP	Ast	ENSG00000142599	RERE	rs301791	1	1
POLYFUN + FINEMAP	Ast	ENSG00000142599	RERE	rs12143970	1	5
POLYFUN + FINEMAP	Ast	ENSG00000142599	RERE	rs72635795	1	3
POLYFUN + FINEMAP	Ast	ENSG00000142599	RERE	rs8627	1	2
POLYFUN + FINEMAP	Ast	ENSG00000142599	RERE	rs72634217	1	4
POLYFUN + FINEMAP	Ast	ENSG00000144381	HSPD1	rs17730989	1	3
POLYFUN + FINEMAP	Ast	ENSG00000144381	HSPD1	rs696814	1	4
POLYFUN + FINEMAP	Ast	ENSG00000144381	HSPD1	rs12621129	1	1
POLYFUN + FINEMAP	Ast	ENSG00000144381	HSPD1	rs62185250	1	5
POLYFUN + FINEMAP	Ast	ENSG00000144381	HSPD1	rs78872368	0.33	2
POLYFUN + FINEMAP	Ast	ENSG00000144381	HSPD1	rs7595819	0.33	2
POLYFUN + FINEMAP	Ast	ENSG00000144381	HSPD1	rs79748557	0.33	2
POLYFUN + FINEMAP	Ast	ENSG00000145087	STXBP5L	rs2877382	1	5
POLYFUN + FINEMAP	Ast	ENSG00000145087	STXBP5L	rs35490764	0.57	4
POLYFUN + FINEMAP	Ast	ENSG00000145087	STXBP5L	rs10511405	0.52	2
POLYFUN + FINEMAP	Ast	ENSG00000145087	STXBP5L	rs61263347	0.48	0
POLYFUN + FINEMAP	Ast	ENSG00000145087	STXBP5L	rs13077101	0.39	4
POLYFUN + FINEMAP	Ast	ENSG00000145087	STXBP5L	rs58363431	0.33	1
POLYFUN + FINEMAP	Ast	ENSG00000145087	STXBP5L	rs12107541	0.33	1
POLYFUN + FINEMAP	Ast	ENSG00000145087	STXBP5L	rs6438595	0.33	1
POLYFUN + FINEMAP	Ast	ENSG00000145725	PPIP5K2	rs249496	1	4
POLYFUN + FINEMAP	Ast	ENSG00000145725	PPIP5K2	rs34596924	1	3
POLYFUN + FINEMAP	Ast	ENSG00000145725	PPIP5K2	rs9327877	1	2
POLYFUN + FINEMAP	Ast	ENSG00000145725	PPIP5K2	rs26521	1	5
POLYFUN + FINEMAP	Ast	ENSG00000145725	PPIP5K2	rs26525	1	1
POLYFUN + FINEMAP	Ast	ENSG00000146648	EGFR	rs10244108	1	3
POLYFUN + FINEMAP	Ast	ENSG00000146648	EGFR	rs28701637	1	2
POLYFUN + FINEMAP	Ast	ENSG00000146648	EGFR	rs17586344	1	1
POLYFUN + FINEMAP	Ast	ENSG00000146648	EGFR	rs10244020	1	5
POLYFUN + FINEMAP	Ast	ENSG00000146648	EGFR	rs77126132	1	4
POLYFUN + FINEMAP	Ast	ENSG00000147439	BIN3	rs11778693	1	1
POLYFUN + FINEMAP	Ast	ENSG00000147439	BIN3	rs4872516	1	3
POLYFUN + FINEMAP	Ast	ENSG00000147439	BIN3	rs7838146	1	2
POLYFUN + FINEMAP	Ast	ENSG00000147439	BIN3	rs73229819	1	4
POLYFUN + FINEMAP	Ast	ENSG00000147439	BIN3	rs55677256	1	5
POLYFUN + FINEMAP	Ast	ENSG00000147535	PLPP5	rs59778175	1	2
POLYFUN + FINEMAP	Ast	ENSG00000147535	PLPP5	rs4733930	0.99	4
POLYFUN + FINEMAP	Ast	ENSG00000147535	PLPP5	rs6983315	0.94	3
POLYFUN + FINEMAP	Ast	ENSG00000147535	PLPP5	rs1455190	0.6	5
POLYFUN + FINEMAP	Ast	ENSG00000147535	PLPP5	rs3779921	0.54	1
POLYFUN + FINEMAP	Ast	ENSG00000147535	PLPP5	rs10958700	0.27	0
POLYFUN + FINEMAP	Ast	ENSG00000147535	PLPP5	rs7830964	0.18	0
POLYFUN + FINEMAP	Ast	ENSG00000147535	PLPP5	rs13259928	0.16	0
POLYFUN + FINEMAP	Ast	ENSG00000147789	ZNF7	rs2955226	1	4
POLYFUN + FINEMAP	Ast	ENSG00000147789	ZNF7	rs72699313	0.85	5
POLYFUN + FINEMAP	Ast	ENSG00000147789	ZNF7	rs6981680	0.55	3
POLYFUN + FINEMAP	Ast	ENSG00000147789	ZNF7	rs62531499	0.53	2
POLYFUN + FINEMAP	Ast	ENSG00000147789	ZNF7	rs62531506	0.47	2
POLYFUN + FINEMAP	Ast	ENSG00000147789	ZNF7	rs3896374	0.43	3
POLYFUN + FINEMAP	Ast	ENSG00000147789	ZNF7	rs1209862	0.41	1
POLYFUN + FINEMAP	Ast	ENSG00000147789	ZNF7	rs1209860	0.25	1
POLYFUN + FINEMAP	Ast	ENSG00000147789	ZNF7	rs1209861	0.17	1
POLYFUN + FINEMAP	Ast	ENSG00000147789	ZNF7	rs72699315	0.15	5
POLYFUN + FINEMAP	Ast	ENSG00000147789	ZNF7	rs1209863	0.15	1
POLYFUN + FINEMAP	Ast	ENSG00000149743	TRPT1	rs3751122	1	3
POLYFUN + FINEMAP	Ast	ENSG00000149743	TRPT1	rs2236647	1	2
POLYFUN + FINEMAP	Ast	ENSG00000149743	TRPT1	rs12802950	1	5
POLYFUN + FINEMAP	Ast	ENSG00000149743	TRPT1	rs1123251	1	1
POLYFUN + FINEMAP	Ast	ENSG00000149743	TRPT1	rs2302263	1	4
POLYFUN + FINEMAP	Ast	ENSG00000149809	TM7SF2	rs7938011	1	1
POLYFUN + FINEMAP	Ast	ENSG00000149809	TM7SF2	rs11227311	1	4
POLYFUN + FINEMAP	Ast	ENSG00000149809	TM7SF2	rs10896050	1	2
POLYFUN + FINEMAP	Ast	ENSG00000149809	TM7SF2	rs7112754	1	3
POLYFUN + FINEMAP	Ast	ENSG00000149809	TM7SF2	rs10896047	1	5
POLYFUN + FINEMAP	Ast	ENSG00000149930	TAOK2	rs2289292	1	2
POLYFUN + FINEMAP	Ast	ENSG00000149930	TAOK2	rs11646118	1	4
POLYFUN + FINEMAP	Ast	ENSG00000149930	TAOK2	rs55760005	1	5
POLYFUN + FINEMAP	Ast	ENSG00000149930	TAOK2	rs7203224	0.5	3
POLYFUN + FINEMAP	Ast	ENSG00000149930	TAOK2	rs78210758	0.5	3
POLYFUN + FINEMAP	Ast	ENSG00000149930	TAOK2	rs11150579	0.47	1
POLYFUN + FINEMAP	Ast	ENSG00000149930	TAOK2	rs3814881	0.18	1
POLYFUN + FINEMAP	Ast	ENSG00000149930	TAOK2	rs11642046	0.18	1
POLYFUN + FINEMAP	Ast	ENSG00000149930	TAOK2	rs9925915	0.18	1
POLYFUN + FINEMAP	Ast	ENSG00000149932	TMEM219	rs11646118	1	4
POLYFUN + FINEMAP	Ast	ENSG00000149932	TMEM219	rs10871451	1	1
POLYFUN + FINEMAP	Ast	ENSG00000149932	TMEM219	rs2289292	1	2
POLYFUN + FINEMAP	Ast	ENSG00000149932	TMEM219	rs55760005	1	5
POLYFUN + FINEMAP	Ast	ENSG00000149932	TMEM219	rs116922328	1	3
POLYFUN + FINEMAP	Ast	ENSG00000150967	ABCB9	rs28886709	1	1
POLYFUN + FINEMAP	Ast	ENSG00000150967	ABCB9	rs7299943	1	4
POLYFUN + FINEMAP	Ast	ENSG00000150967	ABCB9	rs1662	1	2
POLYFUN + FINEMAP	Ast	ENSG00000150967	ABCB9	rs1660	1	3
POLYFUN + FINEMAP	Ast	ENSG00000150967	ABCB9	rs12829456	0.99	5
POLYFUN + FINEMAP	Ast	ENSG00000151468	CCDC3	rs2399915	1	1
POLYFUN + FINEMAP	Ast	ENSG00000151468	CCDC3	rs3232	1	2
POLYFUN + FINEMAP	Ast	ENSG00000151468	CCDC3	rs10795991	1	3
POLYFUN + FINEMAP	Ast	ENSG00000151468	CCDC3	rs7920579	1	4
POLYFUN + FINEMAP	Ast	ENSG00000151468	CCDC3	rs7915276	1	5
POLYFUN + FINEMAP	Ast	ENSG00000152926	ZNF117	rs13221773	1	4
POLYFUN + FINEMAP	Ast	ENSG00000152926	ZNF117	rs13235214	1	1
POLYFUN + FINEMAP	Ast	ENSG00000152926	ZNF117	rs4718142	1	5
POLYFUN + FINEMAP	Ast	ENSG00000152926	ZNF117	rs6956315	1	2
POLYFUN + FINEMAP	Ast	ENSG00000152926	ZNF117	rs9638226	1	3
POLYFUN + FINEMAP	Ast	ENSG00000153094	BCL2L11	rs1056736	0.99	2
POLYFUN + FINEMAP	Ast	ENSG00000153094	BCL2L11	rs1107480	0.87	5
POLYFUN + FINEMAP	Ast	ENSG00000153094	BCL2L11	rs938100	0.54	1
POLYFUN + FINEMAP	Ast	ENSG00000153094	BCL2L11	rs6749625	0.35	1
POLYFUN + FINEMAP	Ast	ENSG00000153094	BCL2L11	rs6754736	0.28	3
POLYFUN + FINEMAP	Ast	ENSG00000153094	BCL2L11	rs6754738	0.28	3
POLYFUN + FINEMAP	Ast	ENSG00000153094	BCL2L11	rs3898882	0.2	3
POLYFUN + FINEMAP	Ast	ENSG00000153094	BCL2L11	rs6716091	0.19	4
POLYFUN + FINEMAP	Ast	ENSG00000153094	BCL2L11	rs6749633	0.18	4
POLYFUN + FINEMAP	Ast	ENSG00000153094	BCL2L11	rs6747657	0.16	4
POLYFUN + FINEMAP	Ast	ENSG00000153094	BCL2L11	rs6755484	0.12	3
POLYFUN + FINEMAP	Ast	ENSG00000153094	BCL2L11	rs938095	0.11	3
POLYFUN + FINEMAP	Ast	ENSG00000156599	ZDHHC5	rs58132137	1	2
POLYFUN + FINEMAP	Ast	ENSG00000156599	ZDHHC5	rs3781885	1	1
POLYFUN + FINEMAP	Ast	ENSG00000156599	ZDHHC5	rs2729358	1	5
POLYFUN + FINEMAP	Ast	ENSG00000156599	ZDHHC5	rs61888913	1	4
POLYFUN + FINEMAP	Ast	ENSG00000156599	ZDHHC5	rs4611222	0.5	3
POLYFUN + FINEMAP	Ast	ENSG00000156599	ZDHHC5	rs2156638	0.5	3
POLYFUN + FINEMAP	Ast	ENSG00000158113	LRRC43	rs11059724	0.27	1
POLYFUN + FINEMAP	Ast	ENSG00000158941	CCAR2	rs4872516	1	1
POLYFUN + FINEMAP	Ast	ENSG00000158941	CCAR2	rs960509	1	3
POLYFUN + FINEMAP	Ast	ENSG00000158941	CCAR2	rs2469767	1	5
POLYFUN + FINEMAP	Ast	ENSG00000158941	CCAR2	rs1059592	0.79	2
POLYFUN + FINEMAP	Ast	ENSG00000158941	CCAR2	rs4872525	0.55	4
POLYFUN + FINEMAP	Ast	ENSG00000158941	CCAR2	rs17088488	0.43	4
POLYFUN + FINEMAP	Ast	ENSG00000161929	SCIMP	rs2585278	1	4
POLYFUN + FINEMAP	Ast	ENSG00000161929	SCIMP	rs62072760	1	1
POLYFUN + FINEMAP	Ast	ENSG00000161929	SCIMP	rs12942232	1	3
POLYFUN + FINEMAP	Ast	ENSG00000161929	SCIMP	rs77972827	0.88	5
POLYFUN + FINEMAP	Ast	ENSG00000161929	SCIMP	rs7212681	0.33	2
POLYFUN + FINEMAP	Ast	ENSG00000161929	SCIMP	rs8075166	0.33	2
POLYFUN + FINEMAP	Ast	ENSG00000161929	SCIMP	rs7221692	0.33	2
POLYFUN + FINEMAP	Ast	ENSG00000161929	SCIMP	rs7502862	0.12	5
POLYFUN + FINEMAP	Ast	ENSG00000162755	KLHDC9	rs16858058	0.34	5
POLYFUN + FINEMAP	Ast	ENSG00000162755	KLHDC9	rs10918103	0.3	5
POLYFUN + FINEMAP	Ast	ENSG00000162755	KLHDC9	rs1136046	0.28	3
POLYFUN + FINEMAP	Ast	ENSG00000162755	KLHDC9	rs12022688	0.27	5
POLYFUN + FINEMAP	Ast	ENSG00000162755	KLHDC9	rs41271959	0.22	2
POLYFUN + FINEMAP	Ast	ENSG00000162755	KLHDC9	rs41271955	0.21	2
POLYFUN + FINEMAP	Ast	ENSG00000162755	KLHDC9	rs10494361	0.2	2
POLYFUN + FINEMAP	Ast	ENSG00000162755	KLHDC9	rs73021203	0.19	2
POLYFUN + FINEMAP	Ast	ENSG00000162755	KLHDC9	rs41271953	0.19	2
POLYFUN + FINEMAP	Ast	ENSG00000162755	KLHDC9	rs10918004	0.17	1
POLYFUN + FINEMAP	Ast	ENSG00000162755	KLHDC9	rs12048680	0.17	3
POLYFUN + FINEMAP	Ast	ENSG00000162755	KLHDC9	rs7511775	0.17	3
POLYFUN + FINEMAP	Ast	ENSG00000162755	KLHDC9	rs4656337	0.16	3
POLYFUN + FINEMAP	Ast	ENSG00000162755	KLHDC9	rs12043145	0.15	3
POLYFUN + FINEMAP	Ast	ENSG00000162755	KLHDC9	rs12025560	0.14	1
POLYFUN + FINEMAP	Ast	ENSG00000162755	KLHDC9	rs2879842	0.13	1
POLYFUN + FINEMAP	Ast	ENSG00000162755	KLHDC9	rs2070151	0.12	1
POLYFUN + FINEMAP	Ast	ENSG00000162755	KLHDC9	rs12040648	0.12	1
POLYFUN + FINEMAP	Ast	ENSG00000162755	KLHDC9	rs1394067	0.11	1
POLYFUN + FINEMAP	Ast	ENSG00000162755	KLHDC9	rs1394069	0.1	1
POLYFUN + FINEMAP	Ast	ENSG00000162755	KLHDC9	rs7530997	0.1	1
POLYFUN + FINEMAP	Ast	ENSG00000163431	LMOD1	rs2047264	1	1
POLYFUN + FINEMAP	Ast	ENSG00000163431	LMOD1	rs10920364	1	5
POLYFUN + FINEMAP	Ast	ENSG00000163431	LMOD1	rs2820304	1	2
POLYFUN + FINEMAP	Ast	ENSG00000163431	LMOD1	rs35515850	1	3
POLYFUN + FINEMAP	Ast	ENSG00000163431	LMOD1	rs76932737	1	4
POLYFUN + FINEMAP	Ast	ENSG00000163539	CLASP2	rs7640029	1	3
POLYFUN + FINEMAP	Ast	ENSG00000163539	CLASP2	rs77935071	1	4
POLYFUN + FINEMAP	Ast	ENSG00000163539	CLASP2	rs9874366	1	2
POLYFUN + FINEMAP	Ast	ENSG00000163539	CLASP2	rs13065359	1	1
POLYFUN + FINEMAP	Ast	ENSG00000163539	CLASP2	rs4678951	0.97	5
POLYFUN + FINEMAP	Ast	ENSG00000163596	ICA1L	rs72932770	1	1
POLYFUN + FINEMAP	Ast	ENSG00000163596	ICA1L	rs35637068	1	5
POLYFUN + FINEMAP	Ast	ENSG00000163596	ICA1L	rs7573466	1	3
POLYFUN + FINEMAP	Ast	ENSG00000163596	ICA1L	rs13426445	1	4
POLYFUN + FINEMAP	Ast	ENSG00000163596	ICA1L	rs17594321	1	2
POLYFUN + FINEMAP	Ast	ENSG00000164574	GALNT10	rs11948898	1	2
POLYFUN + FINEMAP	Ast	ENSG00000164574	GALNT10	rs17617521	1	3
POLYFUN + FINEMAP	Ast	ENSG00000164574	GALNT10	rs76799114	1	4
POLYFUN + FINEMAP	Ast	ENSG00000164574	GALNT10	rs11745172	1	5
POLYFUN + FINEMAP	Ast	ENSG00000164574	GALNT10	rs843811	0.25	1
POLYFUN + FINEMAP	Ast	ENSG00000164574	GALNT10	rs815632	0.25	1
POLYFUN + FINEMAP	Ast	ENSG00000164574	GALNT10	rs815633	0.25	1
POLYFUN + FINEMAP	Ast	ENSG00000164574	GALNT10	rs707182	0.25	1
POLYFUN + FINEMAP	Ast	ENSG00000164615	CAMLG	rs11747528	1	3
POLYFUN + FINEMAP	Ast	ENSG00000164615	CAMLG	rs10463922	1	2
POLYFUN + FINEMAP	Ast	ENSG00000164615	CAMLG	rs319600	1	4
POLYFUN + FINEMAP	Ast	ENSG00000164615	CAMLG	rs12655967	1	5
POLYFUN + FINEMAP	Ast	ENSG00000164615	CAMLG	rs12657663	1	1
POLYFUN + FINEMAP	Ast	ENSG00000165046	LETM2	rs6987534	0.59	2
POLYFUN + FINEMAP	Ast	ENSG00000165046	LETM2	rs59778175	0.58	1
POLYFUN + FINEMAP	Ast	ENSG00000165046	LETM2	rs7812866	0.44	4
POLYFUN + FINEMAP	Ast	ENSG00000165046	LETM2	rs6991739	0.42	4
POLYFUN + FINEMAP	Ast	ENSG00000165046	LETM2	rs6983315	0.34	0
POLYFUN + FINEMAP	Ast	ENSG00000165046	LETM2	rs12549631	0.23	0
POLYFUN + FINEMAP	Ast	ENSG00000165046	LETM2	rs6984464	0.2	0
POLYFUN + FINEMAP	Ast	ENSG00000165046	LETM2	rs3925	0.16	0
POLYFUN + FINEMAP	Ast	ENSG00000165046	LETM2	rs6474354	0.15	0
POLYFUN + FINEMAP	Ast	ENSG00000165046	LETM2	rs7012844	0.13	3
POLYFUN + FINEMAP	Ast	ENSG00000166128	RAB8B	rs1992620	1	1
POLYFUN + FINEMAP	Ast	ENSG00000166128	RAB8B	rs12902541	1	3
POLYFUN + FINEMAP	Ast	ENSG00000166128	RAB8B	rs1444405	1	2
POLYFUN + FINEMAP	Ast	ENSG00000166128	RAB8B	rs1050255	0.5	5
POLYFUN + FINEMAP	Ast	ENSG00000166128	RAB8B	rs9920576	0.5	5
POLYFUN + FINEMAP	Ast	ENSG00000166128	RAB8B	rs16946700	0.12	4
POLYFUN + FINEMAP	Ast	ENSG00000166128	RAB8B	rs72748903	0.12	4
POLYFUN + FINEMAP	Ast	ENSG00000166128	RAB8B	rs2018760	0.12	4
POLYFUN + FINEMAP	Ast	ENSG00000166128	RAB8B	rs74022451	0.12	4
POLYFUN + FINEMAP	Ast	ENSG00000166128	RAB8B	rs79411446	0.12	4
POLYFUN + FINEMAP	Ast	ENSG00000166128	RAB8B	rs16946644	0.12	4
POLYFUN + FINEMAP	Ast	ENSG00000166128	RAB8B	rs56263866	0.12	4
POLYFUN + FINEMAP	Ast	ENSG00000166128	RAB8B	rs72747087	0.12	4
POLYFUN + FINEMAP	Ast	ENSG00000166333	ILK	rs117140835	1	4
POLYFUN + FINEMAP	Ast	ENSG00000166333	ILK	rs1876300	1	1
POLYFUN + FINEMAP	Ast	ENSG00000166333	ILK	rs34271039	1	5
POLYFUN + FINEMAP	Ast	ENSG00000166333	ILK	rs12420389	1	2
POLYFUN + FINEMAP	Ast	ENSG00000166333	ILK	rs79548722	1	3
POLYFUN + FINEMAP	Ast	ENSG00000167191	GPRC5B	rs1292635	1	3
POLYFUN + FINEMAP	Ast	ENSG00000167191	GPRC5B	rs7200974	1	4
POLYFUN + FINEMAP	Ast	ENSG00000167191	GPRC5B	rs724615	1	1
POLYFUN + FINEMAP	Ast	ENSG00000167191	GPRC5B	rs6497416	0.93	2
POLYFUN + FINEMAP	Ast	ENSG00000167191	GPRC5B	rs59522553	0.19	5
POLYFUN + FINEMAP	Ast	ENSG00000167191	GPRC5B	rs11645910	0.19	5
POLYFUN + FINEMAP	Ast	ENSG00000167191	GPRC5B	rs6497396	0.17	5
POLYFUN + FINEMAP	Ast	ENSG00000167191	GPRC5B	rs4780823	0.16	5
POLYFUN + FINEMAP	Ast	ENSG00000167191	GPRC5B	rs4782270	0.12	5
POLYFUN + FINEMAP	Ast	ENSG00000167716	WDR81	rs35933654	1	5
POLYFUN + FINEMAP	Ast	ENSG00000167716	WDR81	rs11655825	0.77	3
POLYFUN + FINEMAP	Ast	ENSG00000167716	WDR81	rs34853504	0.53	4
POLYFUN + FINEMAP	Ast	ENSG00000167716	WDR81	rs7502296	0.47	4
POLYFUN + FINEMAP	Ast	ENSG00000167716	WDR81	rs8077638	0.43	2
POLYFUN + FINEMAP	Ast	ENSG00000167716	WDR81	rs56230135	0.42	1
POLYFUN + FINEMAP	Ast	ENSG00000167716	WDR81	rs3826539	0.27	1
POLYFUN + FINEMAP	Ast	ENSG00000167716	WDR81	rs12051752	0.12	1
POLYFUN + FINEMAP	Ast	ENSG00000167716	WDR81	rs34599286	0.11	2
POLYFUN + FINEMAP	Ast	ENSG00000168002	POLR2G	rs117912204	0.33	1
POLYFUN + FINEMAP	Ast	ENSG00000168002	POLR2G	rs72928246	0.3	3
POLYFUN + FINEMAP	Ast	ENSG00000168002	POLR2G	rs117715853	0.23	1
POLYFUN + FINEMAP	Ast	ENSG00000168002	POLR2G	rs61742518	0.21	1
POLYFUN + FINEMAP	Ast	ENSG00000168028	RPSA	rs561543	1	5
POLYFUN + FINEMAP	Ast	ENSG00000168028	RPSA	rs614823	1	4
POLYFUN + FINEMAP	Ast	ENSG00000168028	RPSA	rs2077797	1	1
POLYFUN + FINEMAP	Ast	ENSG00000168028	RPSA	rs12633413	1	2
POLYFUN + FINEMAP	Ast	ENSG00000168028	RPSA	rs28624718	1	3
POLYFUN + FINEMAP	Ast	ENSG00000168259	DNAJC7	rs75156104	1	3
POLYFUN + FINEMAP	Ast	ENSG00000168259	DNAJC7	rs3760386	0.99	2
POLYFUN + FINEMAP	Ast	ENSG00000168259	DNAJC7	rs9892728	0.73	1
POLYFUN + FINEMAP	Ast	ENSG00000168259	DNAJC7	rs1078523	0.25	1
POLYFUN + FINEMAP	Ast	ENSG00000168259	DNAJC7	rs3817331	0.13	4
POLYFUN + FINEMAP	Ast	ENSG00000168259	DNAJC7	rs79898468	0.11	4
POLYFUN + FINEMAP	Ast	ENSG00000168314	MOBP	rs704962	1	5
POLYFUN + FINEMAP	Ast	ENSG00000168314	MOBP	rs816510	1	2
POLYFUN + FINEMAP	Ast	ENSG00000168314	MOBP	rs6770798	0.5	1
POLYFUN + FINEMAP	Ast	ENSG00000168314	MOBP	rs6770797	0.5	1
POLYFUN + FINEMAP	Ast	ENSG00000168314	MOBP	rs9835143	0.33	3
POLYFUN + FINEMAP	Ast	ENSG00000168314	MOBP	rs60217375	0.33	4
POLYFUN + FINEMAP	Ast	ENSG00000168314	MOBP	rs9835400	0.33	3
POLYFUN + FINEMAP	Ast	ENSG00000168314	MOBP	rs73060203	0.33	4
POLYFUN + FINEMAP	Ast	ENSG00000168314	MOBP	rs73060206	0.33	4
POLYFUN + FINEMAP	Ast	ENSG00000168314	MOBP	rs9840965	0.33	3
POLYFUN + FINEMAP	Ast	ENSG00000168806	LCMT2	rs12914014	0.16	1
POLYFUN + FINEMAP	Ast	ENSG00000168993	CPLX1	rs6829197	1	2
POLYFUN + FINEMAP	Ast	ENSG00000168993	CPLX1	rs73211813	0.94	3
POLYFUN + FINEMAP	Ast	ENSG00000168993	CPLX1	rs899385	0.69	5
POLYFUN + FINEMAP	Ast	ENSG00000168993	CPLX1	rs3755957	0.61	4
POLYFUN + FINEMAP	Ast	ENSG00000168993	CPLX1	rs4690220	0.55	1
POLYFUN + FINEMAP	Ast	ENSG00000168993	CPLX1	rs4690229	0.45	1
POLYFUN + FINEMAP	Ast	ENSG00000168993	CPLX1	rs3755954	0.39	4
POLYFUN + FINEMAP	Ast	ENSG00000168993	CPLX1	rs6599388	0.14	0
POLYFUN + FINEMAP	Ast	ENSG00000168993	CPLX1	rs75673685	0.12	5
POLYFUN + FINEMAP	Ast	ENSG00000169592	INO80E	rs11646118	1	3
POLYFUN + FINEMAP	Ast	ENSG00000169592	INO80E	rs28529403	1	2
POLYFUN + FINEMAP	Ast	ENSG00000169592	INO80E	rs7193532	1	1
POLYFUN + FINEMAP	Ast	ENSG00000169592	INO80E	rs55760005	1	4
POLYFUN + FINEMAP	Ast	ENSG00000169592	INO80E	rs2289292	1	5
POLYFUN + FINEMAP	Ast	ENSG00000169609	C15orf40	rs56108482	1	3
POLYFUN + FINEMAP	Ast	ENSG00000169609	C15orf40	rs145257386	1	4
POLYFUN + FINEMAP	Ast	ENSG00000169609	C15orf40	rs11638815	1	5
POLYFUN + FINEMAP	Ast	ENSG00000169609	C15orf40	rs17360083	1	1
POLYFUN + FINEMAP	Ast	ENSG00000169609	C15orf40	rs1256444	1	2
POLYFUN + FINEMAP	Ast	ENSG00000170043	TRAPPC1	rs111694990	1	3
POLYFUN + FINEMAP	Ast	ENSG00000170043	TRAPPC1	rs8072838	0.84	1
POLYFUN + FINEMAP	Ast	ENSG00000170043	TRAPPC1	rs435769	0.79	2
POLYFUN + FINEMAP	Ast	ENSG00000170043	TRAPPC1	rs17205049	0.57	5
POLYFUN + FINEMAP	Ast	ENSG00000170043	TRAPPC1	rs8073785	0.21	0
POLYFUN + FINEMAP	Ast	ENSG00000170043	TRAPPC1	rs2909439	0.19	4
POLYFUN + FINEMAP	Ast	ENSG00000170043	TRAPPC1	rs453386	0.19	4
POLYFUN + FINEMAP	Ast	ENSG00000170043	TRAPPC1	rs28396083	0.19	4
POLYFUN + FINEMAP	Ast	ENSG00000170043	TRAPPC1	rs438654	0.17	4
POLYFUN + FINEMAP	Ast	ENSG00000170043	TRAPPC1	rs8072697	0.16	5
POLYFUN + FINEMAP	Ast	ENSG00000170043	TRAPPC1	rs8073625	0.16	5
POLYFUN + FINEMAP	Ast	ENSG00000170043	TRAPPC1	rs12950602	0.14	0
POLYFUN + FINEMAP	Ast	ENSG00000172247	C1QTNF4	rs6485794	1	4
POLYFUN + FINEMAP	Ast	ENSG00000172247	C1QTNF4	rs7945312	1	3
POLYFUN + FINEMAP	Ast	ENSG00000172247	C1QTNF4	rs4752797	1	1
POLYFUN + FINEMAP	Ast	ENSG00000172247	C1QTNF4	rs6485784	1	2
POLYFUN + FINEMAP	Ast	ENSG00000172247	C1QTNF4	rs1449627	0.33	5
POLYFUN + FINEMAP	Ast	ENSG00000172247	C1QTNF4	rs10501321	0.33	5
POLYFUN + FINEMAP	Ast	ENSG00000172247	C1QTNF4	rs3816725	0.33	5
POLYFUN + FINEMAP	Ast	ENSG00000172530	BANP	rs12445349	1	2
POLYFUN + FINEMAP	Ast	ENSG00000172530	BANP	rs73242912	1	3
POLYFUN + FINEMAP	Ast	ENSG00000172530	BANP	rs12449051	1	1
POLYFUN + FINEMAP	Ast	ENSG00000172530	BANP	rs113896694	0.96	5
POLYFUN + FINEMAP	Ast	ENSG00000172530	BANP	rs60181778	0.3	4
POLYFUN + FINEMAP	Ast	ENSG00000172530	BANP	rs77658391	0.3	4
POLYFUN + FINEMAP	Ast	ENSG00000172530	BANP	rs78607685	0.3	4
POLYFUN + FINEMAP	Ast	ENSG00000172530	BANP	rs35416641	0.11	4
POLYFUN + FINEMAP	Ast	ENSG00000172817	CYP7B1	rs10504379	1	4
POLYFUN + FINEMAP	Ast	ENSG00000172817	CYP7B1	rs71529140	1	1
POLYFUN + FINEMAP	Ast	ENSG00000172817	CYP7B1	rs16931334	0.57	2
POLYFUN + FINEMAP	Ast	ENSG00000172817	CYP7B1	rs16931331	0.43	2
POLYFUN + FINEMAP	Ast	ENSG00000172817	CYP7B1	rs1837193	0.32	5
POLYFUN + FINEMAP	Ast	ENSG00000172817	CYP7B1	rs1899047	0.29	5
POLYFUN + FINEMAP	Ast	ENSG00000172817	CYP7B1	rs7009078	0.12	3
POLYFUN + FINEMAP	Ast	ENSG00000172817	CYP7B1	rs28873972	0.11	3
POLYFUN + FINEMAP	Ast	ENSG00000172977	KAT5	rs12576802	1	2
POLYFUN + FINEMAP	Ast	ENSG00000172977	KAT5	rs11227275	1	1
POLYFUN + FINEMAP	Ast	ENSG00000172977	KAT5	rs3814707	1	5
POLYFUN + FINEMAP	Ast	ENSG00000172977	KAT5	rs56343805	1	3
POLYFUN + FINEMAP	Ast	ENSG00000172977	KAT5	rs61895678	0.33	4
POLYFUN + FINEMAP	Ast	ENSG00000172977	KAT5	rs35696016	0.33	4
POLYFUN + FINEMAP	Ast	ENSG00000172977	KAT5	rs11227301	0.33	4
POLYFUN + FINEMAP	Ast	ENSG00000174628	IQCK	rs117542875	1	5
POLYFUN + FINEMAP	Ast	ENSG00000174628	IQCK	rs1467897	1	1
POLYFUN + FINEMAP	Ast	ENSG00000174628	IQCK	rs179235	1	4
POLYFUN + FINEMAP	Ast	ENSG00000174628	IQCK	rs12448655	0.5	3
POLYFUN + FINEMAP	Ast	ENSG00000174628	IQCK	rs755387	0.5	3
POLYFUN + FINEMAP	Ast	ENSG00000174628	IQCK	rs12928219	0.25	2
POLYFUN + FINEMAP	Ast	ENSG00000174628	IQCK	rs11862912	0.25	2
POLYFUN + FINEMAP	Ast	ENSG00000174628	IQCK	rs2187661	0.25	2
POLYFUN + FINEMAP	Ast	ENSG00000174628	IQCK	rs12923744	0.25	2
POLYFUN + FINEMAP	Ast	ENSG00000174939	ASPHD1	rs11646118	1	2
POLYFUN + FINEMAP	Ast	ENSG00000174939	ASPHD1	rs28529403	1	5
POLYFUN + FINEMAP	Ast	ENSG00000174939	ASPHD1	rs2289292	1	3
POLYFUN + FINEMAP	Ast	ENSG00000174939	ASPHD1	rs78210758	0.5	4
POLYFUN + FINEMAP	Ast	ENSG00000174939	ASPHD1	rs7203224	0.5	4
POLYFUN + FINEMAP	Ast	ENSG00000174939	ASPHD1	rs3814881	0.33	1
POLYFUN + FINEMAP	Ast	ENSG00000174939	ASPHD1	rs9925915	0.33	1
POLYFUN + FINEMAP	Ast	ENSG00000174939	ASPHD1	rs11642046	0.33	1
POLYFUN + FINEMAP	Ast	ENSG00000174943	KCTD13	rs6565175	1	1
POLYFUN + FINEMAP	Ast	ENSG00000174943	KCTD13	rs112974332	1	2
POLYFUN + FINEMAP	Ast	ENSG00000174943	KCTD13	rs3814883	1	3
POLYFUN + FINEMAP	Ast	ENSG00000174943	KCTD13	rs28709291	1	5
POLYFUN + FINEMAP	Ast	ENSG00000174943	KCTD13	rs3814880	1	4
POLYFUN + FINEMAP	Ast	ENSG00000176485	PLAAT3	rs2003932	1	3
POLYFUN + FINEMAP	Ast	ENSG00000176485	PLAAT3	rs483858	1	1
POLYFUN + FINEMAP	Ast	ENSG00000176485	PLAAT3	rs503341	1	2
POLYFUN + FINEMAP	Ast	ENSG00000176485	PLAAT3	rs75189408	1	4
POLYFUN + FINEMAP	Ast	ENSG00000176485	PLAAT3	rs117587231	1	5
POLYFUN + FINEMAP	Ast	ENSG00000177335	C8orf31	rs11136299	0.46	1
POLYFUN + FINEMAP	Ast	ENSG00000177335	C8orf31	rs117079518	0.33	3
POLYFUN + FINEMAP	Ast	ENSG00000177335	C8orf31	rs12681624	0.16	3
POLYFUN + FINEMAP	Ast	ENSG00000177335	C8orf31	rs113959366	0.15	3
POLYFUN + FINEMAP	Ast	ENSG00000177335	C8orf31	rs117137177	0.15	2
POLYFUN + FINEMAP	Ast	ENSG00000177595	PIDD1	rs7111003	1	4
POLYFUN + FINEMAP	Ast	ENSG00000177595	PIDD1	rs4963160	1	2
POLYFUN + FINEMAP	Ast	ENSG00000177595	PIDD1	rs6597984	1	3
POLYFUN + FINEMAP	Ast	ENSG00000177595	PIDD1	rs4963156	1	1
POLYFUN + FINEMAP	Ast	ENSG00000177595	PIDD1	rs117060799	1	5
POLYFUN + FINEMAP	Ast	ENSG00000177885	GRB2	rs76090353	0.15	1
POLYFUN + FINEMAP	Ast	ENSG00000178177	LCORL	rs6845870	1	5
POLYFUN + FINEMAP	Ast	ENSG00000178177	LCORL	rs4698189	1	1
POLYFUN + FINEMAP	Ast	ENSG00000178177	LCORL	rs6449307	1	3
POLYFUN + FINEMAP	Ast	ENSG00000178177	LCORL	rs2597781	1	2
POLYFUN + FINEMAP	Ast	ENSG00000178177	LCORL	rs3864183	1	4
POLYFUN + FINEMAP	Ast	ENSG00000178188	SH2B1	rs9746702	1	2
POLYFUN + FINEMAP	Ast	ENSG00000178188	SH2B1	rs150089402	1	4
POLYFUN + FINEMAP	Ast	ENSG00000178188	SH2B1	rs113079736	1	3
POLYFUN + FINEMAP	Ast	ENSG00000178188	SH2B1	rs4533290	1	1
POLYFUN + FINEMAP	Ast	ENSG00000178188	SH2B1	rs240705	0.83	5
POLYFUN + FINEMAP	Ast	ENSG00000178188	SH2B1	rs1131543	0.17	5
POLYFUN + FINEMAP	Ast	ENSG00000178662	CSRNP3	rs1863196	1	1
POLYFUN + FINEMAP	Ast	ENSG00000178662	CSRNP3	rs35374947	1	3
POLYFUN + FINEMAP	Ast	ENSG00000178662	CSRNP3	rs13431319	1	2
POLYFUN + FINEMAP	Ast	ENSG00000178662	CSRNP3	rs13004083	1	4
POLYFUN + FINEMAP	Ast	ENSG00000178662	CSRNP3	rs12623884	1	5
POLYFUN + FINEMAP	Ast	ENSG00000178952	TUFM	rs6565259	0.32	2
POLYFUN + FINEMAP	Ast	ENSG00000178952	TUFM	rs7501203	0.32	0
POLYFUN + FINEMAP	Ast	ENSG00000178952	TUFM	rs62037412	0.27	1
POLYFUN + FINEMAP	Ast	ENSG00000178952	TUFM	rs9746702	0.23	1
POLYFUN + FINEMAP	Ast	ENSG00000178952	TUFM	rs8056890	0.17	2
POLYFUN + FINEMAP	Ast	ENSG00000178952	TUFM	rs4533290	0.16	3
POLYFUN + FINEMAP	Ast	ENSG00000178952	TUFM	rs2071342	0.14	1
POLYFUN + FINEMAP	Ast	ENSG00000178952	TUFM	rs4072401	0.13	0
POLYFUN + FINEMAP	Ast	ENSG00000178952	TUFM	rs11642449	0.12	2
POLYFUN + FINEMAP	Ast	ENSG00000178952	TUFM	rs113029997	0.11	4
POLYFUN + FINEMAP	Ast	ENSG00000178952	TUFM	rs35725751	0.11	0
POLYFUN + FINEMAP	Ast	ENSG00000178952	TUFM	rs6565261	0.11	0
POLYFUN + FINEMAP	Ast	ENSG00000178952	TUFM	rs62036622	0.1	4
POLYFUN + FINEMAP	Ast	ENSG00000178952	TUFM	rs12923163	0.1	0
POLYFUN + FINEMAP	Ast	ENSG00000180198	RCC1	rs12134320	1	3
POLYFUN + FINEMAP	Ast	ENSG00000180198	RCC1	rs74888190	1	4
POLYFUN + FINEMAP	Ast	ENSG00000180198	RCC1	rs12040403	1	1
POLYFUN + FINEMAP	Ast	ENSG00000180198	RCC1	rs61783778	0.56	2
POLYFUN + FINEMAP	Ast	ENSG00000180198	RCC1	rs34011298	0.25	2
POLYFUN + FINEMAP	Ast	ENSG00000180198	RCC1	rs12742866	0.17	2
POLYFUN + FINEMAP	Ast	ENSG00000180198	RCC1	rs77661654	0.16	5
POLYFUN + FINEMAP	Ast	ENSG00000180198	RCC1	rs562243982	0.14	5
POLYFUN + FINEMAP	Ast	ENSG00000180198	RCC1	rs79347039	0.12	5
POLYFUN + FINEMAP	Ast	ENSG00000180198	RCC1	rs75459246	0.1	5
POLYFUN + FINEMAP	Ast	ENSG00000180198	RCC1	rs115618652	0.1	5
POLYFUN + FINEMAP	Ast	ENSG00000180198	RCC1	rs74541415	0.1	5
POLYFUN + FINEMAP	Ast	ENSG00000180198	RCC1	rs76507685	0.1	5
POLYFUN + FINEMAP	Ast	ENSG00000180537	RNF182	rs10484347	1	3
POLYFUN + FINEMAP	Ast	ENSG00000180537	RNF182	rs280190	0.95	1
POLYFUN + FINEMAP	Ast	ENSG00000180537	RNF182	rs62385925	0.67	2
POLYFUN + FINEMAP	Ast	ENSG00000180537	RNF182	rs9367823	0.57	5
POLYFUN + FINEMAP	Ast	ENSG00000180537	RNF182	rs6925247	0.42	5
POLYFUN + FINEMAP	Ast	ENSG00000180537	RNF182	rs9475807	0.34	4
POLYFUN + FINEMAP	Ast	ENSG00000180537	RNF182	rs62385945	0.32	2
POLYFUN + FINEMAP	Ast	ENSG00000180537	RNF182	rs9396272	0.24	4
POLYFUN + FINEMAP	Ast	ENSG00000180537	RNF182	rs9475795	0.13	4
POLYFUN + FINEMAP	Ast	ENSG00000180537	RNF182	rs9475801	0.13	4
POLYFUN + FINEMAP	Ast	ENSG00000180537	RNF182	rs9475816	0.13	4
POLYFUN + FINEMAP	Ast	ENSG00000180901	KCTD2	rs2007844	1	2
POLYFUN + FINEMAP	Ast	ENSG00000180901	KCTD2	rs11653724	1	1
POLYFUN + FINEMAP	Ast	ENSG00000180901	KCTD2	rs72854926	0.62	5
POLYFUN + FINEMAP	Ast	ENSG00000180901	KCTD2	rs12602940	0.62	3
POLYFUN + FINEMAP	Ast	ENSG00000180901	KCTD2	rs55903825	0.33	5
POLYFUN + FINEMAP	Ast	ENSG00000180901	KCTD2	rs11077795	0.2	3
POLYFUN + FINEMAP	Ast	ENSG00000180901	KCTD2	rs12950924	0.16	3
POLYFUN + FINEMAP	Ast	ENSG00000180901	KCTD2	rs75102240	0.15	4
POLYFUN + FINEMAP	Ast	ENSG00000180901	KCTD2	rs80017587	0.13	4
POLYFUN + FINEMAP	Ast	ENSG00000180901	KCTD2	rs62089224	0.13	4
POLYFUN + FINEMAP	Ast	ENSG00000180901	KCTD2	rs72854924	0.13	4
POLYFUN + FINEMAP	Ast	ENSG00000180901	KCTD2	rs62089226	0.13	4
POLYFUN + FINEMAP	Ast	ENSG00000180901	KCTD2	rs80175090	0.13	4
POLYFUN + FINEMAP	Ast	ENSG00000180901	KCTD2	rs79599625	0.13	4
POLYFUN + FINEMAP	Ast	ENSG00000182473	EXOC7	rs62090129	1	3
POLYFUN + FINEMAP	Ast	ENSG00000182473	EXOC7	rs12453112	1	4
POLYFUN + FINEMAP	Ast	ENSG00000182473	EXOC7	rs11655525	1	5
POLYFUN + FINEMAP	Ast	ENSG00000182473	EXOC7	rs2457692	0.95	2
POLYFUN + FINEMAP	Ast	ENSG00000182473	EXOC7	rs7217737	0.4	1
POLYFUN + FINEMAP	Ast	ENSG00000182473	EXOC7	rs2665999	0.28	1
POLYFUN + FINEMAP	Ast	ENSG00000182774	RPS17	rs115583906	1	5
POLYFUN + FINEMAP	Ast	ENSG00000182774	RPS17	rs1431717	1	2
POLYFUN + FINEMAP	Ast	ENSG00000182774	RPS17	rs55924160	1	3
POLYFUN + FINEMAP	Ast	ENSG00000182774	RPS17	rs11259946	1	1
POLYFUN + FINEMAP	Ast	ENSG00000182774	RPS17	rs783532	1	4
POLYFUN + FINEMAP	Ast	ENSG00000182858	ALG12	rs11101951	1	1
POLYFUN + FINEMAP	Ast	ENSG00000182858	ALG12	rs9617060	0.98	3
POLYFUN + FINEMAP	Ast	ENSG00000182858	ALG12	rs5770459	0.7	4
POLYFUN + FINEMAP	Ast	ENSG00000182858	ALG12	rs6009821	0.19	5
POLYFUN + FINEMAP	Ast	ENSG00000182858	ALG12	rs6009822	0.16	5
POLYFUN + FINEMAP	Ast	ENSG00000182858	ALG12	rs6009820	0.15	5
POLYFUN + FINEMAP	Ast	ENSG00000182858	ALG12	rs11090995	0.15	5
POLYFUN + FINEMAP	Ast	ENSG00000182858	ALG12	rs138820	0.11	2
POLYFUN + FINEMAP	Ast	ENSG00000183032	SLC25A21	rs11156940	1	4
POLYFUN + FINEMAP	Ast	ENSG00000183032	SLC25A21	rs75155621	1	3
POLYFUN + FINEMAP	Ast	ENSG00000183032	SLC25A21	rs1884799	1	5
POLYFUN + FINEMAP	Ast	ENSG00000183032	SLC25A21	rs981794	1	1
POLYFUN + FINEMAP	Ast	ENSG00000183032	SLC25A21	rs7145768	1	2
POLYFUN + FINEMAP	Ast	ENSG00000183066	WBP2NL	rs1062753	1	1
POLYFUN + FINEMAP	Ast	ENSG00000183066	WBP2NL	rs7288856	1	5
POLYFUN + FINEMAP	Ast	ENSG00000183066	WBP2NL	rs1057157	1	4
POLYFUN + FINEMAP	Ast	ENSG00000183066	WBP2NL	rs8137968	1	3
POLYFUN + FINEMAP	Ast	ENSG00000183066	WBP2NL	rs4822072	1	2
POLYFUN + FINEMAP	Ast	ENSG00000183077	AFMID	rs4366775	1	1
POLYFUN + FINEMAP	Ast	ENSG00000183077	AFMID	rs9891030	1	5
POLYFUN + FINEMAP	Ast	ENSG00000183077	AFMID	rs12943881	1	4
POLYFUN + FINEMAP	Ast	ENSG00000183077	AFMID	rs2376584	1	3
POLYFUN + FINEMAP	Ast	ENSG00000183077	AFMID	rs62079153	1	2
POLYFUN + FINEMAP	Ast	ENSG00000183955	KMT5A	rs12322888	1	2
POLYFUN + FINEMAP	Ast	ENSG00000183955	KMT5A	rs9803100	1	5
POLYFUN + FINEMAP	Ast	ENSG00000183955	KMT5A	rs56309603	1	1
POLYFUN + FINEMAP	Ast	ENSG00000183955	KMT5A	rs74418502	1	4
POLYFUN + FINEMAP	Ast	ENSG00000183955	KMT5A	rs1662	1	3
POLYFUN + FINEMAP	Ast	ENSG00000184164	CRELD2	rs138268	1	1
POLYFUN + FINEMAP	Ast	ENSG00000184164	CRELD2	rs78064635	0.97	4
POLYFUN + FINEMAP	Ast	ENSG00000184164	CRELD2	rs10427556	0.88	3
POLYFUN + FINEMAP	Ast	ENSG00000184164	CRELD2	rs4838811	0.62	2
POLYFUN + FINEMAP	Ast	ENSG00000184164	CRELD2	rs6010146	0.26	2
POLYFUN + FINEMAP	Ast	ENSG00000184164	CRELD2	rs5771188	0.12	3
POLYFUN + FINEMAP	Ast	ENSG00000184164	CRELD2	rs12167234	0.11	5
POLYFUN + FINEMAP	Ast	ENSG00000185721	DRG1	rs7287267	1	4
POLYFUN + FINEMAP	Ast	ENSG00000185721	DRG1	rs9606847	1	3
POLYFUN + FINEMAP	Ast	ENSG00000185721	DRG1	rs2012451	1	1
POLYFUN + FINEMAP	Ast	ENSG00000185721	DRG1	rs9619167	1	5
POLYFUN + FINEMAP	Ast	ENSG00000185721	DRG1	rs5998042	1	2
POLYFUN + FINEMAP	Ast	ENSG00000186815	TPCN1	rs1293778	1	2
POLYFUN + FINEMAP	Ast	ENSG00000186815	TPCN1	rs7298260	1	4
POLYFUN + FINEMAP	Ast	ENSG00000186815	TPCN1	rs2240185	1	5
POLYFUN + FINEMAP	Ast	ENSG00000186815	TPCN1	rs2001298	1	1
POLYFUN + FINEMAP	Ast	ENSG00000186815	TPCN1	rs7315152	1	3
POLYFUN + FINEMAP	Ast	ENSG00000196378	ZNF34	rs4419848	1	4
POLYFUN + FINEMAP	Ast	ENSG00000196378	ZNF34	rs13258307	1	2
POLYFUN + FINEMAP	Ast	ENSG00000196378	ZNF34	rs1735405	1	3
POLYFUN + FINEMAP	Ast	ENSG00000196378	ZNF34	rs7004029	1	5
POLYFUN + FINEMAP	Ast	ENSG00000196378	ZNF34	rs4610795	1	1
POLYFUN + FINEMAP	Ast	ENSG00000197226	TBC1D9B	rs74918286	1	5
POLYFUN + FINEMAP	Ast	ENSG00000197226	TBC1D9B	rs6895740	1	2
POLYFUN + FINEMAP	Ast	ENSG00000197226	TBC1D9B	rs35318094	0.98	4
POLYFUN + FINEMAP	Ast	ENSG00000197226	TBC1D9B	rs4639174	0.93	3
POLYFUN + FINEMAP	Ast	ENSG00000197226	TBC1D9B	rs13435	0.5	1
POLYFUN + FINEMAP	Ast	ENSG00000197226	TBC1D9B	rs4634313	0.5	1
POLYFUN + FINEMAP	Ast	ENSG00000198089	SFI1	rs117554634	1	5
POLYFUN + FINEMAP	Ast	ENSG00000198089	SFI1	rs131213	1	2
POLYFUN + FINEMAP	Ast	ENSG00000198089	SFI1	rs35143518	1	1
POLYFUN + FINEMAP	Ast	ENSG00000198089	SFI1	rs12157641	0.5	3
POLYFUN + FINEMAP	Ast	ENSG00000198089	SFI1	rs5753456	0.5	3
POLYFUN + FINEMAP	Ast	ENSG00000198169	ZNF251	rs2956173	1	2
POLYFUN + FINEMAP	Ast	ENSG00000198169	ZNF251	rs4330728	1	1
POLYFUN + FINEMAP	Ast	ENSG00000198169	ZNF251	rs2956172	1	3
POLYFUN + FINEMAP	Ast	ENSG00000198169	ZNF251	rs2954668	1	5
POLYFUN + FINEMAP	Ast	ENSG00000198169	ZNF251	rs2954680	0.99	4
POLYFUN + FINEMAP	Ast	ENSG00000198208	RPS6KL1	rs175047	1	2
POLYFUN + FINEMAP	Ast	ENSG00000198208	RPS6KL1	rs76623500	1	4
POLYFUN + FINEMAP	Ast	ENSG00000198208	RPS6KL1	rs1968101	1	5
POLYFUN + FINEMAP	Ast	ENSG00000198208	RPS6KL1	rs10149362	1	1
POLYFUN + FINEMAP	Ast	ENSG00000198208	RPS6KL1	rs73313616	1	3
POLYFUN + FINEMAP	Ast	ENSG00000198498	TMA16	rs56236093	1	3
POLYFUN + FINEMAP	Ast	ENSG00000198498	TMA16	rs3087698	1	2
POLYFUN + FINEMAP	Ast	ENSG00000198498	TMA16	rs77628853	1	4
POLYFUN + FINEMAP	Ast	ENSG00000198498	TMA16	rs77161437	0.86	5
POLYFUN + FINEMAP	Ast	ENSG00000198498	TMA16	rs12643109	0.24	1
POLYFUN + FINEMAP	Ast	ENSG00000198498	TMA16	rs7657886	0.24	1
POLYFUN + FINEMAP	Ast	ENSG00000198498	TMA16	rs4362779	0.24	1
POLYFUN + FINEMAP	Ast	ENSG00000198498	TMA16	rs7687639	0.24	1
POLYFUN + FINEMAP	Ast	ENSG00000198561	CTNND1	rs79583614	1	4
POLYFUN + FINEMAP	Ast	ENSG00000198561	CTNND1	rs7124804	0.99	1
POLYFUN + FINEMAP	Ast	ENSG00000198561	CTNND1	rs76830872	0.89	5
POLYFUN + FINEMAP	Ast	ENSG00000198561	CTNND1	rs7926806	0.27	3
POLYFUN + FINEMAP	Ast	ENSG00000198561	CTNND1	rs10431127	0.23	3
POLYFUN + FINEMAP	Ast	ENSG00000198561	CTNND1	rs7941993	0.2	3
POLYFUN + FINEMAP	Ast	ENSG00000198561	CTNND1	rs12417338	0.15	2
POLYFUN + FINEMAP	Ast	ENSG00000198561	CTNND1	rs61903961	0.12	2
POLYFUN + FINEMAP	Ast	ENSG00000198648	STK39	rs143868777	1	4
POLYFUN + FINEMAP	Ast	ENSG00000198648	STK39	rs56285833	1	3
POLYFUN + FINEMAP	Ast	ENSG00000198648	STK39	rs10200509	1	5
POLYFUN + FINEMAP	Ast	ENSG00000198648	STK39	rs1400637	1	1
POLYFUN + FINEMAP	Ast	ENSG00000198648	STK39	rs72884554	1	2
POLYFUN + FINEMAP	Ast	ENSG00000198933	TBKBP1	rs12103836	1	1
POLYFUN + FINEMAP	Ast	ENSG00000198933	TBKBP1	rs9905948	1	4
POLYFUN + FINEMAP	Ast	ENSG00000198933	TBKBP1	rs72829689	1	2
POLYFUN + FINEMAP	Ast	ENSG00000198933	TBKBP1	rs62074395	1	3
POLYFUN + FINEMAP	Ast	ENSG00000198933	TBKBP1	rs56191111	1	5
POLYFUN + FINEMAP	Ast	ENSG00000198951	NAGA	rs6002678	1	5
POLYFUN + FINEMAP	Ast	ENSG00000198951	NAGA	rs61435054	1	4
POLYFUN + FINEMAP	Ast	ENSG00000198951	NAGA	rs5996111	1	2
POLYFUN + FINEMAP	Ast	ENSG00000198951	NAGA	rs6519301	1	1
POLYFUN + FINEMAP	Ast	ENSG00000198951	NAGA	rs5758626	1	3
POLYFUN + FINEMAP	Ast	ENSG00000203506	RBMS3-AS2	rs17024451	0.1	1
POLYFUN + FINEMAP	Ast	ENSG00000203506	RBMS3-AS2	rs79178885	0.1	1
POLYFUN + FINEMAP	Ast	ENSG00000203506	RBMS3-AS2	rs17024447	0.1	1
POLYFUN + FINEMAP	Ast	ENSG00000203506	RBMS3-AS2	rs140052397	0.1	1
POLYFUN + FINEMAP	Ast	ENSG00000203721	LINC00862	rs12059187	1	4
POLYFUN + FINEMAP	Ast	ENSG00000203721	LINC00862	rs113893583	1	5
POLYFUN + FINEMAP	Ast	ENSG00000203721	LINC00862	rs36003362	1	1
POLYFUN + FINEMAP	Ast	ENSG00000203721	LINC00862	rs4414069	1	2
POLYFUN + FINEMAP	Ast	ENSG00000203721	LINC00862	rs4512680	1	3
POLYFUN + FINEMAP	Ast	ENSG00000203804	ADAMTSL4-AS1	rs35519844	1	5
POLYFUN + FINEMAP	Ast	ENSG00000203804	ADAMTSL4-AS1	rs59898460	1	1
POLYFUN + FINEMAP	Ast	ENSG00000203804	ADAMTSL4-AS1	rs12747669	1	2
POLYFUN + FINEMAP	Ast	ENSG00000203804	ADAMTSL4-AS1	rs72698868	1	3
POLYFUN + FINEMAP	Ast	ENSG00000203804	ADAMTSL4-AS1	rs12134682	1	4
POLYFUN + FINEMAP	Ast	ENSG00000204138	PHACTR4	rs9426394	1	4
POLYFUN + FINEMAP	Ast	ENSG00000204138	PHACTR4	rs567086	1	5
POLYFUN + FINEMAP	Ast	ENSG00000204138	PHACTR4	rs11247783	1	1
POLYFUN + FINEMAP	Ast	ENSG00000204138	PHACTR4	rs12040403	1	2
POLYFUN + FINEMAP	Ast	ENSG00000204138	PHACTR4	rs112931805	1	3
POLYFUN + FINEMAP	Ast	ENSG00000205838	TTC23L	rs336478	1	1
POLYFUN + FINEMAP	Ast	ENSG00000205838	TTC23L	rs11957242	0.85	2
POLYFUN + FINEMAP	Ast	ENSG00000205838	TTC23L	rs6874651	0.71	3
POLYFUN + FINEMAP	Ast	ENSG00000205838	TTC23L	rs164319	0.57	4
POLYFUN + FINEMAP	Ast	ENSG00000205838	TTC23L	rs336459	0.2	0
POLYFUN + FINEMAP	Ast	ENSG00000205838	TTC23L	rs2388808	0.2	0
POLYFUN + FINEMAP	Ast	ENSG00000205838	TTC23L	rs6893365	0.17	0
POLYFUN + FINEMAP	Ast	ENSG00000205838	TTC23L	rs71615823	0.16	5
POLYFUN + FINEMAP	Ast	ENSG00000205838	TTC23L	rs11959452	0.11	5
POLYFUN + FINEMAP	Ast	ENSG00000205838	TTC23L	rs7737880	0.11	0
POLYFUN + FINEMAP	Ast	ENSG00000205838	TTC23L	rs114458564	0.11	0
POLYFUN + FINEMAP	Ast	ENSG00000205838	TTC23L	rs336474	0.11	5
POLYFUN + FINEMAP	Ast	ENSG00000219665	ZNF433-AS1	rs72986630	1	2
POLYFUN + FINEMAP	Ast	ENSG00000219665	ZNF433-AS1	rs146622258	1	1
POLYFUN + FINEMAP	Ast	ENSG00000219665	ZNF433-AS1	rs142854633	1	5
POLYFUN + FINEMAP	Ast	ENSG00000219665	ZNF433-AS1	rs12609856	0.51	3
POLYFUN + FINEMAP	Ast	ENSG00000219665	ZNF433-AS1	rs10401445	0.49	3
POLYFUN + FINEMAP	Ast	ENSG00000219665	ZNF433-AS1	rs60775237	0.14	4
POLYFUN + FINEMAP	Ast	ENSG00000219665	ZNF433-AS1	rs62113584	0.14	4
POLYFUN + FINEMAP	Ast	ENSG00000219665	ZNF433-AS1	rs56078531	0.12	4
POLYFUN + FINEMAP	Ast	ENSG00000219665	ZNF433-AS1	rs8100206	0.12	4
POLYFUN + FINEMAP	Ast	ENSG00000226124	FTCDNL1	rs295141	1	1
POLYFUN + FINEMAP	Ast	ENSG00000226124	FTCDNL1	rs3769450	1	4
POLYFUN + FINEMAP	Ast	ENSG00000226124	FTCDNL1	rs17630248	1	3
POLYFUN + FINEMAP	Ast	ENSG00000226124	FTCDNL1	rs73054585	1	2
POLYFUN + FINEMAP	Ast	ENSG00000226124	FTCDNL1	rs79053279	0.2	5
POLYFUN + FINEMAP	Ast	ENSG00000226124	FTCDNL1	rs12621336	0.2	5
POLYFUN + FINEMAP	Ast	ENSG00000226124	FTCDNL1	rs11685663	0.2	5
POLYFUN + FINEMAP	Ast	ENSG00000226124	FTCDNL1	rs143911669	0.2	5
POLYFUN + FINEMAP	Ast	ENSG00000226124	FTCDNL1	rs149828043	0.2	5
POLYFUN + FINEMAP	Ast	ENSG00000228393	LINC01004	rs34028394	1	5
POLYFUN + FINEMAP	Ast	ENSG00000228393	LINC01004	rs55646993	1	2
POLYFUN + FINEMAP	Ast	ENSG00000228393	LINC01004	rs10224539	1	1
POLYFUN + FINEMAP	Ast	ENSG00000228393	LINC01004	rs13237211	1	3
POLYFUN + FINEMAP	Ast	ENSG00000228393	LINC01004	rs818620	0.5	4
POLYFUN + FINEMAP	Ast	ENSG00000228393	LINC01004	rs818621	0.5	4
POLYFUN + FINEMAP	Ast	ENSG00000228624	HDAC2-AS2	rs9400717	1	1
POLYFUN + FINEMAP	Ast	ENSG00000228624	HDAC2-AS2	rs13219939	1	5
POLYFUN + FINEMAP	Ast	ENSG00000228624	HDAC2-AS2	rs1415428	1	4
POLYFUN + FINEMAP	Ast	ENSG00000228624	HDAC2-AS2	rs785137	1	2
POLYFUN + FINEMAP	Ast	ENSG00000228624	HDAC2-AS2	rs1323053	0.2	3
POLYFUN + FINEMAP	Ast	ENSG00000228624	HDAC2-AS2	rs2882105	0.2	3
POLYFUN + FINEMAP	Ast	ENSG00000228624	HDAC2-AS2	rs1323054	0.2	3
POLYFUN + FINEMAP	Ast	ENSG00000228624	HDAC2-AS2	rs35533566	0.2	3
POLYFUN + FINEMAP	Ast	ENSG00000228624	HDAC2-AS2	rs17378311	0.2	3
POLYFUN + FINEMAP	Ast	ENSG00000239521	CASTOR3	rs7799441	1	2
POLYFUN + FINEMAP	Ast	ENSG00000239521	CASTOR3	rs858502	1	1
POLYFUN + FINEMAP	Ast	ENSG00000239521	CASTOR3	rs6960458	1	3
POLYFUN + FINEMAP	Ast	ENSG00000239521	CASTOR3	rs77515038	1	5
POLYFUN + FINEMAP	Ast	ENSG00000239521	CASTOR3	rs73161741	1	4
POLYFUN + FINEMAP	Ast	ENSG00000249853	HS3ST5	rs9374457	1	1
POLYFUN + FINEMAP	Ast	ENSG00000249853	HS3ST5	rs548388	1	5
POLYFUN + FINEMAP	Ast	ENSG00000249853	HS3ST5	rs1337335	1	3
POLYFUN + FINEMAP	Ast	ENSG00000249853	HS3ST5	rs785145	1	2
POLYFUN + FINEMAP	Ast	ENSG00000249853	HS3ST5	rs2685692	1	4
POLYFUN + FINEMAP	Ast	ENSG00000250120	PCDHA10	rs62384484	1	3
POLYFUN + FINEMAP	Ast	ENSG00000250120	PCDHA10	rs251377	1	1
POLYFUN + FINEMAP	Ast	ENSG00000250120	PCDHA10	rs778585	1	5
POLYFUN + FINEMAP	Ast	ENSG00000250120	PCDHA10	rs77020201	1	2
POLYFUN + FINEMAP	Ast	ENSG00000250120	PCDHA10	rs112198955	0.5	4
POLYFUN + FINEMAP	Ast	ENSG00000250120	PCDHA10	rs111919803	0.5	4
POLYFUN + FINEMAP	Ast	ENSG00000278259	MYO19	rs9330240	1	5
POLYFUN + FINEMAP	Ast	ENSG00000278259	MYO19	rs2240001	1	4
POLYFUN + FINEMAP	Ast	ENSG00000278259	MYO19	rs1076184	0.8	3
POLYFUN + FINEMAP	Ast	ENSG00000278259	MYO19	rs11651061	0.51	2
POLYFUN + FINEMAP	Ast	ENSG00000278259	MYO19	rs35230968	0.5	1
POLYFUN + FINEMAP	Ast	ENSG00000278259	MYO19	rs2028069	0.45	2
POLYFUN + FINEMAP	Ast	ENSG00000278259	MYO19	rs2285641	0.25	1
POLYFUN + FINEMAP	Ast	ENSG00000278259	MYO19	rs1005552	0.25	1
POLYFUN + FINEMAP	Ast	ENSG00000278259	MYO19	rs875213	0.2	3
POLYFUN + FINEMAP	Ast	ENSG00000278535	DHRS11	rs2522970	1	1
POLYFUN + FINEMAP	Ast	ENSG00000278535	DHRS11	rs17574651	0.36	4
POLYFUN + FINEMAP	Ast	ENSG00000278535	DHRS11	rs12451927	0.32	5
POLYFUN + FINEMAP	Ast	ENSG00000278535	DHRS11	rs12938215	0.26	2
POLYFUN + FINEMAP	Ast	ENSG00000278535	DHRS11	rs7217170	0.25	2
POLYFUN + FINEMAP	Ast	ENSG00000278535	DHRS11	rs11652399	0.21	3
POLYFUN + FINEMAP	Ast	ENSG00000278535	DHRS11	rs17573893	0.2	4
POLYFUN + FINEMAP	Ast	ENSG00000278535	DHRS11	rs853213	0.2	3
POLYFUN + FINEMAP	Ast	ENSG00000278535	DHRS11	rs12936850	0.16	2
POLYFUN + FINEMAP	Ast	ENSG00000278535	DHRS11	rs853216	0.16	3
POLYFUN + FINEMAP	Ast	ENSG00000278535	DHRS11	rs12936059	0.11	2
POLYFUN + FINEMAP	End	ENSG00000005483	KMT2E	rs10241452	1	2
POLYFUN + FINEMAP	End	ENSG00000005483	KMT2E	rs11981655	1	1
POLYFUN + FINEMAP	End	ENSG00000005483	KMT2E	rs10953488	0.99	3
POLYFUN + FINEMAP	End	ENSG00000005483	KMT2E	rs7793669	0.88	4
POLYFUN + FINEMAP	End	ENSG00000005483	KMT2E	rs77903486	0.4	5
POLYFUN + FINEMAP	End	ENSG00000005483	KMT2E	rs79968279	0.4	5
POLYFUN + FINEMAP	End	ENSG00000010810	FYN	rs2815790	1	2
POLYFUN + FINEMAP	End	ENSG00000010810	FYN	rs2815795	1	3
POLYFUN + FINEMAP	End	ENSG00000010810	FYN	rs74384724	1	1
POLYFUN + FINEMAP	End	ENSG00000010810	FYN	rs73537557	0.71	5
POLYFUN + FINEMAP	End	ENSG00000010810	FYN	rs12111475	0.67	4
POLYFUN + FINEMAP	End	ENSG00000010810	FYN	rs12111141	0.31	4
POLYFUN + FINEMAP	End	ENSG00000010810	FYN	rs9398292	0.14	5
POLYFUN + FINEMAP	End	ENSG00000069702	TGFBR3	rs11804539	1	3
POLYFUN + FINEMAP	End	ENSG00000069702	TGFBR3	rs1017956	1	1
POLYFUN + FINEMAP	End	ENSG00000069702	TGFBR3	rs75520985	1	5
POLYFUN + FINEMAP	End	ENSG00000069702	TGFBR3	rs6669888	1	4
POLYFUN + FINEMAP	End	ENSG00000069702	TGFBR3	rs2297142	0.33	2
POLYFUN + FINEMAP	End	ENSG00000069702	TGFBR3	rs10874976	0.33	2
POLYFUN + FINEMAP	End	ENSG00000069702	TGFBR3	rs6691098	0.33	2
POLYFUN + FINEMAP	End	ENSG00000071054	MAP4K4	rs74538397	1	4
POLYFUN + FINEMAP	End	ENSG00000071054	MAP4K4	rs17205284	1	2
POLYFUN + FINEMAP	End	ENSG00000071054	MAP4K4	rs4851508	1	1
POLYFUN + FINEMAP	End	ENSG00000071054	MAP4K4	rs72817883	0.99	5
POLYFUN + FINEMAP	End	ENSG00000071054	MAP4K4	rs12471529	0.32	3
POLYFUN + FINEMAP	End	ENSG00000071054	MAP4K4	rs10865048	0.32	3
POLYFUN + FINEMAP	End	ENSG00000071054	MAP4K4	rs11693537	0.32	3
POLYFUN + FINEMAP	End	ENSG00000103187	COTL1	rs3785027	1	1
POLYFUN + FINEMAP	End	ENSG00000103187	COTL1	rs4378600	1	4
POLYFUN + FINEMAP	End	ENSG00000103187	COTL1	rs3785028	0.98	2
POLYFUN + FINEMAP	End	ENSG00000103187	COTL1	rs34019756	0.59	5
POLYFUN + FINEMAP	End	ENSG00000103187	COTL1	rs12716747	0.41	5
POLYFUN + FINEMAP	End	ENSG00000103187	COTL1	rs61702837	0.41	3
POLYFUN + FINEMAP	End	ENSG00000103187	COTL1	rs3785026	0.41	3
POLYFUN + FINEMAP	End	ENSG00000103187	COTL1	rs884492	0.18	3
POLYFUN + FINEMAP	End	ENSG00000103528	SYT17	rs9921572	0.93	2
POLYFUN + FINEMAP	End	ENSG00000103528	SYT17	rs68188456	0.32	1
POLYFUN + FINEMAP	End	ENSG00000103528	SYT17	rs7190781	0.26	1
POLYFUN + FINEMAP	End	ENSG00000103528	SYT17	rs9929129	0.26	5
POLYFUN + FINEMAP	End	ENSG00000103528	SYT17	rs9938817	0.25	5
POLYFUN + FINEMAP	End	ENSG00000103528	SYT17	rs11643465	0.25	0
POLYFUN + FINEMAP	End	ENSG00000103528	SYT17	rs12918080	0.22	5
POLYFUN + FINEMAP	End	ENSG00000103528	SYT17	rs8046312	0.22	4
POLYFUN + FINEMAP	End	ENSG00000103528	SYT17	rs7200974	0.18	1
POLYFUN + FINEMAP	End	ENSG00000103528	SYT17	rs1292639	0.15	0
POLYFUN + FINEMAP	End	ENSG00000103528	SYT17	rs11641335	0.14	4
POLYFUN + FINEMAP	End	ENSG00000103528	SYT17	rs80097449	0.12	5
POLYFUN + FINEMAP	End	ENSG00000103528	SYT17	rs4782297	0.12	1
POLYFUN + FINEMAP	End	ENSG00000103528	SYT17	rs9941245	0.11	3
POLYFUN + FINEMAP	End	ENSG00000103550	KNOP1	rs11644196	1	3
POLYFUN + FINEMAP	End	ENSG00000103550	KNOP1	rs62024104	0.99	2
POLYFUN + FINEMAP	End	ENSG00000103550	KNOP1	rs28415607	0.89	4
POLYFUN + FINEMAP	End	ENSG00000103550	KNOP1	rs4782269	0.18	1
POLYFUN + FINEMAP	End	ENSG00000103550	KNOP1	rs7200974	0.17	5
POLYFUN + FINEMAP	End	ENSG00000103550	KNOP1	rs11645910	0.17	1
POLYFUN + FINEMAP	End	ENSG00000103550	KNOP1	rs59522553	0.17	1
POLYFUN + FINEMAP	End	ENSG00000103550	KNOP1	rs8053250	0.15	5
POLYFUN + FINEMAP	End	ENSG00000103550	KNOP1	rs67587662	0.14	5
POLYFUN + FINEMAP	End	ENSG00000103550	KNOP1	rs7190781	0.13	5
POLYFUN + FINEMAP	End	ENSG00000105499	PLA2G4C	rs56345112	1	4
POLYFUN + FINEMAP	End	ENSG00000105499	PLA2G4C	rs397131	0.99	1
POLYFUN + FINEMAP	End	ENSG00000105499	PLA2G4C	rs12973411	0.99	2
POLYFUN + FINEMAP	End	ENSG00000105499	PLA2G4C	rs3731034	0.5	3
POLYFUN + FINEMAP	End	ENSG00000105499	PLA2G4C	rs7250148	0.5	3
POLYFUN + FINEMAP	End	ENSG00000105499	PLA2G4C	rs117952307	0.21	5
POLYFUN + FINEMAP	End	ENSG00000105499	PLA2G4C	rs3730974	0.16	5
POLYFUN + FINEMAP	End	ENSG00000111652	COPS7A	rs8815	1	1
POLYFUN + FINEMAP	End	ENSG00000111652	COPS7A	rs73059704	1	4
POLYFUN + FINEMAP	End	ENSG00000111652	COPS7A	rs7486091	1	3
POLYFUN + FINEMAP	End	ENSG00000111652	COPS7A	rs12580760	0.43	2
POLYFUN + FINEMAP	End	ENSG00000111652	COPS7A	rs11534748	0.34	2
POLYFUN + FINEMAP	End	ENSG00000111652	COPS7A	rs12578975	0.21	2
POLYFUN + FINEMAP	End	ENSG00000113621	TXNDC15	rs4976288	1	2
POLYFUN + FINEMAP	End	ENSG00000113621	TXNDC15	rs4091641	1	1
POLYFUN + FINEMAP	End	ENSG00000113621	TXNDC15	rs2652080	1	3
POLYFUN + FINEMAP	End	ENSG00000113621	TXNDC15	rs10041913	1	5
POLYFUN + FINEMAP	End	ENSG00000113621	TXNDC15	rs7708077	1	4
POLYFUN + FINEMAP	End	ENSG00000119242	CCDC92	rs13012	1	4
POLYFUN + FINEMAP	End	ENSG00000119242	CCDC92	rs7297147	1	5
POLYFUN + FINEMAP	End	ENSG00000119242	CCDC92	rs61953572	1	3
POLYFUN + FINEMAP	End	ENSG00000119242	CCDC92	rs11057397	1	1
POLYFUN + FINEMAP	End	ENSG00000119242	CCDC92	rs10773048	1	2
POLYFUN + FINEMAP	End	ENSG00000120071	KANSL1	rs56373114	1	3
POLYFUN + FINEMAP	End	ENSG00000120071	KANSL1	rs4630591	1	5
POLYFUN + FINEMAP	End	ENSG00000120071	KANSL1	rs242925	1	1
POLYFUN + FINEMAP	End	ENSG00000120071	KANSL1	rs111433752	1	4
POLYFUN + FINEMAP	End	ENSG00000120071	KANSL1	rs8064870	0.5	2
POLYFUN + FINEMAP	End	ENSG00000120071	KANSL1	rs3935637	0.5	2
POLYFUN + FINEMAP	End	ENSG00000120913	PDLIM2	rs4872516	1	3
POLYFUN + FINEMAP	End	ENSG00000120913	PDLIM2	rs73229819	1	4
POLYFUN + FINEMAP	End	ENSG00000120913	PDLIM2	rs55677256	1	5
POLYFUN + FINEMAP	End	ENSG00000120913	PDLIM2	rs4872526	0.93	2
POLYFUN + FINEMAP	End	ENSG00000120913	PDLIM2	rs13271626	0.27	1
POLYFUN + FINEMAP	End	ENSG00000120913	PDLIM2	rs11785755	0.21	1
POLYFUN + FINEMAP	End	ENSG00000120913	PDLIM2	rs1809452	0.1	1
POLYFUN + FINEMAP	End	ENSG00000123338	NCKAP1L	rs784567	1	1
POLYFUN + FINEMAP	End	ENSG00000123338	NCKAP1L	rs17696389	0.8	5
POLYFUN + FINEMAP	End	ENSG00000123338	NCKAP1L	rs12818213	0.36	4
POLYFUN + FINEMAP	End	ENSG00000123338	NCKAP1L	rs7970462	0.35	4
POLYFUN + FINEMAP	End	ENSG00000123338	NCKAP1L	rs7969819	0.32	3
POLYFUN + FINEMAP	End	ENSG00000123338	NCKAP1L	rs11170631	0.28	4
POLYFUN + FINEMAP	End	ENSG00000123338	NCKAP1L	rs7132466	0.26	3
POLYFUN + FINEMAP	End	ENSG00000123338	NCKAP1L	rs7302357	0.26	3
POLYFUN + FINEMAP	End	ENSG00000123338	NCKAP1L	rs10467109	0.13	2
POLYFUN + FINEMAP	End	ENSG00000123338	NCKAP1L	rs7307804	0.12	2
POLYFUN + FINEMAP	End	ENSG00000123338	NCKAP1L	rs10876465	0.12	2
POLYFUN + FINEMAP	End	ENSG00000128829	EIF2AK4	rs936217	0.15	0
POLYFUN + FINEMAP	End	ENSG00000129946	SHC2	rs35867611	1	4
POLYFUN + FINEMAP	End	ENSG00000129946	SHC2	rs34551779	1	2
POLYFUN + FINEMAP	End	ENSG00000129946	SHC2	rs56398868	1	1
POLYFUN + FINEMAP	End	ENSG00000129946	SHC2	rs4919871	0.82	3
POLYFUN + FINEMAP	End	ENSG00000129946	SHC2	rs148507624	0.53	5
POLYFUN + FINEMAP	End	ENSG00000129946	SHC2	rs76592524	0.41	5
POLYFUN + FINEMAP	End	ENSG00000129946	SHC2	rs4919868	0.18	3
POLYFUN + FINEMAP	End	ENSG00000130300	PLVAP	rs12610733	1	5
POLYFUN + FINEMAP	End	ENSG00000130300	PLVAP	rs13382133	1	1
POLYFUN + FINEMAP	End	ENSG00000130300	PLVAP	rs140487639	1	3
POLYFUN + FINEMAP	End	ENSG00000130300	PLVAP	rs6512223	1	4
POLYFUN + FINEMAP	End	ENSG00000130300	PLVAP	rs4808683	1	2
POLYFUN + FINEMAP	End	ENSG00000131899	LLGL1	rs62073657	0.31	2
POLYFUN + FINEMAP	End	ENSG00000137161	CNPY3	rs79986923	0.43	2
POLYFUN + FINEMAP	End	ENSG00000137161	CNPY3	rs4236079	0.3	3
POLYFUN + FINEMAP	End	ENSG00000137161	CNPY3	rs56053740	0.29	1
POLYFUN + FINEMAP	End	ENSG00000137494	ANKRD42	rs11600848	1	2
POLYFUN + FINEMAP	End	ENSG00000137494	ANKRD42	rs11822105	0.99	1
POLYFUN + FINEMAP	End	ENSG00000137494	ANKRD42	rs34233866	0.55	5
POLYFUN + FINEMAP	End	ENSG00000137494	ANKRD42	rs11600832	0.33	4
POLYFUN + FINEMAP	End	ENSG00000137494	ANKRD42	rs11233435	0.13	3
POLYFUN + FINEMAP	End	ENSG00000137494	ANKRD42	rs11233426	0.13	3
POLYFUN + FINEMAP	End	ENSG00000137494	ANKRD42	rs11233428	0.13	3
POLYFUN + FINEMAP	End	ENSG00000137494	ANKRD42	rs12361672	0.12	3
POLYFUN + FINEMAP	End	ENSG00000137494	ANKRD42	rs11233427	0.12	3
POLYFUN + FINEMAP	End	ENSG00000137494	ANKRD42	rs11233430	0.12	3
POLYFUN + FINEMAP	End	ENSG00000137494	ANKRD42	rs7116839	0.11	3
POLYFUN + FINEMAP	End	ENSG00000137494	ANKRD42	rs7926686	0.11	3
POLYFUN + FINEMAP	End	ENSG00000137513	NARS2	rs593702	1	3
POLYFUN + FINEMAP	End	ENSG00000137513	NARS2	rs2063724	1	2
POLYFUN + FINEMAP	End	ENSG00000137513	NARS2	rs550821	1	4
POLYFUN + FINEMAP	End	ENSG00000137513	NARS2	rs1470711	1	1
POLYFUN + FINEMAP	End	ENSG00000137513	NARS2	rs61454279	1	5
POLYFUN + FINEMAP	End	ENSG00000141750	STAC2	rs7359623	0.99	3
POLYFUN + FINEMAP	End	ENSG00000141750	STAC2	rs72832972	0.92	2
POLYFUN + FINEMAP	End	ENSG00000141750	STAC2	rs8074437	0.39	1
POLYFUN + FINEMAP	End	ENSG00000141750	STAC2	rs7216558	0.3	1
POLYFUN + FINEMAP	End	ENSG00000141750	STAC2	rs12939832	0.14	4
POLYFUN + FINEMAP	End	ENSG00000141750	STAC2	rs55736351	0.14	5
POLYFUN + FINEMAP	End	ENSG00000141750	STAC2	rs55771023	0.13	5
POLYFUN + FINEMAP	End	ENSG00000141750	STAC2	rs4795400	0.12	4
POLYFUN + FINEMAP	End	ENSG00000141750	STAC2	rs2305480	0.12	4
POLYFUN + FINEMAP	End	ENSG00000141750	STAC2	rs11078928	0.12	4
POLYFUN + FINEMAP	End	ENSG00000141750	STAC2	rs56750287	0.11	4
POLYFUN + FINEMAP	End	ENSG00000142549	IGLON5	rs36078694	0.44	1
POLYFUN + FINEMAP	End	ENSG00000142599	RERE	rs2708625	1	3
POLYFUN + FINEMAP	End	ENSG00000142599	RERE	rs3753275	1	2
POLYFUN + FINEMAP	End	ENSG00000142599	RERE	rs8627	1	5
POLYFUN + FINEMAP	End	ENSG00000142599	RERE	rs902356	1	4
POLYFUN + FINEMAP	End	ENSG00000142599	RERE	rs301792	1	1
POLYFUN + FINEMAP	End	ENSG00000143479	DYRK3	rs190169923	1	3
POLYFUN + FINEMAP	End	ENSG00000143479	DYRK3	rs1367067	1	2
POLYFUN + FINEMAP	End	ENSG00000143479	DYRK3	rs12748097	1	5
POLYFUN + FINEMAP	End	ENSG00000143479	DYRK3	rs76258276	0.98	1
POLYFUN + FINEMAP	End	ENSG00000143479	DYRK3	rs4844375	0.86	4
POLYFUN + FINEMAP	End	ENSG00000143479	DYRK3	rs4844584	0.11	4
POLYFUN + FINEMAP	End	ENSG00000144426	NBEAL1	rs2004930	0.99	1
POLYFUN + FINEMAP	End	ENSG00000144426	NBEAL1	rs140244541	0.97	3
POLYFUN + FINEMAP	End	ENSG00000144426	NBEAL1	rs7573466	0.51	2
POLYFUN + FINEMAP	End	ENSG00000144426	NBEAL1	rs10173454	0.46	2
POLYFUN + FINEMAP	End	ENSG00000144426	NBEAL1	rs116426890	0.14	4
POLYFUN + FINEMAP	End	ENSG00000144426	NBEAL1	rs62182172	0.11	5
POLYFUN + FINEMAP	End	ENSG00000146067	FAM193B	rs6877633	1	1
POLYFUN + FINEMAP	End	ENSG00000146067	FAM193B	rs2913789	0.78	2
POLYFUN + FINEMAP	End	ENSG00000146067	FAM193B	rs10447307	0.17	3
POLYFUN + FINEMAP	End	ENSG00000146067	FAM193B	rs2913790	0.15	4
POLYFUN + FINEMAP	End	ENSG00000146067	FAM193B	rs2973684	0.14	4
POLYFUN + FINEMAP	End	ENSG00000146067	FAM193B	rs2913788	0.12	4
POLYFUN + FINEMAP	End	ENSG00000152518	ZFP36L2	rs114507167	0.48	2
POLYFUN + FINEMAP	End	ENSG00000157680	DGKI	rs1673218	1	1
POLYFUN + FINEMAP	End	ENSG00000157680	DGKI	rs7798391	1	2
POLYFUN + FINEMAP	End	ENSG00000157680	DGKI	rs10272245	0.94	3
POLYFUN + FINEMAP	End	ENSG00000157680	DGKI	rs963279	0.93	5
POLYFUN + FINEMAP	End	ENSG00000157680	DGKI	rs2352570	0.71	4
POLYFUN + FINEMAP	End	ENSG00000157680	DGKI	rs11983858	0.21	4
POLYFUN + FINEMAP	End	ENSG00000158941	CCAR2	rs55677256	1	3
POLYFUN + FINEMAP	End	ENSG00000158941	CCAR2	rs73229817	0.67	4
POLYFUN + FINEMAP	End	ENSG00000158941	CCAR2	rs4872525	0.56	2
POLYFUN + FINEMAP	End	ENSG00000158941	CCAR2	rs17088488	0.38	2
POLYFUN + FINEMAP	End	ENSG00000158941	CCAR2	rs75291371	0.22	5
POLYFUN + FINEMAP	End	ENSG00000158941	CCAR2	rs7846476	0.22	1
POLYFUN + FINEMAP	End	ENSG00000158941	CCAR2	rs1871900	0.18	5
POLYFUN + FINEMAP	End	ENSG00000158941	CCAR2	rs117289616	0.18	5
POLYFUN + FINEMAP	End	ENSG00000158941	CCAR2	rs900267	0.13	1
POLYFUN + FINEMAP	End	ENSG00000158941	CCAR2	rs10113779	0.12	1
POLYFUN + FINEMAP	End	ENSG00000158941	CCAR2	rs3758042	0.11	1
POLYFUN + FINEMAP	End	ENSG00000158941	CCAR2	rs3758041	0.11	1
POLYFUN + FINEMAP	End	ENSG00000162241	SLC25A45	rs61893788	1	4
POLYFUN + FINEMAP	End	ENSG00000162241	SLC25A45	rs12419237	1	3
POLYFUN + FINEMAP	End	ENSG00000162241	SLC25A45	rs10160596	1	2
POLYFUN + FINEMAP	End	ENSG00000162241	SLC25A45	rs2298615	0.94	5
POLYFUN + FINEMAP	End	ENSG00000162241	SLC25A45	rs11227229	0.62	1
POLYFUN + FINEMAP	End	ENSG00000162241	SLC25A45	rs11606601	0.38	1
POLYFUN + FINEMAP	End	ENSG00000162928	PEX13	rs10427250	0.48	3
POLYFUN + FINEMAP	End	ENSG00000162928	PEX13	rs8179712	0.39	1
POLYFUN + FINEMAP	End	ENSG00000162928	PEX13	rs79945505	0.34	3
POLYFUN + FINEMAP	End	ENSG00000162928	PEX13	rs1896293	0.27	2
POLYFUN + FINEMAP	End	ENSG00000162928	PEX13	rs13394010	0.18	5
POLYFUN + FINEMAP	End	ENSG00000162928	PEX13	rs3948623	0.17	1
POLYFUN + FINEMAP	End	ENSG00000162928	PEX13	rs11680327	0.17	5
POLYFUN + FINEMAP	End	ENSG00000162928	PEX13	rs1008616	0.16	1
POLYFUN + FINEMAP	End	ENSG00000162928	PEX13	rs13419758	0.16	5
POLYFUN + FINEMAP	End	ENSG00000162928	PEX13	rs67741959	0.15	4
POLYFUN + FINEMAP	End	ENSG00000162928	PEX13	rs7570641	0.12	4
POLYFUN + FINEMAP	End	ENSG00000163126	ANKRD23	rs772154	1	2
POLYFUN + FINEMAP	End	ENSG00000163126	ANKRD23	rs113451578	1	4
POLYFUN + FINEMAP	End	ENSG00000163126	ANKRD23	rs74583310	0.99	5
POLYFUN + FINEMAP	End	ENSG00000163126	ANKRD23	rs10194468	0.74	1
POLYFUN + FINEMAP	End	ENSG00000163126	ANKRD23	rs59966106	0.37	3
POLYFUN + FINEMAP	End	ENSG00000163126	ANKRD23	rs58328293	0.17	3
POLYFUN + FINEMAP	End	ENSG00000163126	ANKRD23	rs12992413	0.14	1
POLYFUN + FINEMAP	End	ENSG00000163126	ANKRD23	rs2279105	0.11	3
POLYFUN + FINEMAP	End	ENSG00000164849	GPR146	rs12538544	1	1
POLYFUN + FINEMAP	End	ENSG00000164849	GPR146	rs35631586	1	4
POLYFUN + FINEMAP	End	ENSG00000164849	GPR146	rs3808350	0.95	2
POLYFUN + FINEMAP	End	ENSG00000164849	GPR146	rs10251190	0.7	5
POLYFUN + FINEMAP	End	ENSG00000164849	GPR146	rs78999139	0.38	3
POLYFUN + FINEMAP	End	ENSG00000164849	GPR146	rs34350766	0.26	5
POLYFUN + FINEMAP	End	ENSG00000164849	GPR146	rs79367977	0.14	3
POLYFUN + FINEMAP	End	ENSG00000164849	GPR146	rs2070118	0.11	3
POLYFUN + FINEMAP	End	ENSG00000166348	USP54	rs2675662	0.24	1
POLYFUN + FINEMAP	End	ENSG00000166348	USP54	rs2459446	0.24	1
POLYFUN + FINEMAP	End	ENSG00000166348	USP54	rs2633310	0.24	1
POLYFUN + FINEMAP	End	ENSG00000166348	USP54	rs2633311	0.15	1
POLYFUN + FINEMAP	End	ENSG00000168724	DNAJC21	rs185507875	0.17	1
POLYFUN + FINEMAP	End	ENSG00000168781	PPIP5K1	rs825733	0.13	1
POLYFUN + FINEMAP	End	ENSG00000169612	RAMAC	rs72758351	1	5
POLYFUN + FINEMAP	End	ENSG00000169612	RAMAC	rs145959744	1	4
POLYFUN + FINEMAP	End	ENSG00000169612	RAMAC	rs10906985	1	2
POLYFUN + FINEMAP	End	ENSG00000169612	RAMAC	rs56108482	1	3
POLYFUN + FINEMAP	End	ENSG00000169612	RAMAC	rs2667379	0.17	1
POLYFUN + FINEMAP	End	ENSG00000169612	RAMAC	rs1256450	0.17	1
POLYFUN + FINEMAP	End	ENSG00000169612	RAMAC	rs1256454	0.17	1
POLYFUN + FINEMAP	End	ENSG00000169612	RAMAC	rs2667380	0.17	1
POLYFUN + FINEMAP	End	ENSG00000169612	RAMAC	rs1256439	0.17	1
POLYFUN + FINEMAP	End	ENSG00000169612	RAMAC	rs1256447	0.17	1
POLYFUN + FINEMAP	End	ENSG00000170458	CD14	rs35592458	1	2
POLYFUN + FINEMAP	End	ENSG00000170458	CD14	rs10875594	0.99	5
POLYFUN + FINEMAP	End	ENSG00000170458	CD14	rs676832	0.29	1
POLYFUN + FINEMAP	End	ENSG00000170458	CD14	rs585621	0.21	1
POLYFUN + FINEMAP	End	ENSG00000170458	CD14	rs1422411	0.21	1
POLYFUN + FINEMAP	End	ENSG00000170458	CD14	rs2079695	0.19	1
POLYFUN + FINEMAP	End	ENSG00000171700	RGS19	rs6090254	1	2
POLYFUN + FINEMAP	End	ENSG00000171700	RGS19	rs62207371	1	4
POLYFUN + FINEMAP	End	ENSG00000171700	RGS19	rs6062817	1	1
POLYFUN + FINEMAP	End	ENSG00000171700	RGS19	rs58971289	1	3
POLYFUN + FINEMAP	End	ENSG00000171700	RGS19	rs6122095	1	5
POLYFUN + FINEMAP	End	ENSG00000172260	NEGR1	rs17093511	1	3
POLYFUN + FINEMAP	End	ENSG00000172260	NEGR1	rs4233091	1	2
POLYFUN + FINEMAP	End	ENSG00000172260	NEGR1	rs12128497	1	5
POLYFUN + FINEMAP	End	ENSG00000172260	NEGR1	rs12727364	1	1
POLYFUN + FINEMAP	End	ENSG00000172260	NEGR1	rs116441811	1	4
POLYFUN + FINEMAP	End	ENSG00000174871	CNIH2	rs1939212	1	4
POLYFUN + FINEMAP	End	ENSG00000174871	CNIH2	rs573589	1	2
POLYFUN + FINEMAP	End	ENSG00000174871	CNIH2	rs55971008	1	3
POLYFUN + FINEMAP	End	ENSG00000174871	CNIH2	rs4244812	1	1
POLYFUN + FINEMAP	End	ENSG00000174871	CNIH2	rs602922	1	5
POLYFUN + FINEMAP	End	ENSG00000176697	BDNF	rs146011208	1	2
POLYFUN + FINEMAP	End	ENSG00000176697	BDNF	rs55708611	0.13	4
POLYFUN + FINEMAP	End	ENSG00000178538	CA8	rs569688	1	5
POLYFUN + FINEMAP	End	ENSG00000178538	CA8	rs9643515	1	1
POLYFUN + FINEMAP	End	ENSG00000178538	CA8	rs4526349	1	3
POLYFUN + FINEMAP	End	ENSG00000178538	CA8	rs4737547	0.55	4
POLYFUN + FINEMAP	End	ENSG00000178538	CA8	rs6471841	0.26	2
POLYFUN + FINEMAP	End	ENSG00000178538	CA8	rs1600676	0.25	2
POLYFUN + FINEMAP	End	ENSG00000178538	CA8	rs10094881	0.25	2
POLYFUN + FINEMAP	End	ENSG00000178538	CA8	rs6471839	0.25	2
POLYFUN + FINEMAP	End	ENSG00000178538	CA8	rs6983204	0.22	4
POLYFUN + FINEMAP	End	ENSG00000178538	CA8	rs4342576	0.22	4
POLYFUN + FINEMAP	End	ENSG00000179855	GIPC3	rs5748	0.53	4
POLYFUN + FINEMAP	End	ENSG00000179855	GIPC3	rs10402658	0.23	4
POLYFUN + FINEMAP	End	ENSG00000179855	GIPC3	rs118180414	0.21	4
POLYFUN + FINEMAP	End	ENSG00000179855	GIPC3	rs4807425	0.21	4
POLYFUN + FINEMAP	End	ENSG00000179855	GIPC3	rs28541344	0.13	4
POLYFUN + FINEMAP	End	ENSG00000179855	GIPC3	rs67503450	0.13	0
POLYFUN + FINEMAP	End	ENSG00000179855	GIPC3	rs113462322	0.12	4
POLYFUN + FINEMAP	End	ENSG00000179855	GIPC3	rs112630003	0.12	4
POLYFUN + FINEMAP	End	ENSG00000179855	GIPC3	rs34564453	0.12	4
POLYFUN + FINEMAP	End	ENSG00000179855	GIPC3	rs117778290	0.12	4
POLYFUN + FINEMAP	End	ENSG00000179855	GIPC3	rs143055151	0.12	4
POLYFUN + FINEMAP	End	ENSG00000179855	GIPC3	rs78759757	0.12	4
POLYFUN + FINEMAP	End	ENSG00000179855	GIPC3	rs117091984	0.11	4
POLYFUN + FINEMAP	End	ENSG00000180336	MEIOC	rs117232481	1	2
POLYFUN + FINEMAP	End	ENSG00000180336	MEIOC	rs78622741	1	4
POLYFUN + FINEMAP	End	ENSG00000180336	MEIOC	rs16939953	0.99	5
POLYFUN + FINEMAP	End	ENSG00000180336	MEIOC	rs9911183	0.99	3
POLYFUN + FINEMAP	End	ENSG00000180336	MEIOC	rs35518221	0.49	1
POLYFUN + FINEMAP	End	ENSG00000180336	MEIOC	rs11079503	0.26	1
POLYFUN + FINEMAP	End	ENSG00000180336	MEIOC	rs11574815	0.25	1
POLYFUN + FINEMAP	End	ENSG00000182450	KCNK4	rs4980506	1	3
POLYFUN + FINEMAP	End	ENSG00000182450	KCNK4	rs71454592	1	5
POLYFUN + FINEMAP	End	ENSG00000182450	KCNK4	rs10792429	1	4
POLYFUN + FINEMAP	End	ENSG00000182450	KCNK4	rs2325787	1	1
POLYFUN + FINEMAP	End	ENSG00000182450	KCNK4	rs594461	1	2
POLYFUN + FINEMAP	End	ENSG00000183597	TANGO2	rs74815951	0.33	1
POLYFUN + FINEMAP	End	ENSG00000183597	TANGO2	rs36049196	0.16	2
POLYFUN + FINEMAP	End	ENSG00000183597	TANGO2	rs80093097	0.13	1
POLYFUN + FINEMAP	End	ENSG00000183597	TANGO2	rs58319702	0.13	1
POLYFUN + FINEMAP	End	ENSG00000183597	TANGO2	rs79312272	0.13	1
POLYFUN + FINEMAP	End	ENSG00000189152	GRAPL	rs28591622	0.26	1
POLYFUN + FINEMAP	End	ENSG00000189152	GRAPL	rs1533034	0.19	1
POLYFUN + FINEMAP	End	ENSG00000189152	GRAPL	rs28579632	0.14	1
POLYFUN + FINEMAP	End	ENSG00000189152	GRAPL	rs28582509	0.11	1
POLYFUN + FINEMAP	End	ENSG00000189152	GRAPL	rs28760541	0.11	1
POLYFUN + FINEMAP	End	ENSG00000189152	GRAPL	rs1467028	0.11	1
POLYFUN + FINEMAP	End	ENSG00000196542	SPTSSB	rs404725	1	2
POLYFUN + FINEMAP	End	ENSG00000196542	SPTSSB	rs13059068	0.98	3
POLYFUN + FINEMAP	End	ENSG00000196542	SPTSSB	rs16833090	0.92	4
POLYFUN + FINEMAP	End	ENSG00000196542	SPTSSB	rs150243450	0.25	5
POLYFUN + FINEMAP	End	ENSG00000196542	SPTSSB	rs79977372	0.25	5
POLYFUN + FINEMAP	End	ENSG00000196542	SPTSSB	rs73166043	0.13	5
POLYFUN + FINEMAP	End	ENSG00000196542	SPTSSB	rs11713185	0.13	1
POLYFUN + FINEMAP	End	ENSG00000196542	SPTSSB	rs1811483	0.13	1
POLYFUN + FINEMAP	End	ENSG00000196542	SPTSSB	rs16832279	0.12	1
POLYFUN + FINEMAP	End	ENSG00000196542	SPTSSB	rs11710916	0.12	1
POLYFUN + FINEMAP	End	ENSG00000196542	SPTSSB	rs67077657	0.11	1
POLYFUN + FINEMAP	End	ENSG00000196542	SPTSSB	rs34727114	0.11	1
POLYFUN + FINEMAP	End	ENSG00000196542	SPTSSB	rs73166045	0.1	5
POLYFUN + FINEMAP	End	ENSG00000196968	FUT11	rs2243610	0.26	1
POLYFUN + FINEMAP	End	ENSG00000196968	FUT11	rs2242258	0.25	1
POLYFUN + FINEMAP	End	ENSG00000196968	FUT11	rs2459446	0.18	2
POLYFUN + FINEMAP	End	ENSG00000198892	SHISA4	rs144295651	1	5
POLYFUN + FINEMAP	End	ENSG00000198892	SHISA4	rs2820304	1	4
POLYFUN + FINEMAP	End	ENSG00000198892	SHISA4	rs2820315	1	3
POLYFUN + FINEMAP	End	ENSG00000198892	SHISA4	rs12137232	1	1
POLYFUN + FINEMAP	End	ENSG00000198892	SHISA4	rs35515850	1	2
POLYFUN + FINEMAP	End	ENSG00000231365	WARS2-AS1	rs7543720	1	5
POLYFUN + FINEMAP	End	ENSG00000231365	WARS2-AS1	rs60231452	1	2
POLYFUN + FINEMAP	End	ENSG00000231365	WARS2-AS1	rs2885227	1	3
POLYFUN + FINEMAP	End	ENSG00000231365	WARS2-AS1	rs10923755	1	4
POLYFUN + FINEMAP	End	ENSG00000231365	WARS2-AS1	rs12044619	1	1
POLYFUN + FINEMAP	End	ENSG00000237651	C2orf74	rs10205969	1	3
POLYFUN + FINEMAP	End	ENSG00000237651	C2orf74	rs778152	1	2
POLYFUN + FINEMAP	End	ENSG00000237651	C2orf74	rs1177273	1	1
POLYFUN + FINEMAP	End	ENSG00000237651	C2orf74	rs60801721	1	4
POLYFUN + FINEMAP	End	ENSG00000237651	C2orf74	rs77514681	1	5
POLYFUN + FINEMAP	End	ENSG00000277449	CEBPB-AS1	rs6512675	0.84	1
POLYFUN + FINEMAP	Ext	ENSG00000003509	NDUFAF7	rs12151626	1	3
POLYFUN + FINEMAP	Ext	ENSG00000003509	NDUFAF7	rs72792854	1	5
POLYFUN + FINEMAP	Ext	ENSG00000003509	NDUFAF7	rs57361399	1	2
POLYFUN + FINEMAP	Ext	ENSG00000003509	NDUFAF7	rs74177070	0.96	1
POLYFUN + FINEMAP	Ext	ENSG00000003509	NDUFAF7	rs76193485	0.42	4
POLYFUN + FINEMAP	Ext	ENSG00000003509	NDUFAF7	rs55942529	0.4	4
POLYFUN + FINEMAP	Ext	ENSG00000003509	NDUFAF7	rs56267986	0.18	4
POLYFUN + FINEMAP	Ext	ENSG00000004897	CDC27	rs113745328	1	3
POLYFUN + FINEMAP	Ext	ENSG00000004897	CDC27	rs11079763	1	1
POLYFUN + FINEMAP	Ext	ENSG00000004897	CDC27	rs11079757	1	4
POLYFUN + FINEMAP	Ext	ENSG00000004897	CDC27	rs12937240	1	5
POLYFUN + FINEMAP	Ext	ENSG00000004897	CDC27	rs858679	0.5	2
POLYFUN + FINEMAP	Ext	ENSG00000004897	CDC27	rs221598	0.5	2
POLYFUN + FINEMAP	Ext	ENSG00000005483	KMT2E	rs34180096	1	1
POLYFUN + FINEMAP	Ext	ENSG00000005483	KMT2E	rs71562649	1	4
POLYFUN + FINEMAP	Ext	ENSG00000005483	KMT2E	rs117190062	1	3
POLYFUN + FINEMAP	Ext	ENSG00000005483	KMT2E	rs1142	1	2
POLYFUN + FINEMAP	Ext	ENSG00000005483	KMT2E	rs73188303	1	5
POLYFUN + FINEMAP	Ext	ENSG00000030582	GRN	rs62078770	1	4
POLYFUN + FINEMAP	Ext	ENSG00000030582	GRN	rs850713	1	5
POLYFUN + FINEMAP	Ext	ENSG00000030582	GRN	rs5848	1	3
POLYFUN + FINEMAP	Ext	ENSG00000030582	GRN	rs850728	1	2
POLYFUN + FINEMAP	Ext	ENSG00000030582	GRN	rs2045087	1	1
POLYFUN + FINEMAP	Ext	ENSG00000033327	GAB2	rs7125327	1	2
POLYFUN + FINEMAP	Ext	ENSG00000033327	GAB2	rs72935778	0.91	4
POLYFUN + FINEMAP	Ext	ENSG00000033327	GAB2	rs2063724	0.9	1
POLYFUN + FINEMAP	Ext	ENSG00000033327	GAB2	rs4589328	0.79	5
POLYFUN + FINEMAP	Ext	ENSG00000033327	GAB2	rs549548	0.51	3
POLYFUN + FINEMAP	Ext	ENSG00000033327	GAB2	rs653003	0.34	3
POLYFUN + FINEMAP	Ext	ENSG00000033327	GAB2	rs12226618	0.12	5
POLYFUN + FINEMAP	Ext	ENSG00000037749	MFAP3	rs17617521	1	2
POLYFUN + FINEMAP	Ext	ENSG00000037749	MFAP3	rs79433733	1	4
POLYFUN + FINEMAP	Ext	ENSG00000037749	MFAP3	rs10041880	1	1
POLYFUN + FINEMAP	Ext	ENSG00000037749	MFAP3	rs9791176	1	3
POLYFUN + FINEMAP	Ext	ENSG00000037749	MFAP3	rs79856737	1	5
POLYFUN + FINEMAP	Ext	ENSG00000059915	PSD	rs7098682	1	5
POLYFUN + FINEMAP	Ext	ENSG00000059915	PSD	rs4431957	1	3
POLYFUN + FINEMAP	Ext	ENSG00000059915	PSD	rs10509753	1	1
POLYFUN + FINEMAP	Ext	ENSG00000059915	PSD	rs4919552	1	2
POLYFUN + FINEMAP	Ext	ENSG00000059915	PSD	rs4297403	1	4
POLYFUN + FINEMAP	Ext	ENSG00000060656	PTPRU	rs10914847	1	4
POLYFUN + FINEMAP	Ext	ENSG00000060656	PTPRU	rs61763553	1	5
POLYFUN + FINEMAP	Ext	ENSG00000060656	PTPRU	rs12140391	1	2
POLYFUN + FINEMAP	Ext	ENSG00000060656	PTPRU	rs76934913	1	3
POLYFUN + FINEMAP	Ext	ENSG00000060656	PTPRU	rs7533243	0.5	1
POLYFUN + FINEMAP	Ext	ENSG00000060656	PTPRU	rs10914821	0.5	1
POLYFUN + FINEMAP	Ext	ENSG00000064419	TNPO3	rs7808907	1	1
POLYFUN + FINEMAP	Ext	ENSG00000064419	TNPO3	rs34632345	1	4
POLYFUN + FINEMAP	Ext	ENSG00000064419	TNPO3	rs79890422	1	5
POLYFUN + FINEMAP	Ext	ENSG00000064419	TNPO3	rs41274158	0.5	2
POLYFUN + FINEMAP	Ext	ENSG00000064419	TNPO3	rs17339221	0.5	2
POLYFUN + FINEMAP	Ext	ENSG00000064419	TNPO3	rs77264666	0.5	3
POLYFUN + FINEMAP	Ext	ENSG00000064419	TNPO3	rs79288514	0.5	3
POLYFUN + FINEMAP	Ext	ENSG00000064687	ABCA7	rs3752231	1	2
POLYFUN + FINEMAP	Ext	ENSG00000064687	ABCA7	rs72973584	1	1
POLYFUN + FINEMAP	Ext	ENSG00000064687	ABCA7	rs3752229	1	5
POLYFUN + FINEMAP	Ext	ENSG00000064687	ABCA7	rs78410552	0.25	4
POLYFUN + FINEMAP	Ext	ENSG00000064687	ABCA7	rs3764650	0.23	4
POLYFUN + FINEMAP	Ext	ENSG00000064687	ABCA7	rs4147911	0.23	4
POLYFUN + FINEMAP	Ext	ENSG00000064687	ABCA7	rs73505217	0.22	4
POLYFUN + FINEMAP	Ext	ENSG00000064687	ABCA7	rs3752232	0.14	3
POLYFUN + FINEMAP	Ext	ENSG00000064687	ABCA7	rs10406449	0.14	3
POLYFUN + FINEMAP	Ext	ENSG00000064687	ABCA7	rs3764647	0.14	3
POLYFUN + FINEMAP	Ext	ENSG00000064687	ABCA7	rs3764643	0.14	3
POLYFUN + FINEMAP	Ext	ENSG00000064687	ABCA7	rs3764646	0.14	3
POLYFUN + FINEMAP	Ext	ENSG00000064687	ABCA7	rs3752228	0.14	3
POLYFUN + FINEMAP	Ext	ENSG00000064687	ABCA7	rs3752230	0.14	3
POLYFUN + FINEMAP	Ext	ENSG00000066923	STAG3	rs62482242	1	5
POLYFUN + FINEMAP	Ext	ENSG00000066923	STAG3	rs858502	1	2
POLYFUN + FINEMAP	Ext	ENSG00000066923	STAG3	rs13230744	1	1
POLYFUN + FINEMAP	Ext	ENSG00000066923	STAG3	rs9692044	1	3
POLYFUN + FINEMAP	Ext	ENSG00000066923	STAG3	rs143908981	1	4
POLYFUN + FINEMAP	Ext	ENSG00000068137	PLEKHH3	rs28671372	1	1
POLYFUN + FINEMAP	Ext	ENSG00000068137	PLEKHH3	rs9892728	1	4
POLYFUN + FINEMAP	Ext	ENSG00000068137	PLEKHH3	rs4793039	1	2
POLYFUN + FINEMAP	Ext	ENSG00000068137	PLEKHH3	rs8068844	1	3
POLYFUN + FINEMAP	Ext	ENSG00000068137	PLEKHH3	rs12452287	1	5
POLYFUN + FINEMAP	Ext	ENSG00000068885	IFT80	rs75943566	0.93	4
POLYFUN + FINEMAP	Ext	ENSG00000068885	IFT80	rs4511942	0.88	2
POLYFUN + FINEMAP	Ext	ENSG00000068885	IFT80	rs11716435	0.13	3
POLYFUN + FINEMAP	Ext	ENSG00000068885	IFT80	rs4680559	0.13	3
POLYFUN + FINEMAP	Ext	ENSG00000068885	IFT80	rs113915782	0.13	3
POLYFUN + FINEMAP	Ext	ENSG00000068885	IFT80	rs11713872	0.12	3
POLYFUN + FINEMAP	Ext	ENSG00000068885	IFT80	rs80139055	0.12	3
POLYFUN + FINEMAP	Ext	ENSG00000068885	IFT80	rs6441301	0.12	5
POLYFUN + FINEMAP	Ext	ENSG00000068885	IFT80	rs11709331	0.12	3
POLYFUN + FINEMAP	Ext	ENSG00000068885	IFT80	rs6762377	0.11	3
POLYFUN + FINEMAP	Ext	ENSG00000068885	IFT80	rs11709067	0.1	3
POLYFUN + FINEMAP	Ext	ENSG00000070495	JMJD6	rs28615790	1	1
POLYFUN + FINEMAP	Ext	ENSG00000070495	JMJD6	rs149315086	1	3
POLYFUN + FINEMAP	Ext	ENSG00000070495	JMJD6	rs11654830	1	5
POLYFUN + FINEMAP	Ext	ENSG00000070495	JMJD6	rs4789348	1	2
POLYFUN + FINEMAP	Ext	ENSG00000070495	JMJD6	rs1558251	1	4
POLYFUN + FINEMAP	Ext	ENSG00000070882	OSBPL3	rs2391004	1	1
POLYFUN + FINEMAP	Ext	ENSG00000070882	OSBPL3	rs10256759	1	4
POLYFUN + FINEMAP	Ext	ENSG00000070882	OSBPL3	rs140271103	1	5
POLYFUN + FINEMAP	Ext	ENSG00000070882	OSBPL3	rs114	1	3
POLYFUN + FINEMAP	Ext	ENSG00000070882	OSBPL3	rs10241945	1	2
POLYFUN + FINEMAP	Ext	ENSG00000071054	MAP4K4	rs74538397	1	4
POLYFUN + FINEMAP	Ext	ENSG00000071054	MAP4K4	rs4851508	1	1
POLYFUN + FINEMAP	Ext	ENSG00000071054	MAP4K4	rs17205284	1	3
POLYFUN + FINEMAP	Ext	ENSG00000071054	MAP4K4	rs72817883	0.93	5
POLYFUN + FINEMAP	Ext	ENSG00000071054	MAP4K4	rs12470621	0.7	2
POLYFUN + FINEMAP	Ext	ENSG00000074695	LMAN1	rs2105769	1	2
POLYFUN + FINEMAP	Ext	ENSG00000074695	LMAN1	rs17696910	1	5
POLYFUN + FINEMAP	Ext	ENSG00000074695	LMAN1	rs35493862	1	4
POLYFUN + FINEMAP	Ext	ENSG00000074695	LMAN1	rs79944828	1	3
POLYFUN + FINEMAP	Ext	ENSG00000074695	LMAN1	rs11152142	1	1
POLYFUN + FINEMAP	Ext	ENSG00000080189	SLC35C2	rs1044369	1	1
POLYFUN + FINEMAP	Ext	ENSG00000080189	SLC35C2	rs6017787	0.16	2
POLYFUN + FINEMAP	Ext	ENSG00000080815	PSEN1	rs1007934	1	3
POLYFUN + FINEMAP	Ext	ENSG00000080815	PSEN1	rs143319887	1	4
POLYFUN + FINEMAP	Ext	ENSG00000080815	PSEN1	rs79084699	1	5
POLYFUN + FINEMAP	Ext	ENSG00000080815	PSEN1	rs2535917	1	1
POLYFUN + FINEMAP	Ext	ENSG00000080815	PSEN1	rs139675247	1	2
POLYFUN + FINEMAP	Ext	ENSG00000081148	IMPG2	rs75720698	1	3
POLYFUN + FINEMAP	Ext	ENSG00000081148	IMPG2	rs55759062	1	1
POLYFUN + FINEMAP	Ext	ENSG00000081148	IMPG2	rs4683933	1	4
POLYFUN + FINEMAP	Ext	ENSG00000081148	IMPG2	rs62282218	1	5
POLYFUN + FINEMAP	Ext	ENSG00000081148	IMPG2	rs2553416	0.5	2
POLYFUN + FINEMAP	Ext	ENSG00000081148	IMPG2	rs2553424	0.5	2
POLYFUN + FINEMAP	Ext	ENSG00000085788	DDHD2	rs57863983	1	5
POLYFUN + FINEMAP	Ext	ENSG00000085788	DDHD2	rs4733930	1	1
POLYFUN + FINEMAP	Ext	ENSG00000085788	DDHD2	rs10105686	1	2
POLYFUN + FINEMAP	Ext	ENSG00000085788	DDHD2	rs11985168	1	3
POLYFUN + FINEMAP	Ext	ENSG00000085788	DDHD2	rs10156283	1	4
POLYFUN + FINEMAP	Ext	ENSG00000085978	ATG16L1	rs6751801	1	2
POLYFUN + FINEMAP	Ext	ENSG00000085978	ATG16L1	rs2675956	1	4
POLYFUN + FINEMAP	Ext	ENSG00000085978	ATG16L1	rs778346	1	5
POLYFUN + FINEMAP	Ext	ENSG00000085978	ATG16L1	rs921055	1	3
POLYFUN + FINEMAP	Ext	ENSG00000085978	ATG16L1	rs2592113	1	1
POLYFUN + FINEMAP	Ext	ENSG00000086504	MRPL28	rs12926311	1	3
POLYFUN + FINEMAP	Ext	ENSG00000086504	MRPL28	rs117820439	1	4
POLYFUN + FINEMAP	Ext	ENSG00000086504	MRPL28	rs9888749	1	1
POLYFUN + FINEMAP	Ext	ENSG00000086504	MRPL28	rs12719801	1	5
POLYFUN + FINEMAP	Ext	ENSG00000086504	MRPL28	rs72765867	0.2	2
POLYFUN + FINEMAP	Ext	ENSG00000086504	MRPL28	rs72765866	0.2	2
POLYFUN + FINEMAP	Ext	ENSG00000086504	MRPL28	rs35123446	0.2	2
POLYFUN + FINEMAP	Ext	ENSG00000086504	MRPL28	rs34725983	0.2	2
POLYFUN + FINEMAP	Ext	ENSG00000086504	MRPL28	rs12934930	0.2	2
POLYFUN + FINEMAP	Ext	ENSG00000087111	PIGS	rs2292633	0.32	1
POLYFUN + FINEMAP	Ext	ENSG00000087111	PIGS	rs667026	0.16	3
POLYFUN + FINEMAP	Ext	ENSG00000087157	PGS1	rs28712867	1	5
POLYFUN + FINEMAP	Ext	ENSG00000087157	PGS1	rs116876036	1	4
POLYFUN + FINEMAP	Ext	ENSG00000087157	PGS1	rs17561950	1	3
POLYFUN + FINEMAP	Ext	ENSG00000087157	PGS1	rs8067560	1	1
POLYFUN + FINEMAP	Ext	ENSG00000087253	LPCAT2	rs1558667	0.53	1
POLYFUN + FINEMAP	Ext	ENSG00000087253	LPCAT2	rs16955324	0.38	2
POLYFUN + FINEMAP	Ext	ENSG00000087253	LPCAT2	rs78984563	0.38	2
POLYFUN + FINEMAP	Ext	ENSG00000087253	LPCAT2	rs1558666	0.24	1
POLYFUN + FINEMAP	Ext	ENSG00000087253	LPCAT2	rs77658879	0.18	2
POLYFUN + FINEMAP	Ext	ENSG00000087253	LPCAT2	rs8053806	0.13	1
POLYFUN + FINEMAP	Ext	ENSG00000088808	PPP1R13B	rs17101911	1	5
POLYFUN + FINEMAP	Ext	ENSG00000088808	PPP1R13B	rs11628481	1	1
POLYFUN + FINEMAP	Ext	ENSG00000088808	PPP1R13B	rs12587013	1	2
POLYFUN + FINEMAP	Ext	ENSG00000088808	PPP1R13B	rs35033460	1	3
POLYFUN + FINEMAP	Ext	ENSG00000088808	PPP1R13B	rs7359090	1	4
POLYFUN + FINEMAP	Ext	ENSG00000090238	YPEL3	rs11646118	1	2
POLYFUN + FINEMAP	Ext	ENSG00000090238	YPEL3	rs28529403	1	4
POLYFUN + FINEMAP	Ext	ENSG00000090238	YPEL3	rs3809627	1	3
POLYFUN + FINEMAP	Ext	ENSG00000090238	YPEL3	rs66818723	1	5
POLYFUN + FINEMAP	Ext	ENSG00000090238	YPEL3	rs1140239	1	1
POLYFUN + FINEMAP	Ext	ENSG00000090975	PITPNM2	rs28659953	1	3
POLYFUN + FINEMAP	Ext	ENSG00000090975	PITPNM2	rs76691543	1	2
POLYFUN + FINEMAP	Ext	ENSG00000090975	PITPNM2	rs28873419	1	5
POLYFUN + FINEMAP	Ext	ENSG00000090975	PITPNM2	rs7485502	1	1
POLYFUN + FINEMAP	Ext	ENSG00000090975	PITPNM2	rs28646185	1	4
POLYFUN + FINEMAP	Ext	ENSG00000091536	MYO15A	rs854792	1	3
POLYFUN + FINEMAP	Ext	ENSG00000091536	MYO15A	rs139242538	1	4
POLYFUN + FINEMAP	Ext	ENSG00000091536	MYO15A	rs712270	1	1
POLYFUN + FINEMAP	Ext	ENSG00000091536	MYO15A	rs2605134	1	2
POLYFUN + FINEMAP	Ext	ENSG00000091536	MYO15A	rs147575209	0.5	5
POLYFUN + FINEMAP	Ext	ENSG00000091536	MYO15A	rs148613234	0.5	5
POLYFUN + FINEMAP	Ext	ENSG00000092108	SCFD1	rs720045	1	3
POLYFUN + FINEMAP	Ext	ENSG00000092108	SCFD1	rs17423555	1	5
POLYFUN + FINEMAP	Ext	ENSG00000092108	SCFD1	rs12432098	1	2
POLYFUN + FINEMAP	Ext	ENSG00000092108	SCFD1	rs17096490	1	4
POLYFUN + FINEMAP	Ext	ENSG00000092108	SCFD1	rs229209	1	1
POLYFUN + FINEMAP	Ext	ENSG00000092140	G2E3	rs4981770	1	2
POLYFUN + FINEMAP	Ext	ENSG00000092140	G2E3	rs72666440	1	3
POLYFUN + FINEMAP	Ext	ENSG00000092140	G2E3	rs72666405	1	4
POLYFUN + FINEMAP	Ext	ENSG00000092140	G2E3	rs7147530	0.91	1
POLYFUN + FINEMAP	Ext	ENSG00000092140	G2E3	rs149813317	0.32	5
POLYFUN + FINEMAP	Ext	ENSG00000092140	G2E3	rs72664377	0.32	5
POLYFUN + FINEMAP	Ext	ENSG00000092140	G2E3	rs17431135	0.32	5
POLYFUN + FINEMAP	Ext	ENSG00000092470	WDR76	rs2696079	0.78	2
POLYFUN + FINEMAP	Ext	ENSG00000092470	WDR76	rs17583428	0.4	3
POLYFUN + FINEMAP	Ext	ENSG00000092470	WDR76	rs2927071	0.29	1
POLYFUN + FINEMAP	Ext	ENSG00000092470	WDR76	rs2447215	0.18	1
POLYFUN + FINEMAP	Ext	ENSG00000092470	WDR76	rs2002176	0.16	2
POLYFUN + FINEMAP	Ext	ENSG00000092470	WDR76	rs28610037	0.12	4
POLYFUN + FINEMAP	Ext	ENSG00000092964	DPYSL2	rs73219838	1	1
POLYFUN + FINEMAP	Ext	ENSG00000092964	DPYSL2	rs189026	1	4
POLYFUN + FINEMAP	Ext	ENSG00000092964	DPYSL2	rs2570637	1	3
POLYFUN + FINEMAP	Ext	ENSG00000092964	DPYSL2	rs13273039	0.99	2
POLYFUN + FINEMAP	Ext	ENSG00000092964	DPYSL2	rs4872442	0.29	5
POLYFUN + FINEMAP	Ext	ENSG00000092964	DPYSL2	rs4872443	0.28	5
POLYFUN + FINEMAP	Ext	ENSG00000092964	DPYSL2	rs189024	0.24	5
POLYFUN + FINEMAP	Ext	ENSG00000099365	STX1B	rs4889603	1	1
POLYFUN + FINEMAP	Ext	ENSG00000099365	STX1B	rs11865038	1	2
POLYFUN + FINEMAP	Ext	ENSG00000099365	STX1B	rs112790372	1	4
POLYFUN + FINEMAP	Ext	ENSG00000099365	STX1B	rs62622830	1	3
POLYFUN + FINEMAP	Ext	ENSG00000099365	STX1B	rs572954905	1	5
POLYFUN + FINEMAP	Ext	ENSG00000099385	BCL7C	rs67456613	1	4
POLYFUN + FINEMAP	Ext	ENSG00000099385	BCL7C	rs2303222	1	1
POLYFUN + FINEMAP	Ext	ENSG00000099385	BCL7C	rs2884738	1	3
POLYFUN + FINEMAP	Ext	ENSG00000099385	BCL7C	rs11644454	1	5
POLYFUN + FINEMAP	Ext	ENSG00000099385	BCL7C	rs72785553	1	2
POLYFUN + FINEMAP	Ext	ENSG00000100346	CACNA1I	rs3788567	1	1
POLYFUN + FINEMAP	Ext	ENSG00000100346	CACNA1I	rs9611260	1	5
POLYFUN + FINEMAP	Ext	ENSG00000100346	CACNA1I	rs8140185	1	2
POLYFUN + FINEMAP	Ext	ENSG00000100346	CACNA1I	rs73422193	1	3
POLYFUN + FINEMAP	Ext	ENSG00000100346	CACNA1I	rs136821	1	4
POLYFUN + FINEMAP	Ext	ENSG00000100387	RBX1	rs11703894	1	2
POLYFUN + FINEMAP	Ext	ENSG00000100387	RBX1	rs5758064	1	1
POLYFUN + FINEMAP	Ext	ENSG00000100387	RBX1	rs882111	1	3
POLYFUN + FINEMAP	Ext	ENSG00000100387	RBX1	rs4821999	1	4
POLYFUN + FINEMAP	Ext	ENSG00000100387	RBX1	rs139451	1	5
POLYFUN + FINEMAP	Ext	ENSG00000100426	ZBED4	rs73181111	1	2
POLYFUN + FINEMAP	Ext	ENSG00000100426	ZBED4	rs4377433	0.54	4
POLYFUN + FINEMAP	Ext	ENSG00000100426	ZBED4	rs2285187	0.51	3
POLYFUN + FINEMAP	Ext	ENSG00000100426	ZBED4	rs138855	0.5	1
POLYFUN + FINEMAP	Ext	ENSG00000100426	ZBED4	rs138861	0.5	1
POLYFUN + FINEMAP	Ext	ENSG00000100426	ZBED4	rs138837	0.49	3
POLYFUN + FINEMAP	Ext	ENSG00000100426	ZBED4	rs9616648	0.42	5
POLYFUN + FINEMAP	Ext	ENSG00000100426	ZBED4	rs5771188	0.39	4
POLYFUN + FINEMAP	Ext	ENSG00000100591	AHSA1	rs77348707	1	3
POLYFUN + FINEMAP	Ext	ENSG00000100591	AHSA1	rs2193595	1	2
POLYFUN + FINEMAP	Ext	ENSG00000100591	AHSA1	rs7149534	1	5
POLYFUN + FINEMAP	Ext	ENSG00000100591	AHSA1	rs10431726	1	1
POLYFUN + FINEMAP	Ext	ENSG00000100591	AHSA1	rs10129477	0.5	4
POLYFUN + FINEMAP	Ext	ENSG00000100591	AHSA1	rs12890411	0.5	4
POLYFUN + FINEMAP	Ext	ENSG00000101442	ACTR5	rs77499484	1	2
POLYFUN + FINEMAP	Ext	ENSG00000101442	ACTR5	rs151046668	1	4
POLYFUN + FINEMAP	Ext	ENSG00000101442	ACTR5	rs6071347	1	1
POLYFUN + FINEMAP	Ext	ENSG00000101442	ACTR5	rs2244440	1	5
POLYFUN + FINEMAP	Ext	ENSG00000101442	ACTR5	rs2247054	1	3
POLYFUN + FINEMAP	Ext	ENSG00000102471	NDFIP2	rs7331525	1	2
POLYFUN + FINEMAP	Ext	ENSG00000102471	NDFIP2	rs77585716	1	5
POLYFUN + FINEMAP	Ext	ENSG00000102471	NDFIP2	rs111439264	1	3
POLYFUN + FINEMAP	Ext	ENSG00000102471	NDFIP2	rs1212082	1	1
POLYFUN + FINEMAP	Ext	ENSG00000102471	NDFIP2	rs113743719	0.33	4
POLYFUN + FINEMAP	Ext	ENSG00000102471	NDFIP2	rs112814668	0.33	4
POLYFUN + FINEMAP	Ext	ENSG00000102471	NDFIP2	rs73226583	0.33	4
POLYFUN + FINEMAP	Ext	ENSG00000102870	ZNF629	rs60996860	1	3
POLYFUN + FINEMAP	Ext	ENSG00000102870	ZNF629	rs4889603	0.97	4
POLYFUN + FINEMAP	Ext	ENSG00000102870	ZNF629	rs56388508	0.85	1
POLYFUN + FINEMAP	Ext	ENSG00000102870	ZNF629	rs9939558	0.61	0
POLYFUN + FINEMAP	Ext	ENSG00000102870	ZNF629	rs8050894	0.32	5
POLYFUN + FINEMAP	Ext	ENSG00000102870	ZNF629	rs11862962	0.19	2
POLYFUN + FINEMAP	Ext	ENSG00000102870	ZNF629	rs1458201	0.14	2
POLYFUN + FINEMAP	Ext	ENSG00000102870	ZNF629	rs67264578	0.12	2
POLYFUN + FINEMAP	Ext	ENSG00000102870	ZNF629	rs35675346	0.12	2
POLYFUN + FINEMAP	Ext	ENSG00000102879	CORO1A	rs2071390	1	3
POLYFUN + FINEMAP	Ext	ENSG00000102879	CORO1A	rs55760005	1	2
POLYFUN + FINEMAP	Ext	ENSG00000102879	CORO1A	rs8054556	1	1
POLYFUN + FINEMAP	Ext	ENSG00000102879	CORO1A	rs79867441	0.84	4
POLYFUN + FINEMAP	Ext	ENSG00000102879	CORO1A	rs55732507	0.6	5
POLYFUN + FINEMAP	Ext	ENSG00000102879	CORO1A	rs57149692	0.4	5
POLYFUN + FINEMAP	Ext	ENSG00000102879	CORO1A	rs116922328	0.16	0
POLYFUN + FINEMAP	Ext	ENSG00000103037	SETD6	rs11558171	1	4
POLYFUN + FINEMAP	Ext	ENSG00000103037	SETD6	rs37051	1	2
POLYFUN + FINEMAP	Ext	ENSG00000103037	SETD6	rs8060057	1	3
POLYFUN + FINEMAP	Ext	ENSG00000103037	SETD6	rs8052948	1	5
POLYFUN + FINEMAP	Ext	ENSG00000103037	SETD6	rs154437	1	1
POLYFUN + FINEMAP	Ext	ENSG00000103510	KAT8	rs1458201	1	4
POLYFUN + FINEMAP	Ext	ENSG00000103510	KAT8	rs72785553	1	2
POLYFUN + FINEMAP	Ext	ENSG00000103510	KAT8	rs7184055	1	5
POLYFUN + FINEMAP	Ext	ENSG00000103510	KAT8	rs749767	1	1
POLYFUN + FINEMAP	Ext	ENSG00000103510	KAT8	rs750952	1	3
POLYFUN + FINEMAP	Ext	ENSG00000103723	AP3B2	rs28810116	1	5
POLYFUN + FINEMAP	Ext	ENSG00000103723	AP3B2	rs4778983	1	1
POLYFUN + FINEMAP	Ext	ENSG00000103723	AP3B2	rs1948742	1	4
POLYFUN + FINEMAP	Ext	ENSG00000103723	AP3B2	rs72749575	1	2
POLYFUN + FINEMAP	Ext	ENSG00000103723	AP3B2	rs2455717	1	3
POLYFUN + FINEMAP	Ext	ENSG00000103811	CTSH	rs12148472	1	4
POLYFUN + FINEMAP	Ext	ENSG00000103811	CTSH	rs4608303	1	3
POLYFUN + FINEMAP	Ext	ENSG00000103811	CTSH	rs8037171	1	1
POLYFUN + FINEMAP	Ext	ENSG00000103811	CTSH	rs2002832	1	5
POLYFUN + FINEMAP	Ext	ENSG00000103811	CTSH	rs11857042	1	2
POLYFUN + FINEMAP	Ext	ENSG00000105639	JAK3	rs8113743	1	1
POLYFUN + FINEMAP	Ext	ENSG00000105639	JAK3	rs12608932	0.99	4
POLYFUN + FINEMAP	Ext	ENSG00000105639	JAK3	rs12979924	0.94	2
POLYFUN + FINEMAP	Ext	ENSG00000105639	JAK3	rs73020697	0.51	5
POLYFUN + FINEMAP	Ext	ENSG00000105639	JAK3	rs74180831	0.47	3
POLYFUN + FINEMAP	Ext	ENSG00000105639	JAK3	rs74180832	0.42	3
POLYFUN + FINEMAP	Ext	ENSG00000105639	JAK3	rs1000262	0.25	5
POLYFUN + FINEMAP	Ext	ENSG00000105639	JAK3	rs12463294	0.18	5
POLYFUN + FINEMAP	Ext	ENSG00000105639	JAK3	rs77292642	0.11	3
POLYFUN + FINEMAP	Ext	ENSG00000105643	ARRDC2	rs57870078	1	3
POLYFUN + FINEMAP	Ext	ENSG00000105643	ARRDC2	rs112996158	1	4
POLYFUN + FINEMAP	Ext	ENSG00000105643	ARRDC2	rs11670447	1	5
POLYFUN + FINEMAP	Ext	ENSG00000105643	ARRDC2	rs1024446	1	1
POLYFUN + FINEMAP	Ext	ENSG00000105643	ARRDC2	rs4808863	1	2
POLYFUN + FINEMAP	Ext	ENSG00000105656	ELL	rs11670056	1	2
POLYFUN + FINEMAP	Ext	ENSG00000105656	ELL	rs10409483	1	1
POLYFUN + FINEMAP	Ext	ENSG00000105656	ELL	rs12986150	1	4
POLYFUN + FINEMAP	Ext	ENSG00000105656	ELL	rs67052468	1	5
POLYFUN + FINEMAP	Ext	ENSG00000105656	ELL	rs172032	1	3
POLYFUN + FINEMAP	Ext	ENSG00000106261	ZKSCAN1	rs10228764	1	1
POLYFUN + FINEMAP	Ext	ENSG00000106261	ZKSCAN1	rs7801070	1	5
POLYFUN + FINEMAP	Ext	ENSG00000106261	ZKSCAN1	rs13243708	1	2
POLYFUN + FINEMAP	Ext	ENSG00000106261	ZKSCAN1	rs663495	1	4
POLYFUN + FINEMAP	Ext	ENSG00000106261	ZKSCAN1	rs149750020	1	3
POLYFUN + FINEMAP	Ext	ENSG00000106290	TAF6	rs10240965	1	3
POLYFUN + FINEMAP	Ext	ENSG00000106290	TAF6	rs6954978	1	5
POLYFUN + FINEMAP	Ext	ENSG00000106290	TAF6	rs941289	1	2
POLYFUN + FINEMAP	Ext	ENSG00000106290	TAF6	rs2285886	1	4
POLYFUN + FINEMAP	Ext	ENSG00000106290	TAF6	rs13223792	1	1
POLYFUN + FINEMAP	Ext	ENSG00000106785	TRIM14	rs11791479	1	2
POLYFUN + FINEMAP	Ext	ENSG00000106785	TRIM14	rs12336243	1	3
POLYFUN + FINEMAP	Ext	ENSG00000106785	TRIM14	rs62575630	1	1
POLYFUN + FINEMAP	Ext	ENSG00000106785	TRIM14	rs2282432	1	4
POLYFUN + FINEMAP	Ext	ENSG00000106785	TRIM14	rs10818585	0.99	5
POLYFUN + FINEMAP	Ext	ENSG00000107341	UBE2R2	rs3016756	1	2
POLYFUN + FINEMAP	Ext	ENSG00000107341	UBE2R2	rs7865402	1	1
POLYFUN + FINEMAP	Ext	ENSG00000107341	UBE2R2	rs1760822	1	3
POLYFUN + FINEMAP	Ext	ENSG00000107341	UBE2R2	rs9987774	1	4
POLYFUN + FINEMAP	Ext	ENSG00000107341	UBE2R2	rs55656643	1	5
POLYFUN + FINEMAP	Ext	ENSG00000108424	KPNB1	rs8065669	1	1
POLYFUN + FINEMAP	Ext	ENSG00000108424	KPNB1	rs58847127	1	3
POLYFUN + FINEMAP	Ext	ENSG00000108424	KPNB1	rs8077753	1	5
POLYFUN + FINEMAP	Ext	ENSG00000108424	KPNB1	rs62074015	1	2
POLYFUN + FINEMAP	Ext	ENSG00000108424	KPNB1	rs2292699	1	4
POLYFUN + FINEMAP	Ext	ENSG00000108556	CHRNE	rs59585182	1	3
POLYFUN + FINEMAP	Ext	ENSG00000108556	CHRNE	rs139614275	1	1
POLYFUN + FINEMAP	Ext	ENSG00000108556	CHRNE	rs62075063	1	4
POLYFUN + FINEMAP	Ext	ENSG00000108556	CHRNE	rs112065650	1	2
POLYFUN + FINEMAP	Ext	ENSG00000108556	CHRNE	rs147813307	0.25	5
POLYFUN + FINEMAP	Ext	ENSG00000108556	CHRNE	rs114071527	0.25	5
POLYFUN + FINEMAP	Ext	ENSG00000108556	CHRNE	rs79712074	0.25	5
POLYFUN + FINEMAP	Ext	ENSG00000108556	CHRNE	rs144540027	0.25	5
POLYFUN + FINEMAP	Ext	ENSG00000108641	B9D1	rs1509160	0.25	1
POLYFUN + FINEMAP	Ext	ENSG00000108641	B9D1	rs60606605	0.16	1
POLYFUN + FINEMAP	Ext	ENSG00000108641	B9D1	rs11204306	0.16	1
POLYFUN + FINEMAP	Ext	ENSG00000108641	B9D1	rs60166680	0.15	1
POLYFUN + FINEMAP	Ext	ENSG00000108641	B9D1	rs2048230	0.15	1
POLYFUN + FINEMAP	Ext	ENSG00000108669	CYTH1	rs12941365	1	4
POLYFUN + FINEMAP	Ext	ENSG00000108669	CYTH1	rs12939930	1	2
POLYFUN + FINEMAP	Ext	ENSG00000108669	CYTH1	rs9915681	0.83	1
POLYFUN + FINEMAP	Ext	ENSG00000108669	CYTH1	rs72851286	0.77	3
POLYFUN + FINEMAP	Ext	ENSG00000108669	CYTH1	rs12453433	0.38	5
POLYFUN + FINEMAP	Ext	ENSG00000108669	CYTH1	rs3744790	0.2	3
POLYFUN + FINEMAP	Ext	ENSG00000108669	CYTH1	rs4789929	0.16	0
POLYFUN + FINEMAP	Ext	ENSG00000108797	CNTNAP1	rs62078394	1	3
POLYFUN + FINEMAP	Ext	ENSG00000108797	CNTNAP1	rs147198705	1	5
POLYFUN + FINEMAP	Ext	ENSG00000108797	CNTNAP1	rs12602084	1	1
POLYFUN + FINEMAP	Ext	ENSG00000108797	CNTNAP1	rs645692	1	2
POLYFUN + FINEMAP	Ext	ENSG00000108797	CNTNAP1	rs77942990	0.33	4
POLYFUN + FINEMAP	Ext	ENSG00000108797	CNTNAP1	rs41283429	0.33	4
POLYFUN + FINEMAP	Ext	ENSG00000108797	CNTNAP1	rs112629880	0.33	4
POLYFUN + FINEMAP	Ext	ENSG00000108799	EZH1	rs8176296	1	5
POLYFUN + FINEMAP	Ext	ENSG00000108799	EZH1	rs62075834	1	3
POLYFUN + FINEMAP	Ext	ENSG00000108799	EZH1	rs3760386	1	4
POLYFUN + FINEMAP	Ext	ENSG00000108799	EZH1	rs9892728	1	1
POLYFUN + FINEMAP	Ext	ENSG00000108799	EZH1	rs9905939	1	2
POLYFUN + FINEMAP	Ext	ENSG00000109572	CLCN3	rs2013478	1	1
POLYFUN + FINEMAP	Ext	ENSG00000109572	CLCN3	rs55696229	1	5
POLYFUN + FINEMAP	Ext	ENSG00000109572	CLCN3	rs17659581	1	4
POLYFUN + FINEMAP	Ext	ENSG00000109572	CLCN3	rs2331719	1	3
POLYFUN + FINEMAP	Ext	ENSG00000109572	CLCN3	rs56117747	1	2
POLYFUN + FINEMAP	Ext	ENSG00000109819	PPARGC1A	rs36114831	1	2
POLYFUN + FINEMAP	Ext	ENSG00000109819	PPARGC1A	rs12507046	1	5
POLYFUN + FINEMAP	Ext	ENSG00000109819	PPARGC1A	rs4547785	1	1
POLYFUN + FINEMAP	Ext	ENSG00000109819	PPARGC1A	rs11930773	1	4
POLYFUN + FINEMAP	Ext	ENSG00000109819	PPARGC1A	rs6816520	1	3
POLYFUN + FINEMAP	Ext	ENSG00000109919	MTCH2	rs7107356	1	2
POLYFUN + FINEMAP	Ext	ENSG00000109919	MTCH2	rs1910365	1	5
POLYFUN + FINEMAP	Ext	ENSG00000109919	MTCH2	rs56400411	1	1
POLYFUN + FINEMAP	Ext	ENSG00000109919	MTCH2	rs59134771	1	4
POLYFUN + FINEMAP	Ext	ENSG00000109919	MTCH2	rs117098412	0.5	3
POLYFUN + FINEMAP	Ext	ENSG00000109919	MTCH2	rs76487288	0.5	3
POLYFUN + FINEMAP	Ext	ENSG00000111252	SH2B3	rs653178	1	1
POLYFUN + FINEMAP	Ext	ENSG00000111252	SH2B3	rs17696736	0.95	4
POLYFUN + FINEMAP	Ext	ENSG00000111252	SH2B3	rs11065987	0.93	3
POLYFUN + FINEMAP	Ext	ENSG00000111252	SH2B3	rs73207624	0.59	2
POLYFUN + FINEMAP	Ext	ENSG00000111252	SH2B3	rs186508438	0.34	2
POLYFUN + FINEMAP	Ext	ENSG00000111252	SH2B3	rs77034308	0.3	5
POLYFUN + FINEMAP	Ext	ENSG00000111252	SH2B3	rs149942099	0.29	5
POLYFUN + FINEMAP	Ext	ENSG00000111325	OGFOD2	rs56116847	1	2
POLYFUN + FINEMAP	Ext	ENSG00000111325	OGFOD2	rs28713448	1	3
POLYFUN + FINEMAP	Ext	ENSG00000111325	OGFOD2	rs34529197	1	5
POLYFUN + FINEMAP	Ext	ENSG00000111325	OGFOD2	rs7299943	1	1
POLYFUN + FINEMAP	Ext	ENSG00000111325	OGFOD2	rs1696326	1	4
POLYFUN + FINEMAP	Ext	ENSG00000112658	SRF	rs111981370	1	4
POLYFUN + FINEMAP	Ext	ENSG00000112658	SRF	rs62415365	0.86	2
POLYFUN + FINEMAP	Ext	ENSG00000112658	SRF	rs9381217	0.49	5
POLYFUN + FINEMAP	Ext	ENSG00000112658	SRF	rs80293404	0.47	5
POLYFUN + FINEMAP	Ext	ENSG00000112658	SRF	rs77379690	0.39	3
POLYFUN + FINEMAP	Ext	ENSG00000112658	SRF	rs7750845	0.28	1
POLYFUN + FINEMAP	Ext	ENSG00000112658	SRF	rs7769094	0.2	1
POLYFUN + FINEMAP	Ext	ENSG00000112658	SRF	rs12664472	0.2	1
POLYFUN + FINEMAP	Ext	ENSG00000112658	SRF	rs7764257	0.14	2
POLYFUN + FINEMAP	Ext	ENSG00000112658	SRF	rs7769182	0.12	1
POLYFUN + FINEMAP	Ext	ENSG00000112659	CUL9	rs45604140	1	1
POLYFUN + FINEMAP	Ext	ENSG00000112659	CUL9	rs113813310	1	3
POLYFUN + FINEMAP	Ext	ENSG00000112659	CUL9	rs7760834	0.87	4
POLYFUN + FINEMAP	Ext	ENSG00000112659	CUL9	rs73436461	0.5	2
POLYFUN + FINEMAP	Ext	ENSG00000112659	CUL9	rs112096142	0.5	2
POLYFUN + FINEMAP	Ext	ENSG00000112659	CUL9	rs12202644	0.25	5
POLYFUN + FINEMAP	Ext	ENSG00000112659	CUL9	rs58005731	0.25	5
POLYFUN + FINEMAP	Ext	ENSG00000112659	CUL9	rs73436490	0.25	5
POLYFUN + FINEMAP	Ext	ENSG00000112659	CUL9	rs2233822	0.25	5
POLYFUN + FINEMAP	Ext	ENSG00000112659	CUL9	rs72664264	0.13	4
POLYFUN + FINEMAP	Ext	ENSG00000112667	DNPH1	rs75320251	1	3
POLYFUN + FINEMAP	Ext	ENSG00000112667	DNPH1	rs62402409	1	1
POLYFUN + FINEMAP	Ext	ENSG00000112667	DNPH1	rs3734683	1	4
POLYFUN + FINEMAP	Ext	ENSG00000112667	DNPH1	rs2396023	1	2
POLYFUN + FINEMAP	Ext	ENSG00000112667	DNPH1	rs11759402	1	5
POLYFUN + FINEMAP	Ext	ENSG00000112996	MRPS30	rs10941679	1	2
POLYFUN + FINEMAP	Ext	ENSG00000112996	MRPS30	rs78250952	1	4
POLYFUN + FINEMAP	Ext	ENSG00000112996	MRPS30	rs62366821	1	1
POLYFUN + FINEMAP	Ext	ENSG00000112996	MRPS30	rs17317277	0.33	5
POLYFUN + FINEMAP	Ext	ENSG00000112996	MRPS30	rs72763190	0.33	5
POLYFUN + FINEMAP	Ext	ENSG00000112996	MRPS30	rs72763193	0.33	5
POLYFUN + FINEMAP	Ext	ENSG00000113141	IK	rs62384484	1	2
POLYFUN + FINEMAP	Ext	ENSG00000113141	IK	rs77249906	1	3
POLYFUN + FINEMAP	Ext	ENSG00000113141	IK	rs62385161	1	4
POLYFUN + FINEMAP	Ext	ENSG00000113141	IK	rs183679	1	1
POLYFUN + FINEMAP	Ext	ENSG00000113141	IK	rs62622798	1	5
POLYFUN + FINEMAP	Ext	ENSG00000113494	PRLR	rs114761906	1	2
POLYFUN + FINEMAP	Ext	ENSG00000113494	PRLR	rs6451207	1	1
POLYFUN + FINEMAP	Ext	ENSG00000113494	PRLR	rs286445	1	3
POLYFUN + FINEMAP	Ext	ENSG00000113494	PRLR	rs72738827	1	4
POLYFUN + FINEMAP	Ext	ENSG00000113494	PRLR	rs284754	0.5	5
POLYFUN + FINEMAP	Ext	ENSG00000113494	PRLR	rs284764	0.5	5
POLYFUN + FINEMAP	Ext	ENSG00000114054	PCCB	rs35198484	1	5
POLYFUN + FINEMAP	Ext	ENSG00000114054	PCCB	rs12488721	1	1
POLYFUN + FINEMAP	Ext	ENSG00000114054	PCCB	rs80338366	1	3
POLYFUN + FINEMAP	Ext	ENSG00000114054	PCCB	rs6414336	1	4
POLYFUN + FINEMAP	Ext	ENSG00000114054	PCCB	rs12107125	1	2
POLYFUN + FINEMAP	Ext	ENSG00000114988	LMAN2L	rs2678385	1	3
POLYFUN + FINEMAP	Ext	ENSG00000114988	LMAN2L	rs35071802	1	2
POLYFUN + FINEMAP	Ext	ENSG00000114988	LMAN2L	rs56361249	1	1
POLYFUN + FINEMAP	Ext	ENSG00000114988	LMAN2L	rs62156210	1	4
POLYFUN + FINEMAP	Ext	ENSG00000115041	KCNIP3	rs111650907	1	1
POLYFUN + FINEMAP	Ext	ENSG00000115041	KCNIP3	rs111397326	1	3
POLYFUN + FINEMAP	Ext	ENSG00000115041	KCNIP3	rs59665910	1	4
POLYFUN + FINEMAP	Ext	ENSG00000115041	KCNIP3	rs147179486	1	5
POLYFUN + FINEMAP	Ext	ENSG00000115041	KCNIP3	rs58372613	1	2
POLYFUN + FINEMAP	Ext	ENSG00000115073	ACTR1B	rs11692435	1	5
POLYFUN + FINEMAP	Ext	ENSG00000115073	ACTR1B	rs79290927	1	4
POLYFUN + FINEMAP	Ext	ENSG00000115073	ACTR1B	rs6736735	1	1
POLYFUN + FINEMAP	Ext	ENSG00000115073	ACTR1B	rs4645037	1	3
POLYFUN + FINEMAP	Ext	ENSG00000115073	ACTR1B	rs34149969	1	2
POLYFUN + FINEMAP	Ext	ENSG00000115524	SF3B1	rs6753450	1	2
POLYFUN + FINEMAP	Ext	ENSG00000115524	SF3B1	rs7566373	1	3
POLYFUN + FINEMAP	Ext	ENSG00000115524	SF3B1	rs75312089	1	4
POLYFUN + FINEMAP	Ext	ENSG00000115524	SF3B1	rs4550664	1	1
POLYFUN + FINEMAP	Ext	ENSG00000115524	SF3B1	rs112917448	1	5
POLYFUN + FINEMAP	Ext	ENSG00000115825	PRKD3	rs11903018	1	4
POLYFUN + FINEMAP	Ext	ENSG00000115825	PRKD3	rs56059847	1	2
POLYFUN + FINEMAP	Ext	ENSG00000115825	PRKD3	rs11685805	1	1
POLYFUN + FINEMAP	Ext	ENSG00000115825	PRKD3	rs72790693	1	5
POLYFUN + FINEMAP	Ext	ENSG00000115825	PRKD3	rs12151626	1	3
POLYFUN + FINEMAP	Ext	ENSG00000115828	QPCT	rs12151626	1	4
POLYFUN + FINEMAP	Ext	ENSG00000115828	QPCT	rs3770754	1	1
POLYFUN + FINEMAP	Ext	ENSG00000115828	QPCT	rs2302651	1	2
POLYFUN + FINEMAP	Ext	ENSG00000115828	QPCT	rs3770753	1	3
POLYFUN + FINEMAP	Ext	ENSG00000115828	QPCT	rs2373000	1	5
POLYFUN + FINEMAP	Ext	ENSG00000116685	KIAA2013	rs4993566	1	1
POLYFUN + FINEMAP	Ext	ENSG00000116685	KIAA2013	rs116832875	1	5
POLYFUN + FINEMAP	Ext	ENSG00000116685	KIAA2013	rs7528891	1	3
POLYFUN + FINEMAP	Ext	ENSG00000116685	KIAA2013	rs75451252	1	2
POLYFUN + FINEMAP	Ext	ENSG00000116685	KIAA2013	rs72641005	0.12	4
POLYFUN + FINEMAP	Ext	ENSG00000116685	KIAA2013	rs72640301	0.12	4
POLYFUN + FINEMAP	Ext	ENSG00000116685	KIAA2013	rs2273286	0.12	4
POLYFUN + FINEMAP	Ext	ENSG00000116685	KIAA2013	rs2336380	0.12	4
POLYFUN + FINEMAP	Ext	ENSG00000116685	KIAA2013	rs41307745	0.12	4
POLYFUN + FINEMAP	Ext	ENSG00000116685	KIAA2013	rs113868586	0.12	4
POLYFUN + FINEMAP	Ext	ENSG00000116685	KIAA2013	rs115189622	0.12	4
POLYFUN + FINEMAP	Ext	ENSG00000116685	KIAA2013	rs112356577	0.12	4
POLYFUN + FINEMAP	Ext	ENSG00000117153	KLHL12	rs41264011	1	2
POLYFUN + FINEMAP	Ext	ENSG00000117153	KLHL12	rs12038493	1	3
POLYFUN + FINEMAP	Ext	ENSG00000117153	KLHL12	rs7538571	1	4
POLYFUN + FINEMAP	Ext	ENSG00000117153	KLHL12	rs3795590	0.95	1
POLYFUN + FINEMAP	Ext	ENSG00000117153	KLHL12	rs111844612	0.61	5
POLYFUN + FINEMAP	Ext	ENSG00000117153	KLHL12	rs148209811	0.39	5
POLYFUN + FINEMAP	Ext	ENSG00000117533	VAMP4	rs763225	1	2
POLYFUN + FINEMAP	Ext	ENSG00000117533	VAMP4	rs11578699	1	3
POLYFUN + FINEMAP	Ext	ENSG00000117533	VAMP4	rs12129321	1	5
POLYFUN + FINEMAP	Ext	ENSG00000117533	VAMP4	rs58503534	1	1
POLYFUN + FINEMAP	Ext	ENSG00000117533	VAMP4	rs11800328	1	4
POLYFUN + FINEMAP	Ext	ENSG00000117569	PTBP2	rs76008485	1	4
POLYFUN + FINEMAP	Ext	ENSG00000117569	PTBP2	rs9437609	1	2
POLYFUN + FINEMAP	Ext	ENSG00000117569	PTBP2	rs12751763	1	1
POLYFUN + FINEMAP	Ext	ENSG00000117569	PTBP2	rs10489798	1	5
POLYFUN + FINEMAP	Ext	ENSG00000119185	ITGB1BP1	rs6755900	1	2
POLYFUN + FINEMAP	Ext	ENSG00000119185	ITGB1BP1	rs6719453	1	1
POLYFUN + FINEMAP	Ext	ENSG00000119185	ITGB1BP1	rs55793962	1	4
POLYFUN + FINEMAP	Ext	ENSG00000119185	ITGB1BP1	rs72773369	1	3
POLYFUN + FINEMAP	Ext	ENSG00000119185	ITGB1BP1	rs13001298	1	5
POLYFUN + FINEMAP	Ext	ENSG00000119242	CCDC92	rs10846571	1	1
POLYFUN + FINEMAP	Ext	ENSG00000119242	CCDC92	rs4930728	1	2
POLYFUN + FINEMAP	Ext	ENSG00000119242	CCDC92	rs7973103	1	3
POLYFUN + FINEMAP	Ext	ENSG00000119242	CCDC92	rs1317386	1	4
POLYFUN + FINEMAP	Ext	ENSG00000119242	CCDC92	rs7314335	0.77	5
POLYFUN + FINEMAP	Ext	ENSG00000119242	CCDC92	rs2341779	0.12	5
POLYFUN + FINEMAP	Ext	ENSG00000119242	CCDC92	rs10773041	0.11	5
POLYFUN + FINEMAP	Ext	ENSG00000119596	YLPM1	rs35641442	1	1
POLYFUN + FINEMAP	Ext	ENSG00000119596	YLPM1	rs17183132	1	2
POLYFUN + FINEMAP	Ext	ENSG00000119596	YLPM1	rs11845806	1	4
POLYFUN + FINEMAP	Ext	ENSG00000119596	YLPM1	rs61978928	1	3
POLYFUN + FINEMAP	Ext	ENSG00000119596	YLPM1	rs10149787	0.99	5
POLYFUN + FINEMAP	Ext	ENSG00000119616	FCF1	rs11159104	1	1
POLYFUN + FINEMAP	Ext	ENSG00000119616	FCF1	rs10133332	1	4
POLYFUN + FINEMAP	Ext	ENSG00000119616	FCF1	rs8006909	1	5
POLYFUN + FINEMAP	Ext	ENSG00000119616	FCF1	rs929579	1	3
POLYFUN + FINEMAP	Ext	ENSG00000119616	FCF1	rs35461658	0.25	2
POLYFUN + FINEMAP	Ext	ENSG00000119616	FCF1	rs28470774	0.25	2
POLYFUN + FINEMAP	Ext	ENSG00000119616	FCF1	rs10133860	0.25	2
POLYFUN + FINEMAP	Ext	ENSG00000119616	FCF1	rs34972983	0.25	2
POLYFUN + FINEMAP	Ext	ENSG00000119682	AREL1	rs2005864	1	3
POLYFUN + FINEMAP	Ext	ENSG00000119682	AREL1	rs11159095	1	4
POLYFUN + FINEMAP	Ext	ENSG00000119682	AREL1	rs20578	1	2
POLYFUN + FINEMAP	Ext	ENSG00000119682	AREL1	rs999714	1	5
POLYFUN + FINEMAP	Ext	ENSG00000119682	AREL1	rs10136897	0.5	1
POLYFUN + FINEMAP	Ext	ENSG00000119682	AREL1	rs12893245	0.5	1
POLYFUN + FINEMAP	Ext	ENSG00000120071	KANSL1	rs17649641	1	1
POLYFUN + FINEMAP	Ext	ENSG00000120071	KANSL1	rs242934	1	2
POLYFUN + FINEMAP	Ext	ENSG00000120071	KANSL1	rs80069680	1	4
POLYFUN + FINEMAP	Ext	ENSG00000120071	KANSL1	rs9907503	1	5
POLYFUN + FINEMAP	Ext	ENSG00000120071	KANSL1	rs60969130	0.5	3
POLYFUN + FINEMAP	Ext	ENSG00000120071	KANSL1	rs41543512	0.5	3
POLYFUN + FINEMAP	Ext	ENSG00000120318	ARAP3	rs35592458	1	1
POLYFUN + FINEMAP	Ext	ENSG00000120318	ARAP3	rs1017087	1	2
POLYFUN + FINEMAP	Ext	ENSG00000120318	ARAP3	rs17629216	0.83	5
POLYFUN + FINEMAP	Ext	ENSG00000120318	ARAP3	rs2240699	0.7	3
POLYFUN + FINEMAP	Ext	ENSG00000120318	ARAP3	rs75007903	0.32	4
POLYFUN + FINEMAP	Ext	ENSG00000120318	ARAP3	rs114734906	0.31	4
POLYFUN + FINEMAP	Ext	ENSG00000120318	ARAP3	rs75783398	0.31	4
POLYFUN + FINEMAP	Ext	ENSG00000120318	ARAP3	rs4912751	0.19	3
POLYFUN + FINEMAP	Ext	ENSG00000121680	PEX16	rs7128538	1	2
POLYFUN + FINEMAP	Ext	ENSG00000121680	PEX16	rs12808446	0.91	1
POLYFUN + FINEMAP	Ext	ENSG00000121680	PEX16	rs12146446	0.67	4
POLYFUN + FINEMAP	Ext	ENSG00000121680	PEX16	rs11038787	0.29	4
POLYFUN + FINEMAP	Ext	ENSG00000121680	PEX16	rs72908030	0.27	5
POLYFUN + FINEMAP	Ext	ENSG00000121680	PEX16	rs78594871	0.22	5
POLYFUN + FINEMAP	Ext	ENSG00000121680	PEX16	rs76400970	0.2	5
POLYFUN + FINEMAP	Ext	ENSG00000121680	PEX16	rs77931661	0.1	3
POLYFUN + FINEMAP	Ext	ENSG00000121680	PEX16	rs7120227	0.1	3
POLYFUN + FINEMAP	Ext	ENSG00000121680	PEX16	rs61882547	0.1	3
POLYFUN + FINEMAP	Ext	ENSG00000121680	PEX16	rs7103299	0.1	3
POLYFUN + FINEMAP	Ext	ENSG00000121680	PEX16	rs61882545	0.1	3
POLYFUN + FINEMAP	Ext	ENSG00000121680	PEX16	rs61882546	0.1	3
POLYFUN + FINEMAP	Ext	ENSG00000121680	PEX16	rs61882544	0.1	3
POLYFUN + FINEMAP	Ext	ENSG00000124356	STAMBP	rs62149626	0.65	1
POLYFUN + FINEMAP	Ext	ENSG00000125107	CNOT1	rs3809594	1	3
POLYFUN + FINEMAP	Ext	ENSG00000125107	CNOT1	rs8063551	1	4
POLYFUN + FINEMAP	Ext	ENSG00000125107	CNOT1	rs149312	1	1
POLYFUN + FINEMAP	Ext	ENSG00000125107	CNOT1	rs37051	1	2
POLYFUN + FINEMAP	Ext	ENSG00000125107	CNOT1	rs9931052	1	5
POLYFUN + FINEMAP	Ext	ENSG00000125826	RBCK1	rs7059	1	2
POLYFUN + FINEMAP	Ext	ENSG00000125826	RBCK1	rs146255276	1	5
POLYFUN + FINEMAP	Ext	ENSG00000125826	RBCK1	rs11698154	1	1
POLYFUN + FINEMAP	Ext	ENSG00000125826	RBCK1	rs67040509	1	4
POLYFUN + FINEMAP	Ext	ENSG00000125826	RBCK1	rs6139109	1	3
POLYFUN + FINEMAP	Ext	ENSG00000126456	IRF3	rs62126286	1	5
POLYFUN + FINEMAP	Ext	ENSG00000126456	IRF3	rs7251	1	3
POLYFUN + FINEMAP	Ext	ENSG00000126456	IRF3	rs68046065	1	1
POLYFUN + FINEMAP	Ext	ENSG00000126456	IRF3	rs34074594	1	2
POLYFUN + FINEMAP	Ext	ENSG00000126456	IRF3	rs112539009	1	4
POLYFUN + FINEMAP	Ext	ENSG00000126461	SCAF1	rs1045567	0.11	2
POLYFUN + FINEMAP	Ext	ENSG00000127415	IDUA	rs4647939	1	2
POLYFUN + FINEMAP	Ext	ENSG00000127415	IDUA	rs3733344	1	5
POLYFUN + FINEMAP	Ext	ENSG00000127415	IDUA	rs4690221	1	3
POLYFUN + FINEMAP	Ext	ENSG00000127415	IDUA	rs6599388	1	4
POLYFUN + FINEMAP	Ext	ENSG00000127415	IDUA	rs3755954	0.99	1
POLYFUN + FINEMAP	Ext	ENSG00000127418	FGFRL1	rs1131853	0.64	3
POLYFUN + FINEMAP	Ext	ENSG00000127418	FGFRL1	rs1064838	0.51	1
POLYFUN + FINEMAP	Ext	ENSG00000127418	FGFRL1	rs11723654	0.31	1
POLYFUN + FINEMAP	Ext	ENSG00000127418	FGFRL1	rs4690220	0.29	2
POLYFUN + FINEMAP	Ext	ENSG00000127418	FGFRL1	rs11248061	0.21	4
POLYFUN + FINEMAP	Ext	ENSG00000127418	FGFRL1	rs10902762	0.2	4
POLYFUN + FINEMAP	Ext	ENSG00000127418	FGFRL1	rs4647939	0.18	1
POLYFUN + FINEMAP	Ext	ENSG00000127418	FGFRL1	rs3796621	0.12	2
POLYFUN + FINEMAP	Ext	ENSG00000128285	MCHR1	rs7290246	0.62	1
POLYFUN + FINEMAP	Ext	ENSG00000128285	MCHR1	rs11703894	0.24	1
POLYFUN + FINEMAP	Ext	ENSG00000129933	MAU2	rs117923614	1	4
POLYFUN + FINEMAP	Ext	ENSG00000129933	MAU2	rs7247594	1	3
POLYFUN + FINEMAP	Ext	ENSG00000129933	MAU2	rs10417097	1	1
POLYFUN + FINEMAP	Ext	ENSG00000129933	MAU2	rs56408111	1	5
POLYFUN + FINEMAP	Ext	ENSG00000129933	MAU2	rs7245983	1	2
POLYFUN + FINEMAP	Ext	ENSG00000130332	LSM7	rs56291613	1	4
POLYFUN + FINEMAP	Ext	ENSG00000130332	LSM7	rs3210	1	3
POLYFUN + FINEMAP	Ext	ENSG00000130332	LSM7	rs8109162	1	5
POLYFUN + FINEMAP	Ext	ENSG00000130332	LSM7	rs55704748	1	2
POLYFUN + FINEMAP	Ext	ENSG00000130332	LSM7	rs115892676	0.33	1
POLYFUN + FINEMAP	Ext	ENSG00000130332	LSM7	rs917338	0.33	1
POLYFUN + FINEMAP	Ext	ENSG00000130332	LSM7	rs11878710	0.33	1
POLYFUN + FINEMAP	Ext	ENSG00000130477	UNC13A	rs73009926	1	1
POLYFUN + FINEMAP	Ext	ENSG00000130477	UNC13A	rs73922174	1	3
POLYFUN + FINEMAP	Ext	ENSG00000130477	UNC13A	rs28510435	1	2
POLYFUN + FINEMAP	Ext	ENSG00000130477	UNC13A	rs56388321	0.96	4
POLYFUN + FINEMAP	Ext	ENSG00000130477	UNC13A	rs11667290	0.96	5
POLYFUN + FINEMAP	Ext	ENSG00000130511	SSBP4	rs12977772	1	2
POLYFUN + FINEMAP	Ext	ENSG00000130511	SSBP4	rs11670056	1	3
POLYFUN + FINEMAP	Ext	ENSG00000130511	SSBP4	rs7258589	1	4
POLYFUN + FINEMAP	Ext	ENSG00000130511	SSBP4	rs748609	0.86	1
POLYFUN + FINEMAP	Ext	ENSG00000130511	SSBP4	rs77919635	0.37	5
POLYFUN + FINEMAP	Ext	ENSG00000130511	SSBP4	rs17211392	0.31	5
POLYFUN + FINEMAP	Ext	ENSG00000130511	SSBP4	rs17211813	0.31	5
POLYFUN + FINEMAP	Ext	ENSG00000130703	OSBPL2	rs1962747	1	4
POLYFUN + FINEMAP	Ext	ENSG00000130703	OSBPL2	rs6143009	1	2
POLYFUN + FINEMAP	Ext	ENSG00000130703	OSBPL2	rs11696726	1	3
POLYFUN + FINEMAP	Ext	ENSG00000130703	OSBPL2	rs6089521	1	5
POLYFUN + FINEMAP	Ext	ENSG00000130703	OSBPL2	rs2282215	0.14	1
POLYFUN + FINEMAP	Ext	ENSG00000130703	OSBPL2	rs6089718	0.14	1
POLYFUN + FINEMAP	Ext	ENSG00000130703	OSBPL2	rs6089722	0.14	1
POLYFUN + FINEMAP	Ext	ENSG00000130703	OSBPL2	rs2236524	0.14	1
POLYFUN + FINEMAP	Ext	ENSG00000130703	OSBPL2	rs2236526	0.14	1
POLYFUN + FINEMAP	Ext	ENSG00000130703	OSBPL2	rs6121538	0.14	1
POLYFUN + FINEMAP	Ext	ENSG00000130703	OSBPL2	rs6089342	0.14	1
POLYFUN + FINEMAP	Ext	ENSG00000131437	KIF3A	rs111309320	1	1
POLYFUN + FINEMAP	Ext	ENSG00000131437	KIF3A	rs2243302	1	2
POLYFUN + FINEMAP	Ext	ENSG00000131437	KIF3A	rs12517292	1	4
POLYFUN + FINEMAP	Ext	ENSG00000131437	KIF3A	rs10051796	0.31	3
POLYFUN + FINEMAP	Ext	ENSG00000131437	KIF3A	rs10479012	0.23	3
POLYFUN + FINEMAP	Ext	ENSG00000131437	KIF3A	rs60532681	0.2	3
POLYFUN + FINEMAP	Ext	ENSG00000131495	NDUFA2	rs3756337	1	1
POLYFUN + FINEMAP	Ext	ENSG00000131495	NDUFA2	rs116577362	1	5
POLYFUN + FINEMAP	Ext	ENSG00000131495	NDUFA2	rs2563288	1	2
POLYFUN + FINEMAP	Ext	ENSG00000131495	NDUFA2	rs77655739	1	4
POLYFUN + FINEMAP	Ext	ENSG00000131495	NDUFA2	rs142480630	0.2	3
POLYFUN + FINEMAP	Ext	ENSG00000131495	NDUFA2	rs78890491	0.2	3
POLYFUN + FINEMAP	Ext	ENSG00000131495	NDUFA2	rs561061447	0.2	3
POLYFUN + FINEMAP	Ext	ENSG00000131495	NDUFA2	rs144593807	0.2	3
POLYFUN + FINEMAP	Ext	ENSG00000131495	NDUFA2	rs75652996	0.2	3
POLYFUN + FINEMAP	Ext	ENSG00000131748	STARD3	rs2941520	1	4
POLYFUN + FINEMAP	Ext	ENSG00000131748	STARD3	rs883770	1	1
POLYFUN + FINEMAP	Ext	ENSG00000131748	STARD3	rs9747973	1	2
POLYFUN + FINEMAP	Ext	ENSG00000131748	STARD3	rs6503500	1	3
POLYFUN + FINEMAP	Ext	ENSG00000131748	STARD3	rs73985233	0.33	5
POLYFUN + FINEMAP	Ext	ENSG00000131748	STARD3	rs16965455	0.33	5
POLYFUN + FINEMAP	Ext	ENSG00000131748	STARD3	rs73985234	0.33	5
POLYFUN + FINEMAP	Ext	ENSG00000132002	DNAJB1	rs28384438	1	1
POLYFUN + FINEMAP	Ext	ENSG00000132002	DNAJB1	rs10426211	1	5
POLYFUN + FINEMAP	Ext	ENSG00000132002	DNAJB1	rs117264907	1	4
POLYFUN + FINEMAP	Ext	ENSG00000132002	DNAJB1	rs3962158	1	2
POLYFUN + FINEMAP	Ext	ENSG00000132002	DNAJB1	rs7003	1	3
POLYFUN + FINEMAP	Ext	ENSG00000133250	ZNF414	rs301415	1	1
POLYFUN + FINEMAP	Ext	ENSG00000133250	ZNF414	rs111407982	1	2
POLYFUN + FINEMAP	Ext	ENSG00000133250	ZNF414	rs4804079	1	4
POLYFUN + FINEMAP	Ext	ENSG00000133250	ZNF414	rs62117989	1	5
POLYFUN + FINEMAP	Ext	ENSG00000133250	ZNF414	rs11086000	0.99	3
POLYFUN + FINEMAP	Ext	ENSG00000134330	IAH1	rs10929588	1	3
POLYFUN + FINEMAP	Ext	ENSG00000134330	IAH1	rs59409910	1	1
POLYFUN + FINEMAP	Ext	ENSG00000134330	IAH1	rs11687847	1	2
POLYFUN + FINEMAP	Ext	ENSG00000134330	IAH1	rs12474540	0.62	5
POLYFUN + FINEMAP	Ext	ENSG00000134330	IAH1	rs77991637	0.18	0
POLYFUN + FINEMAP	Ext	ENSG00000135365	PHF21A	rs79259967	0.33	1
POLYFUN + FINEMAP	Ext	ENSG00000135365	PHF21A	rs79720269	0.24	2
POLYFUN + FINEMAP	Ext	ENSG00000135365	PHF21A	rs111479273	0.2	2
POLYFUN + FINEMAP	Ext	ENSG00000135956	TMEM127	rs7600903	1	1
POLYFUN + FINEMAP	Ext	ENSG00000135956	TMEM127	rs1585272	1	3
POLYFUN + FINEMAP	Ext	ENSG00000135956	TMEM127	rs1657502	1	4
POLYFUN + FINEMAP	Ext	ENSG00000135956	TMEM127	rs62153699	1	5
POLYFUN + FINEMAP	Ext	ENSG00000135956	TMEM127	rs12992413	1	2
POLYFUN + FINEMAP	Ext	ENSG00000136631	VPS45	rs72694971	1	4
POLYFUN + FINEMAP	Ext	ENSG00000136631	VPS45	rs41264469	1	3
POLYFUN + FINEMAP	Ext	ENSG00000136631	VPS45	rs509345	1	2
POLYFUN + FINEMAP	Ext	ENSG00000136631	VPS45	rs12133235	1	5
POLYFUN + FINEMAP	Ext	ENSG00000136631	VPS45	rs834232	1	1
POLYFUN + FINEMAP	Ext	ENSG00000137075	RNF38	rs10972920	1	2
POLYFUN + FINEMAP	Ext	ENSG00000137075	RNF38	rs16933086	1	5
POLYFUN + FINEMAP	Ext	ENSG00000137075	RNF38	rs10972866	1	1
POLYFUN + FINEMAP	Ext	ENSG00000137075	RNF38	rs16933238	1	4
POLYFUN + FINEMAP	Ext	ENSG00000137075	RNF38	rs10123176	1	3
POLYFUN + FINEMAP	Ext	ENSG00000137513	NARS2	rs72935778	1	4
POLYFUN + FINEMAP	Ext	ENSG00000137513	NARS2	rs599954	1	3
POLYFUN + FINEMAP	Ext	ENSG00000137513	NARS2	rs7131199	1	1
POLYFUN + FINEMAP	Ext	ENSG00000137513	NARS2	rs12226618	1	5
POLYFUN + FINEMAP	Ext	ENSG00000137513	NARS2	rs7125327	1	2
POLYFUN + FINEMAP	Ext	ENSG00000137822	TUBGCP4	rs513071	1	3
POLYFUN + FINEMAP	Ext	ENSG00000137822	TUBGCP4	rs537102	1	4
POLYFUN + FINEMAP	Ext	ENSG00000137822	TUBGCP4	rs533285444	1	2
POLYFUN + FINEMAP	Ext	ENSG00000137822	TUBGCP4	rs28377539	0.21	5
POLYFUN + FINEMAP	Ext	ENSG00000137841	PLCB2	rs62021888	0.44	1
POLYFUN + FINEMAP	Ext	ENSG00000137841	PLCB2	rs2305645	0.16	1
POLYFUN + FINEMAP	Ext	ENSG00000138380	CARF	rs1105047	1	5
POLYFUN + FINEMAP	Ext	ENSG00000138380	CARF	rs4675297	1	3
POLYFUN + FINEMAP	Ext	ENSG00000138380	CARF	rs17594321	1	2
POLYFUN + FINEMAP	Ext	ENSG00000138380	CARF	rs1199499	1	4
POLYFUN + FINEMAP	Ext	ENSG00000138380	CARF	rs150788469	1	1
POLYFUN + FINEMAP	Ext	ENSG00000138439	FAM117B	rs13414715	0.94	4
POLYFUN + FINEMAP	Ext	ENSG00000138439	FAM117B	rs1820930	0.94	1
POLYFUN + FINEMAP	Ext	ENSG00000138439	FAM117B	rs10173454	0.54	3
POLYFUN + FINEMAP	Ext	ENSG00000138439	FAM117B	rs140244541	0.44	2
POLYFUN + FINEMAP	Ext	ENSG00000138439	FAM117B	rs7573466	0.37	3
POLYFUN + FINEMAP	Ext	ENSG00000138439	FAM117B	rs77138093	0.18	5
POLYFUN + FINEMAP	Ext	ENSG00000138439	FAM117B	rs2443801	0.13	5
POLYFUN + FINEMAP	Ext	ENSG00000138439	FAM117B	rs2247094	0.11	0
POLYFUN + FINEMAP	Ext	ENSG00000138439	FAM117B	rs2253968	0.11	0
POLYFUN + FINEMAP	Ext	ENSG00000138439	FAM117B	rs79296624	0.11	5
POLYFUN + FINEMAP	Ext	ENSG00000138439	FAM117B	rs2443795	0.1	0
POLYFUN + FINEMAP	Ext	ENSG00000138442	WDR12	rs2443795	1	3
POLYFUN + FINEMAP	Ext	ENSG00000138442	WDR12	rs1820930	1	1
POLYFUN + FINEMAP	Ext	ENSG00000138442	WDR12	rs10170010	1	2
POLYFUN + FINEMAP	Ext	ENSG00000138442	WDR12	rs17194468	1	4
POLYFUN + FINEMAP	Ext	ENSG00000138442	WDR12	rs10932016	1	5
POLYFUN + FINEMAP	Ext	ENSG00000138600	SPPL2A	rs62017191	1	3
POLYFUN + FINEMAP	Ext	ENSG00000138600	SPPL2A	rs113350285	1	5
POLYFUN + FINEMAP	Ext	ENSG00000138600	SPPL2A	rs113913544	1	2
POLYFUN + FINEMAP	Ext	ENSG00000138600	SPPL2A	rs17702175	1	4
POLYFUN + FINEMAP	Ext	ENSG00000138600	SPPL2A	rs958572	1	1
POLYFUN + FINEMAP	Ext	ENSG00000138613	APH1B	rs1910094	1	2
POLYFUN + FINEMAP	Ext	ENSG00000138613	APH1B	rs12912452	1	1
POLYFUN + FINEMAP	Ext	ENSG00000138613	APH1B	rs16946690	1	4
POLYFUN + FINEMAP	Ext	ENSG00000138613	APH1B	rs17762798	1	5
POLYFUN + FINEMAP	Ext	ENSG00000138613	APH1B	rs8043419	0.33	3
POLYFUN + FINEMAP	Ext	ENSG00000138613	APH1B	rs34256929	0.33	3
POLYFUN + FINEMAP	Ext	ENSG00000138613	APH1B	rs34742909	0.33	3
POLYFUN + FINEMAP	Ext	ENSG00000139405	RITA1	rs34767568	1	2
POLYFUN + FINEMAP	Ext	ENSG00000139405	RITA1	rs4767064	1	4
POLYFUN + FINEMAP	Ext	ENSG00000139405	RITA1	rs1458366	1	3
POLYFUN + FINEMAP	Ext	ENSG00000139405	RITA1	rs61943605	1	1
POLYFUN + FINEMAP	Ext	ENSG00000139405	RITA1	rs7306525	1	5
POLYFUN + FINEMAP	Ext	ENSG00000139921	TMX1	rs7158337	1	2
POLYFUN + FINEMAP	Ext	ENSG00000139921	TMX1	rs12884159	1	3
POLYFUN + FINEMAP	Ext	ENSG00000139921	TMX1	rs10141001	1	5
POLYFUN + FINEMAP	Ext	ENSG00000139921	TMX1	rs35611833	1	4
POLYFUN + FINEMAP	Ext	ENSG00000139921	TMX1	rs61987261	0.25	1
POLYFUN + FINEMAP	Ext	ENSG00000139921	TMX1	rs12589680	0.25	1
POLYFUN + FINEMAP	Ext	ENSG00000139921	TMX1	rs12587080	0.25	1
POLYFUN + FINEMAP	Ext	ENSG00000139921	TMX1	rs56043194	0.25	1
POLYFUN + FINEMAP	Ext	ENSG00000140265	ZSCAN29	rs9744213	1	3
POLYFUN + FINEMAP	Ext	ENSG00000140265	ZSCAN29	rs2176870	1	1
POLYFUN + FINEMAP	Ext	ENSG00000140265	ZSCAN29	rs28811106	0.9	2
POLYFUN + FINEMAP	Ext	ENSG00000140265	ZSCAN29	rs34209024	0.32	5
POLYFUN + FINEMAP	Ext	ENSG00000140265	ZSCAN29	rs66902683	0.32	5
POLYFUN + FINEMAP	Ext	ENSG00000140265	ZSCAN29	rs34018858	0.32	5
POLYFUN + FINEMAP	Ext	ENSG00000140265	ZSCAN29	rs493444	0.1	4
POLYFUN + FINEMAP	Ext	ENSG00000140403	DNAJA4	rs28480606	1	5
POLYFUN + FINEMAP	Ext	ENSG00000140403	DNAJA4	rs12591147	1	4
POLYFUN + FINEMAP	Ext	ENSG00000140403	DNAJA4	rs11633763	1	2
POLYFUN + FINEMAP	Ext	ENSG00000140403	DNAJA4	rs8025227	1	1
POLYFUN + FINEMAP	Ext	ENSG00000140403	DNAJA4	rs8032081	0.5	3
POLYFUN + FINEMAP	Ext	ENSG00000140403	DNAJA4	rs1879154	0.5	3
POLYFUN + FINEMAP	Ext	ENSG00000140564	FURIN	rs8029440	1	1
POLYFUN + FINEMAP	Ext	ENSG00000140564	FURIN	rs76792278	1	3
POLYFUN + FINEMAP	Ext	ENSG00000140564	FURIN	rs7163604	1	5
POLYFUN + FINEMAP	Ext	ENSG00000140564	FURIN	rs116299775	1	4
POLYFUN + FINEMAP	Ext	ENSG00000140564	FURIN	rs2677739	0.5	2
POLYFUN + FINEMAP	Ext	ENSG00000140564	FURIN	rs2677738	0.5	2
POLYFUN + FINEMAP	Ext	ENSG00000141431	ASXL3	rs7243855	1	2
POLYFUN + FINEMAP	Ext	ENSG00000141431	ASXL3	rs16964816	1	3
POLYFUN + FINEMAP	Ext	ENSG00000141431	ASXL3	rs8084619	1	1
POLYFUN + FINEMAP	Ext	ENSG00000141431	ASXL3	rs8097649	0.82	4
POLYFUN + FINEMAP	Ext	ENSG00000141431	ASXL3	rs73416392	0.33	5
POLYFUN + FINEMAP	Ext	ENSG00000141431	ASXL3	rs76047221	0.33	5
POLYFUN + FINEMAP	Ext	ENSG00000141431	ASXL3	rs114635895	0.33	5
POLYFUN + FINEMAP	Ext	ENSG00000141431	ASXL3	rs8098054	0.18	4
POLYFUN + FINEMAP	Ext	ENSG00000141505	ASGR1	rs62059799	1	5
POLYFUN + FINEMAP	Ext	ENSG00000141505	ASGR1	rs4968210	1	3
POLYFUN + FINEMAP	Ext	ENSG00000141505	ASGR1	rs12945084	1	2
POLYFUN + FINEMAP	Ext	ENSG00000141505	ASGR1	rs180832772	1	4
POLYFUN + FINEMAP	Ext	ENSG00000141505	ASGR1	rs9892297	1	1
POLYFUN + FINEMAP	Ext	ENSG00000141699	RETREG3	rs2292749	1	2
POLYFUN + FINEMAP	Ext	ENSG00000141699	RETREG3	rs12952407	1	3
POLYFUN + FINEMAP	Ext	ENSG00000141699	RETREG3	rs12603358	1	1
POLYFUN + FINEMAP	Ext	ENSG00000141699	RETREG3	rs1968866	1	5
POLYFUN + FINEMAP	Ext	ENSG00000141699	RETREG3	rs77942990	0.33	4
POLYFUN + FINEMAP	Ext	ENSG00000141699	RETREG3	rs112629880	0.33	4
POLYFUN + FINEMAP	Ext	ENSG00000141699	RETREG3	rs41283429	0.33	4
POLYFUN + FINEMAP	Ext	ENSG00000142546	NOSIP	rs58302984	0.63	1
POLYFUN + FINEMAP	Ext	ENSG00000142546	NOSIP	rs147287925	0.42	3
POLYFUN + FINEMAP	Ext	ENSG00000142546	NOSIP	rs10407097	0.4	2
POLYFUN + FINEMAP	Ext	ENSG00000142687	KIAA0319L	rs1768551	0.1	3
POLYFUN + FINEMAP	Ext	ENSG00000143921	ABCG8	rs11674234	1	2
POLYFUN + FINEMAP	Ext	ENSG00000143921	ABCG8	rs17425376	0.65	1
POLYFUN + FINEMAP	Ext	ENSG00000143921	ABCG8	rs116776252	0.38	5
POLYFUN + FINEMAP	Ext	ENSG00000143921	ABCG8	rs114349395	0.37	5
POLYFUN + FINEMAP	Ext	ENSG00000143921	ABCG8	rs11679974	0.35	1
POLYFUN + FINEMAP	Ext	ENSG00000143921	ABCG8	rs2878042	0.27	3
POLYFUN + FINEMAP	Ext	ENSG00000143921	ABCG8	rs11891859	0.24	4
POLYFUN + FINEMAP	Ext	ENSG00000143921	ABCG8	rs62135534	0.23	3
POLYFUN + FINEMAP	Ext	ENSG00000143921	ABCG8	rs114287910	0.22	5
POLYFUN + FINEMAP	Ext	ENSG00000143921	ABCG8	rs4952685	0.15	4
POLYFUN + FINEMAP	Ext	ENSG00000143921	ABCG8	rs7581440	0.12	3
POLYFUN + FINEMAP	Ext	ENSG00000143921	ABCG8	rs4148195	0.12	4
POLYFUN + FINEMAP	Ext	ENSG00000144290	SLC4A10	rs2909445	1	3
POLYFUN + FINEMAP	Ext	ENSG00000144290	SLC4A10	rs112617101	1	4
POLYFUN + FINEMAP	Ext	ENSG00000144290	SLC4A10	rs4340536	1	1
POLYFUN + FINEMAP	Ext	ENSG00000144290	SLC4A10	rs4140685	1	2
POLYFUN + FINEMAP	Ext	ENSG00000144290	SLC4A10	rs72879226	1	5
POLYFUN + FINEMAP	Ext	ENSG00000144381	HSPD1	rs700648	1	2
POLYFUN + FINEMAP	Ext	ENSG00000144381	HSPD1	rs12621129	1	1
POLYFUN + FINEMAP	Ext	ENSG00000144381	HSPD1	rs138186928	1	4
POLYFUN + FINEMAP	Ext	ENSG00000144381	HSPD1	rs13000316	1	5
POLYFUN + FINEMAP	Ext	ENSG00000144381	HSPD1	rs996427	1	3
POLYFUN + FINEMAP	Ext	ENSG00000144619	CNTN4	rs60239556	1	5
POLYFUN + FINEMAP	Ext	ENSG00000144619	CNTN4	rs11708578	1	1
POLYFUN + FINEMAP	Ext	ENSG00000144619	CNTN4	rs7651861	1	4
POLYFUN + FINEMAP	Ext	ENSG00000144619	CNTN4	rs17194378	1	2
POLYFUN + FINEMAP	Ext	ENSG00000144619	CNTN4	rs9860735	0.5	3
POLYFUN + FINEMAP	Ext	ENSG00000144619	CNTN4	rs17194455	0.5	3
POLYFUN + FINEMAP	Ext	ENSG00000145214	DGKQ	rs35734242	1	1
POLYFUN + FINEMAP	Ext	ENSG00000145214	DGKQ	rs13136122	1	2
POLYFUN + FINEMAP	Ext	ENSG00000145214	DGKQ	rs41286653	0.99	5
POLYFUN + FINEMAP	Ext	ENSG00000145214	DGKQ	rs62294061	0.5	4
POLYFUN + FINEMAP	Ext	ENSG00000145214	DGKQ	rs62294063	0.5	4
POLYFUN + FINEMAP	Ext	ENSG00000145214	DGKQ	rs4690191	0.41	3
POLYFUN + FINEMAP	Ext	ENSG00000145214	DGKQ	rs4690301	0.41	3
POLYFUN + FINEMAP	Ext	ENSG00000145214	DGKQ	rs13142139	0.17	3
POLYFUN + FINEMAP	Ext	ENSG00000145246	ATP10D	rs7686393	1	1
POLYFUN + FINEMAP	Ext	ENSG00000145246	ATP10D	rs6817661	1	4
POLYFUN + FINEMAP	Ext	ENSG00000145246	ATP10D	rs11940530	1	5
POLYFUN + FINEMAP	Ext	ENSG00000145246	ATP10D	rs6827604	1	2
POLYFUN + FINEMAP	Ext	ENSG00000145246	ATP10D	rs115225153	1	3
POLYFUN + FINEMAP	Ext	ENSG00000145723	GIN1	rs249496	1	3
POLYFUN + FINEMAP	Ext	ENSG00000145723	GIN1	rs10038600	1	2
POLYFUN + FINEMAP	Ext	ENSG00000145723	GIN1	rs118085962	0.66	5
POLYFUN + FINEMAP	Ext	ENSG00000145723	GIN1	rs26521	0.55	4
POLYFUN + FINEMAP	Ext	ENSG00000145723	GIN1	rs3776870	0.54	1
POLYFUN + FINEMAP	Ext	ENSG00000145723	GIN1	rs12514861	0.45	4
POLYFUN + FINEMAP	Ext	ENSG00000145723	GIN1	rs258245	0.23	0
POLYFUN + FINEMAP	Ext	ENSG00000145723	GIN1	rs3776868	0.15	1
POLYFUN + FINEMAP	Ext	ENSG00000145725	PPIP5K2	rs12659780	1	2
POLYFUN + FINEMAP	Ext	ENSG00000145725	PPIP5K2	rs258245	1	1
POLYFUN + FINEMAP	Ext	ENSG00000145725	PPIP5K2	rs10038600	1	4
POLYFUN + FINEMAP	Ext	ENSG00000145725	PPIP5K2	rs3776874	1	5
POLYFUN + FINEMAP	Ext	ENSG00000145725	PPIP5K2	rs174015	0.2	3
POLYFUN + FINEMAP	Ext	ENSG00000145725	PPIP5K2	rs168926	0.2	3
POLYFUN + FINEMAP	Ext	ENSG00000145725	PPIP5K2	rs258149	0.2	3
POLYFUN + FINEMAP	Ext	ENSG00000145725	PPIP5K2	rs32678	0.2	3
POLYFUN + FINEMAP	Ext	ENSG00000145725	PPIP5K2	rs460586	0.2	3
POLYFUN + FINEMAP	Ext	ENSG00000145901	TNIP1	rs17111695	0.68	2
POLYFUN + FINEMAP	Ext	ENSG00000145901	TNIP1	rs3792794	0.58	4
POLYFUN + FINEMAP	Ext	ENSG00000145901	TNIP1	rs4958436	0.3	5
POLYFUN + FINEMAP	Ext	ENSG00000145901	TNIP1	rs75805068	0.24	1
POLYFUN + FINEMAP	Ext	ENSG00000145901	TNIP1	rs59926079	0.17	4
POLYFUN + FINEMAP	Ext	ENSG00000145901	TNIP1	rs10036748	0.17	0
POLYFUN + FINEMAP	Ext	ENSG00000145901	TNIP1	rs960709	0.17	0
POLYFUN + FINEMAP	Ext	ENSG00000145901	TNIP1	rs7708392	0.16	0
POLYFUN + FINEMAP	Ext	ENSG00000145901	TNIP1	rs1422674	0.16	4
POLYFUN + FINEMAP	Ext	ENSG00000145901	TNIP1	rs4958881	0.15	0
POLYFUN + FINEMAP	Ext	ENSG00000145901	TNIP1	rs73272841	0.13	1
POLYFUN + FINEMAP	Ext	ENSG00000145901	TNIP1	rs1107239	0.12	1
POLYFUN + FINEMAP	Ext	ENSG00000145901	TNIP1	rs3792784	0.11	1
POLYFUN + FINEMAP	Ext	ENSG00000145901	TNIP1	rs7719549	0.11	1
POLYFUN + FINEMAP	Ext	ENSG00000145901	TNIP1	rs1559127	0.11	0
POLYFUN + FINEMAP	Ext	ENSG00000145901	TNIP1	rs3805433	0.1	0
POLYFUN + FINEMAP	Ext	ENSG00000146007	ZMAT2	rs2563335	1	5
POLYFUN + FINEMAP	Ext	ENSG00000146007	ZMAT2	rs4150221	1	3
POLYFUN + FINEMAP	Ext	ENSG00000146007	ZMAT2	rs3756337	1	1
POLYFUN + FINEMAP	Ext	ENSG00000146007	ZMAT2	rs155800	1	4
POLYFUN + FINEMAP	Ext	ENSG00000146007	ZMAT2	rs2563264	0.5	2
POLYFUN + FINEMAP	Ext	ENSG00000146007	ZMAT2	rs2563255	0.5	2
POLYFUN + FINEMAP	Ext	ENSG00000147439	BIN3	rs76571317	1	3
POLYFUN + FINEMAP	Ext	ENSG00000147439	BIN3	rs7838146	1	2
POLYFUN + FINEMAP	Ext	ENSG00000147439	BIN3	rs6994140	1	5
POLYFUN + FINEMAP	Ext	ENSG00000147439	BIN3	rs1545837	1	1
POLYFUN + FINEMAP	Ext	ENSG00000147439	BIN3	rs6989830	0.5	4
POLYFUN + FINEMAP	Ext	ENSG00000147439	BIN3	rs74442072	0.5	4
POLYFUN + FINEMAP	Ext	ENSG00000147535	PLPP5	rs3758102	1	4
POLYFUN + FINEMAP	Ext	ENSG00000147535	PLPP5	rs6983315	1	2
POLYFUN + FINEMAP	Ext	ENSG00000147535	PLPP5	rs57613118	1	5
POLYFUN + FINEMAP	Ext	ENSG00000147535	PLPP5	rs11784905	1	1
POLYFUN + FINEMAP	Ext	ENSG00000147535	PLPP5	rs112791537	0.33	3
POLYFUN + FINEMAP	Ext	ENSG00000147535	PLPP5	rs55928150	0.33	3
POLYFUN + FINEMAP	Ext	ENSG00000147535	PLPP5	rs12681876	0.33	3
POLYFUN + FINEMAP	Ext	ENSG00000147789	ZNF7	rs4610795	1	1
POLYFUN + FINEMAP	Ext	ENSG00000147789	ZNF7	rs12719778	1	2
POLYFUN + FINEMAP	Ext	ENSG00000147789	ZNF7	rs2953857	1	5
POLYFUN + FINEMAP	Ext	ENSG00000147789	ZNF7	rs11991859	0.25	4
POLYFUN + FINEMAP	Ext	ENSG00000147789	ZNF7	rs74958403	0.25	3
POLYFUN + FINEMAP	Ext	ENSG00000147789	ZNF7	rs79136639	0.25	3
POLYFUN + FINEMAP	Ext	ENSG00000147789	ZNF7	rs7013919	0.25	3
POLYFUN + FINEMAP	Ext	ENSG00000147789	ZNF7	rs111715738	0.25	4
POLYFUN + FINEMAP	Ext	ENSG00000147789	ZNF7	rs11988651	0.25	4
POLYFUN + FINEMAP	Ext	ENSG00000147789	ZNF7	rs4422811	0.25	3
POLYFUN + FINEMAP	Ext	ENSG00000147789	ZNF7	rs11990069	0.25	4
POLYFUN + FINEMAP	Ext	ENSG00000148408	CACNA1B	rs34845579	1	3
POLYFUN + FINEMAP	Ext	ENSG00000148408	CACNA1B	rs3750509	0.99	5
POLYFUN + FINEMAP	Ext	ENSG00000148408	CACNA1B	rs73575896	0.97	2
POLYFUN + FINEMAP	Ext	ENSG00000148408	CACNA1B	rs766375	0.79	1
POLYFUN + FINEMAP	Ext	ENSG00000148408	CACNA1B	rs4469543	0.34	4
POLYFUN + FINEMAP	Ext	ENSG00000148408	CACNA1B	rs10867107	0.18	1
POLYFUN + FINEMAP	Ext	ENSG00000148408	CACNA1B	rs10735530	0.18	4
POLYFUN + FINEMAP	Ext	ENSG00000148408	CACNA1B	rs10780198	0.17	4
POLYFUN + FINEMAP	Ext	ENSG00000148408	CACNA1B	rs4412433	0.15	4
POLYFUN + FINEMAP	Ext	ENSG00000148719	DNAJB12	rs11000138	1	3
POLYFUN + FINEMAP	Ext	ENSG00000148719	DNAJB12	rs7903025	1	1
POLYFUN + FINEMAP	Ext	ENSG00000148719	DNAJB12	rs10762506	1	2
POLYFUN + FINEMAP	Ext	ENSG00000148719	DNAJB12	rs731027	0.5	4
POLYFUN + FINEMAP	Ext	ENSG00000148719	DNAJB12	rs730720	0.5	4
POLYFUN + FINEMAP	Ext	ENSG00000148719	DNAJB12	rs12172746	0.2	5
POLYFUN + FINEMAP	Ext	ENSG00000148719	DNAJB12	rs72642242	0.2	5
POLYFUN + FINEMAP	Ext	ENSG00000148719	DNAJB12	rs55810960	0.2	5
POLYFUN + FINEMAP	Ext	ENSG00000148719	DNAJB12	rs730722	0.2	5
POLYFUN + FINEMAP	Ext	ENSG00000148719	DNAJB12	rs56218110	0.2	5
POLYFUN + FINEMAP	Ext	ENSG00000148834	GSTO1	rs12358785	1	4
POLYFUN + FINEMAP	Ext	ENSG00000148834	GSTO1	rs34799273	1	1
POLYFUN + FINEMAP	Ext	ENSG00000148834	GSTO1	rs2164625	1	3
POLYFUN + FINEMAP	Ext	ENSG00000148834	GSTO1	rs10883969	1	5
POLYFUN + FINEMAP	Ext	ENSG00000148834	GSTO1	rs601019	1	2
POLYFUN + FINEMAP	Ext	ENSG00000148840	PPRC1	rs4917960	1	2
POLYFUN + FINEMAP	Ext	ENSG00000148840	PPRC1	rs10786650	1	4
POLYFUN + FINEMAP	Ext	ENSG00000148840	PPRC1	rs10883710	1	1
POLYFUN + FINEMAP	Ext	ENSG00000148840	PPRC1	rs1044476	1	3
POLYFUN + FINEMAP	Ext	ENSG00000148840	PPRC1	rs149637602	1	5
POLYFUN + FINEMAP	Ext	ENSG00000149187	CELF1	rs10501320	1	4
POLYFUN + FINEMAP	Ext	ENSG00000149187	CELF1	rs7931089	1	5
POLYFUN + FINEMAP	Ext	ENSG00000149187	CELF1	rs4434960	1	3
POLYFUN + FINEMAP	Ext	ENSG00000149187	CELF1	rs10838738	1	1
POLYFUN + FINEMAP	Ext	ENSG00000149187	CELF1	rs9919526	0.25	2
POLYFUN + FINEMAP	Ext	ENSG00000149187	CELF1	rs7107853	0.25	2
POLYFUN + FINEMAP	Ext	ENSG00000149187	CELF1	rs7130693	0.25	2
POLYFUN + FINEMAP	Ext	ENSG00000149187	CELF1	rs80241400	0.25	2
POLYFUN + FINEMAP	Ext	ENSG00000149262	INTS4	rs11237520	1	4
POLYFUN + FINEMAP	Ext	ENSG00000149262	INTS4	rs7925343	1	3
POLYFUN + FINEMAP	Ext	ENSG00000149262	INTS4	rs142171337	1	5
POLYFUN + FINEMAP	Ext	ENSG00000149262	INTS4	rs3819256	1	2
POLYFUN + FINEMAP	Ext	ENSG00000149262	INTS4	rs12289316	1	1
POLYFUN + FINEMAP	Ext	ENSG00000149269	PAK1	rs11237208	1	5
POLYFUN + FINEMAP	Ext	ENSG00000149269	PAK1	rs7104577	1	2
POLYFUN + FINEMAP	Ext	ENSG00000149269	PAK1	rs523481	1	3
POLYFUN + FINEMAP	Ext	ENSG00000149269	PAK1	rs2852392	1	1
POLYFUN + FINEMAP	Ext	ENSG00000149269	PAK1	rs12363707	0.5	4
POLYFUN + FINEMAP	Ext	ENSG00000149269	PAK1	rs66728428	0.5	4
POLYFUN + FINEMAP	Ext	ENSG00000149527	PLCH2	rs6687680	1	1
POLYFUN + FINEMAP	Ext	ENSG00000149527	PLCH2	rs10797364	1	5
POLYFUN + FINEMAP	Ext	ENSG00000149527	PLCH2	rs1456462	1	2
POLYFUN + FINEMAP	Ext	ENSG00000149527	PLCH2	rs749719	1	4
POLYFUN + FINEMAP	Ext	ENSG00000149527	PLCH2	rs10910111	1	3
POLYFUN + FINEMAP	Ext	ENSG00000149823	VPS51	rs769440	1	1
POLYFUN + FINEMAP	Ext	ENSG00000149823	VPS51	rs138924467	1	3
POLYFUN + FINEMAP	Ext	ENSG00000149823	VPS51	rs2282499	1	2
POLYFUN + FINEMAP	Ext	ENSG00000149823	VPS51	rs17199860	0.5	4
POLYFUN + FINEMAP	Ext	ENSG00000149823	VPS51	rs117506027	0.5	4
POLYFUN + FINEMAP	Ext	ENSG00000149823	VPS51	rs12280510	0.33	5
POLYFUN + FINEMAP	Ext	ENSG00000149823	VPS51	rs10895987	0.33	5
POLYFUN + FINEMAP	Ext	ENSG00000149823	VPS51	rs11227126	0.33	5
POLYFUN + FINEMAP	Ext	ENSG00000149927	DOC2A	rs3809627	1	2
POLYFUN + FINEMAP	Ext	ENSG00000149927	DOC2A	rs11865086	1	4
POLYFUN + FINEMAP	Ext	ENSG00000149927	DOC2A	rs35605010	1	1
POLYFUN + FINEMAP	Ext	ENSG00000149927	DOC2A	rs17839544	1	5
POLYFUN + FINEMAP	Ext	ENSG00000149927	DOC2A	rs11646118	1	3
POLYFUN + FINEMAP	Ext	ENSG00000149930	TAOK2	rs55732507	1	3
POLYFUN + FINEMAP	Ext	ENSG00000149930	TAOK2	rs2071390	1	4
POLYFUN + FINEMAP	Ext	ENSG00000149930	TAOK2	rs55760005	1	2
POLYFUN + FINEMAP	Ext	ENSG00000149930	TAOK2	rs4787493	1	5
POLYFUN + FINEMAP	Ext	ENSG00000149930	TAOK2	rs11150576	1	1
POLYFUN + FINEMAP	Ext	ENSG00000150625	GPM6A	rs35848158	1	3
POLYFUN + FINEMAP	Ext	ENSG00000150625	GPM6A	rs2333389	1	1
POLYFUN + FINEMAP	Ext	ENSG00000150625	GPM6A	rs7681853	0.97	4
POLYFUN + FINEMAP	Ext	ENSG00000150625	GPM6A	rs76048727	0.94	5
POLYFUN + FINEMAP	Ext	ENSG00000150625	GPM6A	rs11941457	0.21	2
POLYFUN + FINEMAP	Ext	ENSG00000150625	GPM6A	rs11946723	0.2	2
POLYFUN + FINEMAP	Ext	ENSG00000150625	GPM6A	rs7674814	0.2	2
POLYFUN + FINEMAP	Ext	ENSG00000150625	GPM6A	rs13146309	0.2	2
POLYFUN + FINEMAP	Ext	ENSG00000150625	GPM6A	rs13116415	0.2	2
POLYFUN + FINEMAP	Ext	ENSG00000151694	ADAM17	rs113731927	1	5
POLYFUN + FINEMAP	Ext	ENSG00000151694	ADAM17	rs76093336	0.97	4
POLYFUN + FINEMAP	Ext	ENSG00000151694	ADAM17	rs12992105	0.3	1
POLYFUN + FINEMAP	Ext	ENSG00000151694	ADAM17	rs10495564	0.23	1
POLYFUN + FINEMAP	Ext	ENSG00000151694	ADAM17	rs17525614	0.21	1
POLYFUN + FINEMAP	Ext	ENSG00000151694	ADAM17	rs10209595	0.16	3
POLYFUN + FINEMAP	Ext	ENSG00000151694	ADAM17	rs13011033	0.14	2
POLYFUN + FINEMAP	Ext	ENSG00000151694	ADAM17	rs12463748	0.11	2
POLYFUN + FINEMAP	Ext	ENSG00000151694	ADAM17	rs34137501	0.1	2
POLYFUN + FINEMAP	Ext	ENSG00000152527	PLEKHH2	rs144684027	1	3
POLYFUN + FINEMAP	Ext	ENSG00000152527	PLEKHH2	rs4953039	1	2
POLYFUN + FINEMAP	Ext	ENSG00000152527	PLEKHH2	rs6544695	1	5
POLYFUN + FINEMAP	Ext	ENSG00000152527	PLEKHH2	rs7582880	0.93	4
POLYFUN + FINEMAP	Ext	ENSG00000152527	PLEKHH2	rs12990439	0.5	1
POLYFUN + FINEMAP	Ext	ENSG00000152527	PLEKHH2	rs12989909	0.5	1
POLYFUN + FINEMAP	Ext	ENSG00000152583	SPARCL1	rs7683897	1	2
POLYFUN + FINEMAP	Ext	ENSG00000152583	SPARCL1	rs17784978	1	4
POLYFUN + FINEMAP	Ext	ENSG00000152583	SPARCL1	rs116149024	1	5
POLYFUN + FINEMAP	Ext	ENSG00000152583	SPARCL1	rs57126510	0.5	3
POLYFUN + FINEMAP	Ext	ENSG00000152583	SPARCL1	rs7677328	0.5	3
POLYFUN + FINEMAP	Ext	ENSG00000152583	SPARCL1	rs12501353	0.25	1
POLYFUN + FINEMAP	Ext	ENSG00000152583	SPARCL1	rs28532955	0.25	1
POLYFUN + FINEMAP	Ext	ENSG00000152583	SPARCL1	rs12513086	0.25	1
POLYFUN + FINEMAP	Ext	ENSG00000152583	SPARCL1	rs28620206	0.25	1
POLYFUN + FINEMAP	Ext	ENSG00000152700	SAR1B	rs12054866	1	4
POLYFUN + FINEMAP	Ext	ENSG00000152700	SAR1B	rs329303	1	1
POLYFUN + FINEMAP	Ext	ENSG00000152700	SAR1B	rs10056247	1	2
POLYFUN + FINEMAP	Ext	ENSG00000152700	SAR1B	rs7712535	0.5	5
POLYFUN + FINEMAP	Ext	ENSG00000152700	SAR1B	rs10074263	0.5	3
POLYFUN + FINEMAP	Ext	ENSG00000152700	SAR1B	rs7728741	0.5	5
POLYFUN + FINEMAP	Ext	ENSG00000152700	SAR1B	rs12652317	0.5	3
POLYFUN + FINEMAP	Ext	ENSG00000152926	ZNF117	rs10949951	1	1
POLYFUN + FINEMAP	Ext	ENSG00000152926	ZNF117	rs62456528	1	2
POLYFUN + FINEMAP	Ext	ENSG00000152926	ZNF117	rs2140724	1	3
POLYFUN + FINEMAP	Ext	ENSG00000152926	ZNF117	rs56337756	1	4
POLYFUN + FINEMAP	Ext	ENSG00000152926	ZNF117	rs62469327	0.5	5
POLYFUN + FINEMAP	Ext	ENSG00000152926	ZNF117	rs62469326	0.5	5
POLYFUN + FINEMAP	Ext	ENSG00000153094	BCL2L11	rs60665449	0.98	1
POLYFUN + FINEMAP	Ext	ENSG00000153094	BCL2L11	rs6716091	0.5	3
POLYFUN + FINEMAP	Ext	ENSG00000153094	BCL2L11	rs6749633	0.5	3
POLYFUN + FINEMAP	Ext	ENSG00000153094	BCL2L11	rs6754736	0.5	4
POLYFUN + FINEMAP	Ext	ENSG00000153094	BCL2L11	rs6754738	0.5	4
POLYFUN + FINEMAP	Ext	ENSG00000153094	BCL2L11	rs4616483	0.31	2
POLYFUN + FINEMAP	Ext	ENSG00000153094	BCL2L11	rs13411196	0.31	2
POLYFUN + FINEMAP	Ext	ENSG00000153094	BCL2L11	rs79599056	0.25	5
POLYFUN + FINEMAP	Ext	ENSG00000153094	BCL2L11	rs75852893	0.25	5
POLYFUN + FINEMAP	Ext	ENSG00000153094	BCL2L11	rs1464021	0.25	5
POLYFUN + FINEMAP	Ext	ENSG00000153094	BCL2L11	rs74415658	0.25	5
POLYFUN + FINEMAP	Ext	ENSG00000153094	BCL2L11	rs10209377	0.12	2
POLYFUN + FINEMAP	Ext	ENSG00000153823	PID1	rs11678821	1	4
POLYFUN + FINEMAP	Ext	ENSG00000153823	PID1	rs6722278	1	3
POLYFUN + FINEMAP	Ext	ENSG00000153823	PID1	rs10194205	0.99	2
POLYFUN + FINEMAP	Ext	ENSG00000153823	PID1	rs72978667	0.98	5
POLYFUN + FINEMAP	Ext	ENSG00000153823	PID1	rs6717477	0.95	1
POLYFUN + FINEMAP	Ext	ENSG00000156232	WHAMM	rs1807242	1	3
POLYFUN + FINEMAP	Ext	ENSG00000156232	WHAMM	rs7183030	1	1
POLYFUN + FINEMAP	Ext	ENSG00000156232	WHAMM	rs11259948	1	2
POLYFUN + FINEMAP	Ext	ENSG00000156232	WHAMM	rs12443081	1	4
POLYFUN + FINEMAP	Ext	ENSG00000156232	WHAMM	rs1256446	1	5
POLYFUN + FINEMAP	Ext	ENSG00000156687	UNC5D	rs7006157	1	1
POLYFUN + FINEMAP	Ext	ENSG00000156687	UNC5D	rs12056409	1	2
POLYFUN + FINEMAP	Ext	ENSG00000156687	UNC5D	rs1376507	1	4
POLYFUN + FINEMAP	Ext	ENSG00000156687	UNC5D	rs73571250	1	5
POLYFUN + FINEMAP	Ext	ENSG00000156687	UNC5D	rs62505485	1	3
POLYFUN + FINEMAP	Ext	ENSG00000156860	FBRS	rs4889603	1	1
POLYFUN + FINEMAP	Ext	ENSG00000156860	FBRS	rs8050588	1	2
POLYFUN + FINEMAP	Ext	ENSG00000156860	FBRS	rs55861648	0.98	5
POLYFUN + FINEMAP	Ext	ENSG00000156860	FBRS	rs11150596	0.91	4
POLYFUN + FINEMAP	Ext	ENSG00000156860	FBRS	rs2359674	0.16	3
POLYFUN + FINEMAP	Ext	ENSG00000156860	FBRS	rs6565214	0.15	3
POLYFUN + FINEMAP	Ext	ENSG00000156860	FBRS	rs45599534	0.13	3
POLYFUN + FINEMAP	Ext	ENSG00000157368	IL34	rs16970455	1	2
POLYFUN + FINEMAP	Ext	ENSG00000157368	IL34	rs72792874	1	4
POLYFUN + FINEMAP	Ext	ENSG00000157368	IL34	rs11649476	0.89	1
POLYFUN + FINEMAP	Ext	ENSG00000157368	IL34	rs1551529	0.31	5
POLYFUN + FINEMAP	Ext	ENSG00000157368	IL34	rs1551528	0.31	5
POLYFUN + FINEMAP	Ext	ENSG00000157368	IL34	rs12917749	0.22	3
POLYFUN + FINEMAP	Ext	ENSG00000157368	IL34	rs12935645	0.19	5
POLYFUN + FINEMAP	Ext	ENSG00000157368	IL34	rs2864754	0.19	3
POLYFUN + FINEMAP	Ext	ENSG00000157368	IL34	rs12934723	0.18	5
POLYFUN + FINEMAP	Ext	ENSG00000157368	IL34	rs3813904	0.14	3
POLYFUN + FINEMAP	Ext	ENSG00000157540	DYRK1A	rs1981432	1	4
POLYFUN + FINEMAP	Ext	ENSG00000157540	DYRK1A	rs2298683	1	1
POLYFUN + FINEMAP	Ext	ENSG00000157540	DYRK1A	rs73200245	1	3
POLYFUN + FINEMAP	Ext	ENSG00000157540	DYRK1A	rs9808812	1	5
POLYFUN + FINEMAP	Ext	ENSG00000157540	DYRK1A	rs2843964	0.5	2
POLYFUN + FINEMAP	Ext	ENSG00000157540	DYRK1A	rs7337	0.5	2
POLYFUN + FINEMAP	Ext	ENSG00000158113	LRRC43	rs77165791	1	1
POLYFUN + FINEMAP	Ext	ENSG00000158258	CLSTN2	rs13062953	1	2
POLYFUN + FINEMAP	Ext	ENSG00000158258	CLSTN2	rs67403109	1	4
POLYFUN + FINEMAP	Ext	ENSG00000158258	CLSTN2	rs28838040	1	5
POLYFUN + FINEMAP	Ext	ENSG00000158258	CLSTN2	rs1092540	0.99	3
POLYFUN + FINEMAP	Ext	ENSG00000158258	CLSTN2	rs1900628	0.5	1
POLYFUN + FINEMAP	Ext	ENSG00000158258	CLSTN2	rs1900629	0.5	1
POLYFUN + FINEMAP	Ext	ENSG00000158941	CCAR2	rs33999442	1	5
POLYFUN + FINEMAP	Ext	ENSG00000158941	CCAR2	rs1545837	1	1
POLYFUN + FINEMAP	Ext	ENSG00000158941	CCAR2	rs10098338	1	3
POLYFUN + FINEMAP	Ext	ENSG00000158941	CCAR2	rs7838146	1	2
POLYFUN + FINEMAP	Ext	ENSG00000158941	CCAR2	rs57535646	0.33	4
POLYFUN + FINEMAP	Ext	ENSG00000158941	CCAR2	rs67370089	0.33	4
POLYFUN + FINEMAP	Ext	ENSG00000158941	CCAR2	rs59101470	0.33	4
POLYFUN + FINEMAP	Ext	ENSG00000160703	NLRX1	rs621150	1	2
POLYFUN + FINEMAP	Ext	ENSG00000160703	NLRX1	rs118070092	1	5
POLYFUN + FINEMAP	Ext	ENSG00000160703	NLRX1	rs7130104	1	4
POLYFUN + FINEMAP	Ext	ENSG00000160703	NLRX1	rs75619771	1	3
POLYFUN + FINEMAP	Ext	ENSG00000160703	NLRX1	rs10892505	1	1
POLYFUN + FINEMAP	Ext	ENSG00000161016	RPL8	rs59464125	1	1
POLYFUN + FINEMAP	Ext	ENSG00000161016	RPL8	rs12719778	1	2
POLYFUN + FINEMAP	Ext	ENSG00000161016	RPL8	rs2958521	1	5
POLYFUN + FINEMAP	Ext	ENSG00000161016	RPL8	rs74958403	0.25	3
POLYFUN + FINEMAP	Ext	ENSG00000161016	RPL8	rs4422811	0.25	3
POLYFUN + FINEMAP	Ext	ENSG00000161016	RPL8	rs7013919	0.25	3
POLYFUN + FINEMAP	Ext	ENSG00000161016	RPL8	rs79136639	0.25	3
POLYFUN + FINEMAP	Ext	ENSG00000161395	PGAP3	rs72832924	1	3
POLYFUN + FINEMAP	Ext	ENSG00000161395	PGAP3	rs2941520	1	1
POLYFUN + FINEMAP	Ext	ENSG00000161395	PGAP3	rs79537720	1	4
POLYFUN + FINEMAP	Ext	ENSG00000161395	PGAP3	rs7359623	1	2
POLYFUN + FINEMAP	Ext	ENSG00000161395	PGAP3	rs8192704	1	5
POLYFUN + FINEMAP	Ext	ENSG00000161929	SCIMP	rs2286670	1	4
POLYFUN + FINEMAP	Ext	ENSG00000161929	SCIMP	rs4790752	1	1
POLYFUN + FINEMAP	Ext	ENSG00000161929	SCIMP	rs7220067	1	2
POLYFUN + FINEMAP	Ext	ENSG00000161929	SCIMP	rs77972827	1	3
POLYFUN + FINEMAP	Ext	ENSG00000161929	SCIMP	rs140086794	0.5	5
POLYFUN + FINEMAP	Ext	ENSG00000161929	SCIMP	rs11653658	0.5	5
POLYFUN + FINEMAP	Ext	ENSG00000162433	AK4	rs74986928	0.88	5
POLYFUN + FINEMAP	Ext	ENSG00000162433	AK4	rs142626428	0.49	2
POLYFUN + FINEMAP	Ext	ENSG00000162433	AK4	rs114866298	0.45	2
POLYFUN + FINEMAP	Ext	ENSG00000162433	AK4	rs6702993	0.42	1
POLYFUN + FINEMAP	Ext	ENSG00000162433	AK4	rs12034502	0.26	4
POLYFUN + FINEMAP	Ext	ENSG00000162433	AK4	rs6660780	0.23	1
POLYFUN + FINEMAP	Ext	ENSG00000162433	AK4	rs78063645	0.21	3
POLYFUN + FINEMAP	Ext	ENSG00000162433	AK4	rs2154384	0.18	4
POLYFUN + FINEMAP	Ext	ENSG00000162433	AK4	rs1938498	0.17	4
POLYFUN + FINEMAP	Ext	ENSG00000162433	AK4	rs10789171	0.15	1
POLYFUN + FINEMAP	Ext	ENSG00000162433	AK4	rs4916025	0.14	1
POLYFUN + FINEMAP	Ext	ENSG00000162433	AK4	rs6693842	0.13	4
POLYFUN + FINEMAP	Ext	ENSG00000162433	AK4	rs12120167	0.13	3
POLYFUN + FINEMAP	Ext	ENSG00000162433	AK4	rs1938495	0.12	4
POLYFUN + FINEMAP	Ext	ENSG00000162433	AK4	rs10493363	0.11	3
POLYFUN + FINEMAP	Ext	ENSG00000163596	ICA1L	rs11678945	1	4
POLYFUN + FINEMAP	Ext	ENSG00000163596	ICA1L	rs17594321	1	1
POLYFUN + FINEMAP	Ext	ENSG00000163596	ICA1L	rs72936862	1	3
POLYFUN + FINEMAP	Ext	ENSG00000163596	ICA1L	rs12693982	1	2
POLYFUN + FINEMAP	Ext	ENSG00000163596	ICA1L	rs138478681	1	5
POLYFUN + FINEMAP	Ext	ENSG00000163933	RFT1	rs2577831	1	1
POLYFUN + FINEMAP	Ext	ENSG00000163933	RFT1	rs55946513	1	3
POLYFUN + FINEMAP	Ext	ENSG00000163933	RFT1	rs1010554	1	2
POLYFUN + FINEMAP	Ext	ENSG00000163933	RFT1	rs116017578	1	4
POLYFUN + FINEMAP	Ext	ENSG00000163933	RFT1	rs610060	0.87	5
POLYFUN + FINEMAP	Ext	ENSG00000163933	RFT1	rs648514	0.13	5
POLYFUN + FINEMAP	Ext	ENSG00000164181	ELOVL7	rs295577	1	4
POLYFUN + FINEMAP	Ext	ENSG00000164181	ELOVL7	rs13158665	1	1
POLYFUN + FINEMAP	Ext	ENSG00000164181	ELOVL7	rs290508	1	5
POLYFUN + FINEMAP	Ext	ENSG00000164181	ELOVL7	rs7722373	1	2
POLYFUN + FINEMAP	Ext	ENSG00000164181	ELOVL7	rs1031745	0.11	3
POLYFUN + FINEMAP	Ext	ENSG00000164181	ELOVL7	rs16878373	0.11	3
POLYFUN + FINEMAP	Ext	ENSG00000164181	ELOVL7	rs1444238	0.11	3
POLYFUN + FINEMAP	Ext	ENSG00000164181	ELOVL7	rs9291696	0.11	3
POLYFUN + FINEMAP	Ext	ENSG00000164181	ELOVL7	rs4541610	0.11	3
POLYFUN + FINEMAP	Ext	ENSG00000164181	ELOVL7	rs2169255	0.11	3
POLYFUN + FINEMAP	Ext	ENSG00000164181	ELOVL7	rs16878376	0.11	3
POLYFUN + FINEMAP	Ext	ENSG00000164181	ELOVL7	rs2219333	0.11	3
POLYFUN + FINEMAP	Ext	ENSG00000164181	ELOVL7	rs2169256	0.11	3
POLYFUN + FINEMAP	Ext	ENSG00000164576	SAP30L	rs17617521	1	2
POLYFUN + FINEMAP	Ext	ENSG00000164576	SAP30L	rs11948898	1	3
POLYFUN + FINEMAP	Ext	ENSG00000164576	SAP30L	rs114907392	1	5
POLYFUN + FINEMAP	Ext	ENSG00000164576	SAP30L	rs182291	1	4
POLYFUN + FINEMAP	Ext	ENSG00000164576	SAP30L	rs707182	0.25	1
POLYFUN + FINEMAP	Ext	ENSG00000164576	SAP30L	rs815632	0.25	1
POLYFUN + FINEMAP	Ext	ENSG00000164576	SAP30L	rs843811	0.25	1
POLYFUN + FINEMAP	Ext	ENSG00000164576	SAP30L	rs815633	0.25	1
POLYFUN + FINEMAP	Ext	ENSG00000164615	CAMLG	rs6872104	1	5
POLYFUN + FINEMAP	Ext	ENSG00000164615	CAMLG	rs683756	1	4
POLYFUN + FINEMAP	Ext	ENSG00000164615	CAMLG	rs319600	1	2
POLYFUN + FINEMAP	Ext	ENSG00000164615	CAMLG	rs2548968	1	3
POLYFUN + FINEMAP	Ext	ENSG00000164615	CAMLG	rs58218430	1	1
POLYFUN + FINEMAP	Ext	ENSG00000165046	LETM2	rs144030237	0.99	4
POLYFUN + FINEMAP	Ext	ENSG00000165046	LETM2	rs6983315	0.93	3
POLYFUN + FINEMAP	Ext	ENSG00000165046	LETM2	rs4733930	0.69	5
POLYFUN + FINEMAP	Ext	ENSG00000165046	LETM2	rs4647907	0.58	1
POLYFUN + FINEMAP	Ext	ENSG00000165046	LETM2	rs11784905	0.43	2
POLYFUN + FINEMAP	Ext	ENSG00000165046	LETM2	rs6474354	0.31	2
POLYFUN + FINEMAP	Ext	ENSG00000165046	LETM2	rs2293971	0.2	1
POLYFUN + FINEMAP	Ext	ENSG00000165046	LETM2	rs59778175	0.19	2
POLYFUN + FINEMAP	Ext	ENSG00000165046	LETM2	rs17175814	0.13	1
POLYFUN + FINEMAP	Ext	ENSG00000165046	LETM2	rs2234558	0.13	5
POLYFUN + FINEMAP	Ext	ENSG00000165995	CACNB2	rs11593522	1	1
POLYFUN + FINEMAP	Ext	ENSG00000165995	CACNB2	rs36095580	1	4
POLYFUN + FINEMAP	Ext	ENSG00000165995	CACNB2	rs7897506	1	5
POLYFUN + FINEMAP	Ext	ENSG00000165995	CACNB2	rs1813353	1	3
POLYFUN + FINEMAP	Ext	ENSG00000165995	CACNB2	rs2148184	1	2
POLYFUN + FINEMAP	Ext	ENSG00000166128	RAB8B	rs1586593	1	5
POLYFUN + FINEMAP	Ext	ENSG00000166128	RAB8B	rs1910094	1	2
POLYFUN + FINEMAP	Ext	ENSG00000166128	RAB8B	rs34598221	1	4
POLYFUN + FINEMAP	Ext	ENSG00000166128	RAB8B	rs12912452	1	3
POLYFUN + FINEMAP	Ext	ENSG00000166128	RAB8B	rs12439988	1	1
POLYFUN + FINEMAP	Ext	ENSG00000166337	TAF10	rs12420389	1	3
POLYFUN + FINEMAP	Ext	ENSG00000166337	TAF10	rs4758440	1	2
POLYFUN + FINEMAP	Ext	ENSG00000166337	TAF10	rs1876300	1	1
POLYFUN + FINEMAP	Ext	ENSG00000166337	TAF10	rs72911031	1	4
POLYFUN + FINEMAP	Ext	ENSG00000166337	TAF10	rs11040939	1	5
POLYFUN + FINEMAP	Ext	ENSG00000166340	TPP1	rs4758442	1	2
POLYFUN + FINEMAP	Ext	ENSG00000166340	TPP1	rs7113078	1	5
POLYFUN + FINEMAP	Ext	ENSG00000166340	TPP1	rs12420389	1	3
POLYFUN + FINEMAP	Ext	ENSG00000166340	TPP1	rs1876300	1	1
POLYFUN + FINEMAP	Ext	ENSG00000166340	TPP1	rs4520576	1	4
POLYFUN + FINEMAP	Ext	ENSG00000166762	CATSPER2	rs17727763	0.99	2
POLYFUN + FINEMAP	Ext	ENSG00000166762	CATSPER2	rs8030536	0.44	1
POLYFUN + FINEMAP	Ext	ENSG00000166762	CATSPER2	rs8038068	0.44	1
POLYFUN + FINEMAP	Ext	ENSG00000166762	CATSPER2	rs78772481	0.12	1
POLYFUN + FINEMAP	Ext	ENSG00000166900	STX3	rs61901646	0.23	1
POLYFUN + FINEMAP	Ext	ENSG00000166900	STX3	rs74559732	0.2	1
POLYFUN + FINEMAP	Ext	ENSG00000166900	STX3	rs147809952	0.19	1
POLYFUN + FINEMAP	Ext	ENSG00000166900	STX3	rs11607283	0.14	1
POLYFUN + FINEMAP	Ext	ENSG00000167394	ZNF668	rs17880887	1	2
POLYFUN + FINEMAP	Ext	ENSG00000167394	ZNF668	rs8050588	1	3
POLYFUN + FINEMAP	Ext	ENSG00000167394	ZNF668	rs881929	1	1
POLYFUN + FINEMAP	Ext	ENSG00000167394	ZNF668	rs9923270	1	4
POLYFUN + FINEMAP	Ext	ENSG00000167394	ZNF668	rs7200615	0.25	5
POLYFUN + FINEMAP	Ext	ENSG00000167394	ZNF668	rs1143683	0.25	5
POLYFUN + FINEMAP	Ext	ENSG00000167394	ZNF668	rs1143678	0.25	5
POLYFUN + FINEMAP	Ext	ENSG00000167394	ZNF668	rs7193268	0.25	5
POLYFUN + FINEMAP	Ext	ENSG00000167395	ZNF646	rs11865038	1	2
POLYFUN + FINEMAP	Ext	ENSG00000167395	ZNF646	rs77189101	1	5
POLYFUN + FINEMAP	Ext	ENSG00000167395	ZNF646	rs11649030	1	4
POLYFUN + FINEMAP	Ext	ENSG00000167395	ZNF646	rs8048228	1	3
POLYFUN + FINEMAP	Ext	ENSG00000167395	ZNF646	rs8050894	1	1
POLYFUN + FINEMAP	Ext	ENSG00000167491	GATAD2A	rs6511041	1	2
POLYFUN + FINEMAP	Ext	ENSG00000167491	GATAD2A	rs17751109	1	3
POLYFUN + FINEMAP	Ext	ENSG00000167491	GATAD2A	rs60489867	1	4
POLYFUN + FINEMAP	Ext	ENSG00000167491	GATAD2A	rs11669988	1	5
POLYFUN + FINEMAP	Ext	ENSG00000167491	GATAD2A	rs2965182	1	1
POLYFUN + FINEMAP	Ext	ENSG00000167699	GLOD3	rs35588043	1	5
POLYFUN + FINEMAP	Ext	ENSG00000167699	GLOD3	rs143033329	1	3
POLYFUN + FINEMAP	Ext	ENSG00000167699	GLOD3	rs2955626	1	1
POLYFUN + FINEMAP	Ext	ENSG00000167699	GLOD3	rs458746	1	2
POLYFUN + FINEMAP	Ext	ENSG00000167699	GLOD3	rs8064649	1	4
POLYFUN + FINEMAP	Ext	ENSG00000167716	WDR81	rs7212849	1	5
POLYFUN + FINEMAP	Ext	ENSG00000167716	WDR81	rs59967673	1	2
POLYFUN + FINEMAP	Ext	ENSG00000167716	WDR81	rs7213134	1	3
POLYFUN + FINEMAP	Ext	ENSG00000167716	WDR81	rs72822424	1	4
POLYFUN + FINEMAP	Ext	ENSG00000167716	WDR81	rs4525526	0.5	1
POLYFUN + FINEMAP	Ext	ENSG00000167716	WDR81	rs7503952	0.5	1
POLYFUN + FINEMAP	Ext	ENSG00000168056	LTBP3	rs11227259	1	1
POLYFUN + FINEMAP	Ext	ENSG00000168056	LTBP3	rs57893926	1	5
POLYFUN + FINEMAP	Ext	ENSG00000168056	LTBP3	rs35826299	1	4
POLYFUN + FINEMAP	Ext	ENSG00000168056	LTBP3	rs507859	1	2
POLYFUN + FINEMAP	Ext	ENSG00000168056	LTBP3	rs55971008	1	3
POLYFUN + FINEMAP	Ext	ENSG00000168918	INPP5D	rs1515961	1	2
POLYFUN + FINEMAP	Ext	ENSG00000168918	INPP5D	rs4973564	1	3
POLYFUN + FINEMAP	Ext	ENSG00000168918	INPP5D	rs9808146	1	1
POLYFUN + FINEMAP	Ext	ENSG00000168918	INPP5D	rs778346	1	4
POLYFUN + FINEMAP	Ext	ENSG00000168918	INPP5D	rs78664189	0.57	5
POLYFUN + FINEMAP	Ext	ENSG00000168918	INPP5D	rs111792921	0.43	5
POLYFUN + FINEMAP	Ext	ENSG00000168993	CPLX1	rs148193329	1	4
POLYFUN + FINEMAP	Ext	ENSG00000168993	CPLX1	rs747504	1	2
POLYFUN + FINEMAP	Ext	ENSG00000168993	CPLX1	rs13133410	1	1
POLYFUN + FINEMAP	Ext	ENSG00000168993	CPLX1	rs13116048	1	3
POLYFUN + FINEMAP	Ext	ENSG00000168993	CPLX1	rs10471237	1	5
POLYFUN + FINEMAP	Ext	ENSG00000169221	TBC1D10B	rs55760005	1	2
POLYFUN + FINEMAP	Ext	ENSG00000169221	TBC1D10B	rs2071390	1	3
POLYFUN + FINEMAP	Ext	ENSG00000169221	TBC1D10B	rs28529403	1	5
POLYFUN + FINEMAP	Ext	ENSG00000169221	TBC1D10B	rs4788197	1	1
POLYFUN + FINEMAP	Ext	ENSG00000169221	TBC1D10B	rs7203224	0.36	4
POLYFUN + FINEMAP	Ext	ENSG00000169221	TBC1D10B	rs78210758	0.36	4
POLYFUN + FINEMAP	Ext	ENSG00000169221	TBC1D10B	rs116922328	0.22	4
POLYFUN + FINEMAP	Ext	ENSG00000169379	ARL13B	rs34029886	1	1
POLYFUN + FINEMAP	Ext	ENSG00000169379	ARL13B	rs12492553	1	2
POLYFUN + FINEMAP	Ext	ENSG00000169379	ARL13B	rs9818721	1	5
POLYFUN + FINEMAP	Ext	ENSG00000169379	ARL13B	rs9821535	1	3
POLYFUN + FINEMAP	Ext	ENSG00000169379	ARL13B	rs62266151	0.5	4
POLYFUN + FINEMAP	Ext	ENSG00000169379	ARL13B	rs62266150	0.5	4
POLYFUN + FINEMAP	Ext	ENSG00000169592	INO80E	rs1140239	1	1
POLYFUN + FINEMAP	Ext	ENSG00000169592	INO80E	rs889695	1	3
POLYFUN + FINEMAP	Ext	ENSG00000169592	INO80E	rs11644909	1	4
POLYFUN + FINEMAP	Ext	ENSG00000169592	INO80E	rs7542	1	2
POLYFUN + FINEMAP	Ext	ENSG00000169604	ANTXR1	rs58808189	1	3
POLYFUN + FINEMAP	Ext	ENSG00000169604	ANTXR1	rs6757265	1	4
POLYFUN + FINEMAP	Ext	ENSG00000169604	ANTXR1	rs6761275	1	1
POLYFUN + FINEMAP	Ext	ENSG00000169604	ANTXR1	rs116312139	0.5	5
POLYFUN + FINEMAP	Ext	ENSG00000169604	ANTXR1	rs11126218	0.5	2
POLYFUN + FINEMAP	Ext	ENSG00000169604	ANTXR1	rs11892143	0.5	2
POLYFUN + FINEMAP	Ext	ENSG00000169604	ANTXR1	rs62135609	0.5	5
POLYFUN + FINEMAP	Ext	ENSG00000170540	ARL6IP1	rs2023762	0.21	1
POLYFUN + FINEMAP	Ext	ENSG00000170540	ARL6IP1	rs2352796	0.18	1
POLYFUN + FINEMAP	Ext	ENSG00000170540	ARL6IP1	rs34951904	0.18	2
POLYFUN + FINEMAP	Ext	ENSG00000170540	ARL6IP1	rs4453467	0.18	2
POLYFUN + FINEMAP	Ext	ENSG00000170540	ARL6IP1	rs6497338	0.17	1
POLYFUN + FINEMAP	Ext	ENSG00000171720	HDAC3	rs598227	1	2
POLYFUN + FINEMAP	Ext	ENSG00000171720	HDAC3	rs35592458	1	1
POLYFUN + FINEMAP	Ext	ENSG00000171720	HDAC3	rs17629216	1	5
POLYFUN + FINEMAP	Ext	ENSG00000171720	HDAC3	rs4912751	0.68	3
POLYFUN + FINEMAP	Ext	ENSG00000171720	HDAC3	rs2015825	0.32	3
POLYFUN + FINEMAP	Ext	ENSG00000171720	HDAC3	rs114734906	0.3	4
POLYFUN + FINEMAP	Ext	ENSG00000171720	HDAC3	rs75783398	0.3	4
POLYFUN + FINEMAP	Ext	ENSG00000171720	HDAC3	rs75007903	0.3	4
POLYFUN + FINEMAP	Ext	ENSG00000171720	HDAC3	rs76847269	0.11	4
POLYFUN + FINEMAP	Ext	ENSG00000172247	C1QTNF4	rs3817335	1	2
POLYFUN + FINEMAP	Ext	ENSG00000172247	C1QTNF4	rs4752969	1	4
POLYFUN + FINEMAP	Ext	ENSG00000172247	C1QTNF4	rs11604680	1	5
POLYFUN + FINEMAP	Ext	ENSG00000172247	C1QTNF4	rs80170705	1	3
POLYFUN + FINEMAP	Ext	ENSG00000172247	C1QTNF4	rs7107356	1	1
POLYFUN + FINEMAP	Ext	ENSG00000172650	AGAP5	rs80150993	1	3
POLYFUN + FINEMAP	Ext	ENSG00000172650	AGAP5	rs2242254	1	2
POLYFUN + FINEMAP	Ext	ENSG00000172650	AGAP5	rs10824037	1	4
POLYFUN + FINEMAP	Ext	ENSG00000172650	AGAP5	rs12413039	0.93	1
POLYFUN + FINEMAP	Ext	ENSG00000172650	AGAP5	rs146128831	0.39	5
POLYFUN + FINEMAP	Ext	ENSG00000172650	AGAP5	rs11000915	0.31	5
POLYFUN + FINEMAP	Ext	ENSG00000172650	AGAP5	rs138661907	0.23	5
POLYFUN + FINEMAP	Ext	ENSG00000172817	CYP7B1	rs71529140	1	1
POLYFUN + FINEMAP	Ext	ENSG00000172817	CYP7B1	rs111850655	1	5
POLYFUN + FINEMAP	Ext	ENSG00000172817	CYP7B1	rs74700515	1	4
POLYFUN + FINEMAP	Ext	ENSG00000172817	CYP7B1	rs7016250	0.57	3
POLYFUN + FINEMAP	Ext	ENSG00000172817	CYP7B1	rs16931331	0.52	2
POLYFUN + FINEMAP	Ext	ENSG00000172817	CYP7B1	rs16931334	0.48	2
POLYFUN + FINEMAP	Ext	ENSG00000172817	CYP7B1	rs2280870	0.31	3
POLYFUN + FINEMAP	Ext	ENSG00000173327	MAP3K11	rs11227248	1	1
POLYFUN + FINEMAP	Ext	ENSG00000173327	MAP3K11	rs12787843	1	2
POLYFUN + FINEMAP	Ext	ENSG00000173327	MAP3K11	rs11606668	1	3
POLYFUN + FINEMAP	Ext	ENSG00000173327	MAP3K11	rs4930295	1	4
POLYFUN + FINEMAP	Ext	ENSG00000173327	MAP3K11	rs115680275	0.17	5
POLYFUN + FINEMAP	Ext	ENSG00000173327	MAP3K11	rs115433980	0.17	5
POLYFUN + FINEMAP	Ext	ENSG00000173327	MAP3K11	rs72926862	0.17	5
POLYFUN + FINEMAP	Ext	ENSG00000173327	MAP3K11	rs72926858	0.17	5
POLYFUN + FINEMAP	Ext	ENSG00000173327	MAP3K11	rs113027112	0.17	5
POLYFUN + FINEMAP	Ext	ENSG00000173327	MAP3K11	rs148065940	0.17	5
POLYFUN + FINEMAP	Ext	ENSG00000173930	SLCO4C1	rs261097	1	3
POLYFUN + FINEMAP	Ext	ENSG00000173930	SLCO4C1	rs1376905	1	5
POLYFUN + FINEMAP	Ext	ENSG00000173930	SLCO4C1	rs7712282	1	2
POLYFUN + FINEMAP	Ext	ENSG00000173930	SLCO4C1	rs7724755	1	4
POLYFUN + FINEMAP	Ext	ENSG00000173930	SLCO4C1	rs709372	0.5	1
POLYFUN + FINEMAP	Ext	ENSG00000173930	SLCO4C1	rs841925	0.5	1
POLYFUN + FINEMAP	Ext	ENSG00000174547	MRPL11	rs1815739	1	2
POLYFUN + FINEMAP	Ext	ENSG00000174547	MRPL11	rs117760610	1	5
POLYFUN + FINEMAP	Ext	ENSG00000174547	MRPL11	rs74959455	1	4
POLYFUN + FINEMAP	Ext	ENSG00000174547	MRPL11	rs537448	1	1
POLYFUN + FINEMAP	Ext	ENSG00000174547	MRPL11	rs146249445	1	3
POLYFUN + FINEMAP	Ext	ENSG00000174851	YIF1A	rs7951079	0.11	1
POLYFUN + FINEMAP	Ext	ENSG00000174939	ASPHD1	rs55760005	1	1
POLYFUN + FINEMAP	Ext	ENSG00000174939	ASPHD1	rs2071390	1	2
POLYFUN + FINEMAP	Ext	ENSG00000174939	ASPHD1	rs4788213	1	3
POLYFUN + FINEMAP	Ext	ENSG00000174939	ASPHD1	rs35345720	1	4
POLYFUN + FINEMAP	Ext	ENSG00000174939	ASPHD1	rs8054556	1	5
POLYFUN + FINEMAP	Ext	ENSG00000174943	KCTD13	rs2071390	1	3
POLYFUN + FINEMAP	Ext	ENSG00000174943	KCTD13	rs55760005	1	2
POLYFUN + FINEMAP	Ext	ENSG00000174943	KCTD13	rs116922328	1	4
POLYFUN + FINEMAP	Ext	ENSG00000174943	KCTD13	rs8054556	1	1
POLYFUN + FINEMAP	Ext	ENSG00000174943	KCTD13	rs57149692	0.58	5
POLYFUN + FINEMAP	Ext	ENSG00000174943	KCTD13	rs6565175	0.31	5
POLYFUN + FINEMAP	Ext	ENSG00000174943	KCTD13	rs55732507	0.11	5
POLYFUN + FINEMAP	Ext	ENSG00000175066	GK5	rs56376383	1	2
POLYFUN + FINEMAP	Ext	ENSG00000175066	GK5	rs73236059	0.99	4
POLYFUN + FINEMAP	Ext	ENSG00000175066	GK5	rs111728645	0.94	1
POLYFUN + FINEMAP	Ext	ENSG00000175066	GK5	rs9829836	0.52	5
POLYFUN + FINEMAP	Ext	ENSG00000175066	GK5	rs114599909	0.5	3
POLYFUN + FINEMAP	Ext	ENSG00000175066	GK5	rs75775761	0.5	3
POLYFUN + FINEMAP	Ext	ENSG00000175066	GK5	rs6801532	0.37	5
POLYFUN + FINEMAP	Ext	ENSG00000175224	ATG13	rs11038852	1	2
POLYFUN + FINEMAP	Ext	ENSG00000175224	ATG13	rs59291790	1	3
POLYFUN + FINEMAP	Ext	ENSG00000175224	ATG13	rs55652831	1	1
POLYFUN + FINEMAP	Ext	ENSG00000175224	ATG13	rs78316938	1	5
POLYFUN + FINEMAP	Ext	ENSG00000175224	ATG13	rs79203530	0.41	4
POLYFUN + FINEMAP	Ext	ENSG00000175224	ATG13	rs17197116	0.41	4
POLYFUN + FINEMAP	Ext	ENSG00000175224	ATG13	rs756343	0.18	4
POLYFUN + FINEMAP	Ext	ENSG00000175727	MLXIP	rs75661051	1	5
POLYFUN + FINEMAP	Ext	ENSG00000175727	MLXIP	rs11058785	1	4
POLYFUN + FINEMAP	Ext	ENSG00000175727	MLXIP	rs28759327	1	2
POLYFUN + FINEMAP	Ext	ENSG00000175727	MLXIP	rs7978353	1	3
POLYFUN + FINEMAP	Ext	ENSG00000175727	MLXIP	rs36167334	0.5	1
POLYFUN + FINEMAP	Ext	ENSG00000175727	MLXIP	rs28430881	0.5	1
POLYFUN + FINEMAP	Ext	ENSG00000175766	EIF4E1B	rs4868672	1	2
POLYFUN + FINEMAP	Ext	ENSG00000175766	EIF4E1B	rs1352303	1	1
POLYFUN + FINEMAP	Ext	ENSG00000175766	EIF4E1B	rs56063261	1	5
POLYFUN + FINEMAP	Ext	ENSG00000175766	EIF4E1B	rs11951438	1	4
POLYFUN + FINEMAP	Ext	ENSG00000175766	EIF4E1B	rs729423	1	3
POLYFUN + FINEMAP	Ext	ENSG00000176476	SGF29	rs4788046	1	5
POLYFUN + FINEMAP	Ext	ENSG00000176476	SGF29	rs2034874	1	4
POLYFUN + FINEMAP	Ext	ENSG00000176476	SGF29	rs7201929	1	3
POLYFUN + FINEMAP	Ext	ENSG00000176476	SGF29	rs56933819	1	2
POLYFUN + FINEMAP	Ext	ENSG00000176476	SGF29	rs12445823	0.5	1
POLYFUN + FINEMAP	Ext	ENSG00000176476	SGF29	rs56272201	0.5	1
POLYFUN + FINEMAP	Ext	ENSG00000176485	PLAAT3	rs502529	1	1
POLYFUN + FINEMAP	Ext	ENSG00000176485	PLAAT3	rs2003932	1	4
POLYFUN + FINEMAP	Ext	ENSG00000176485	PLAAT3	rs483858	1	2
POLYFUN + FINEMAP	Ext	ENSG00000176485	PLAAT3	rs143994092	0.53	5
POLYFUN + FINEMAP	Ext	ENSG00000176485	PLAAT3	rs7127389	0.34	5
POLYFUN + FINEMAP	Ext	ENSG00000176485	PLAAT3	rs113225308	0.22	3
POLYFUN + FINEMAP	Ext	ENSG00000176485	PLAAT3	rs6591822	0.15	3
POLYFUN + FINEMAP	Ext	ENSG00000176485	PLAAT3	rs6591821	0.15	3
POLYFUN + FINEMAP	Ext	ENSG00000176485	PLAAT3	rs7943981	0.14	3
POLYFUN + FINEMAP	Ext	ENSG00000176485	PLAAT3	rs7111395	0.13	3
POLYFUN + FINEMAP	Ext	ENSG00000176485	PLAAT3	rs61886076	0.13	5
POLYFUN + FINEMAP	Ext	ENSG00000176681	LRRC37A	rs2532348	1	3
POLYFUN + FINEMAP	Ext	ENSG00000176681	LRRC37A	rs61491883	1	2
POLYFUN + FINEMAP	Ext	ENSG00000176681	LRRC37A	rs10445365	1	4
POLYFUN + FINEMAP	Ext	ENSG00000176681	LRRC37A	rs71375315	1	5
POLYFUN + FINEMAP	Ext	ENSG00000176681	LRRC37A	rs4988900	1	1
POLYFUN + FINEMAP	Ext	ENSG00000176953	NFATC2IP	rs62037421	1	2
POLYFUN + FINEMAP	Ext	ENSG00000176953	NFATC2IP	rs9933198	1	3
POLYFUN + FINEMAP	Ext	ENSG00000176953	NFATC2IP	rs7187776	1	1
POLYFUN + FINEMAP	Ext	ENSG00000176953	NFATC2IP	rs151136790	1	4
POLYFUN + FINEMAP	Ext	ENSG00000176953	NFATC2IP	rs4787466	1	5
POLYFUN + FINEMAP	Ext	ENSG00000176956	LY6H	rs2382956	1	4
POLYFUN + FINEMAP	Ext	ENSG00000176956	LY6H	rs12675117	1	2
POLYFUN + FINEMAP	Ext	ENSG00000176956	LY6H	rs7835528	1	1
POLYFUN + FINEMAP	Ext	ENSG00000176956	LY6H	rs74382639	1	3
POLYFUN + FINEMAP	Ext	ENSG00000176956	LY6H	rs11136296	1	5
POLYFUN + FINEMAP	Ext	ENSG00000177427	MIEF2	rs7498	1	1
POLYFUN + FINEMAP	Ext	ENSG00000177427	MIEF2	rs2605134	1	2
POLYFUN + FINEMAP	Ext	ENSG00000177427	MIEF2	rs2605136	1	3
POLYFUN + FINEMAP	Ext	ENSG00000177427	MIEF2	rs2605132	1	4
POLYFUN + FINEMAP	Ext	ENSG00000177427	MIEF2	rs74792197	1	5
POLYFUN + FINEMAP	Ext	ENSG00000177548	RABEP2	rs149299	0.39	2
POLYFUN + FINEMAP	Ext	ENSG00000177548	RABEP2	rs865719	0.3	1
POLYFUN + FINEMAP	Ext	ENSG00000177548	RABEP2	rs2726033	0.19	2
POLYFUN + FINEMAP	Ext	ENSG00000177548	RABEP2	rs2650494	0.13	2
POLYFUN + FINEMAP	Ext	ENSG00000178188	SH2B1	rs56933819	1	2
POLYFUN + FINEMAP	Ext	ENSG00000178188	SH2B1	rs7190456	1	4
POLYFUN + FINEMAP	Ext	ENSG00000178188	SH2B1	rs8056890	1	1
POLYFUN + FINEMAP	Ext	ENSG00000178188	SH2B1	rs3889407	1	5
POLYFUN + FINEMAP	Ext	ENSG00000178188	SH2B1	rs12931589	1	3
POLYFUN + FINEMAP	Ext	ENSG00000178568	ERBB4	rs10497964	1	2
POLYFUN + FINEMAP	Ext	ENSG00000178568	ERBB4	rs1384292	0.78	5
POLYFUN + FINEMAP	Ext	ENSG00000178568	ERBB4	rs4673654	0.38	1
POLYFUN + FINEMAP	Ext	ENSG00000178568	ERBB4	rs4375810	0.13	1
POLYFUN + FINEMAP	Ext	ENSG00000178568	ERBB4	rs11676942	0.12	1
POLYFUN + FINEMAP	Ext	ENSG00000178568	ERBB4	rs7560301	0.11	1
POLYFUN + FINEMAP	Ext	ENSG00000178568	ERBB4	rs76894319	0.11	3
POLYFUN + FINEMAP	Ext	ENSG00000178950	GAK	rs1732100	1	2
POLYFUN + FINEMAP	Ext	ENSG00000178950	GAK	rs2276904	1	4
POLYFUN + FINEMAP	Ext	ENSG00000178950	GAK	rs78122234	1	3
POLYFUN + FINEMAP	Ext	ENSG00000178950	GAK	rs4642180	1	1
POLYFUN + FINEMAP	Ext	ENSG00000178950	GAK	rs3796621	1	5
POLYFUN + FINEMAP	Ext	ENSG00000178952	TUFM	rs62031560	1	3
POLYFUN + FINEMAP	Ext	ENSG00000178952	TUFM	rs7201929	1	2
POLYFUN + FINEMAP	Ext	ENSG00000178952	TUFM	rs62037412	1	1
POLYFUN + FINEMAP	Ext	ENSG00000178952	TUFM	rs240707	1	4
POLYFUN + FINEMAP	Ext	ENSG00000178952	TUFM	rs4788156	1	5
POLYFUN + FINEMAP	Ext	ENSG00000179406	LINC00174	rs117405207	1	4
POLYFUN + FINEMAP	Ext	ENSG00000179406	LINC00174	rs6970860	1	2
POLYFUN + FINEMAP	Ext	ENSG00000179406	LINC00174	rs73145924	1	3
POLYFUN + FINEMAP	Ext	ENSG00000179406	LINC00174	rs11771318	1	1
POLYFUN + FINEMAP	Ext	ENSG00000179406	LINC00174	rs62466388	1	5
POLYFUN + FINEMAP	Ext	ENSG00000180008	SOCS4	rs56092754	1	1
POLYFUN + FINEMAP	Ext	ENSG00000180008	SOCS4	rs7156360	0.77	5
POLYFUN + FINEMAP	Ext	ENSG00000180008	SOCS4	rs1188072	0.6	2
POLYFUN + FINEMAP	Ext	ENSG00000180008	SOCS4	rs12586614	0.52	3
POLYFUN + FINEMAP	Ext	ENSG00000180008	SOCS4	rs6573032	0.5	4
POLYFUN + FINEMAP	Ext	ENSG00000180008	SOCS4	rs6573031	0.5	4
POLYFUN + FINEMAP	Ext	ENSG00000180008	SOCS4	rs10130143	0.48	3
POLYFUN + FINEMAP	Ext	ENSG00000180008	SOCS4	rs1188071	0.4	2
POLYFUN + FINEMAP	Ext	ENSG00000180008	SOCS4	rs946055	0.19	5
POLYFUN + FINEMAP	Ext	ENSG00000180900	SCRIB	rs35221054	1	2
POLYFUN + FINEMAP	Ext	ENSG00000180900	SCRIB	rs12681478	1	3
POLYFUN + FINEMAP	Ext	ENSG00000180900	SCRIB	rs72693355	1	4
POLYFUN + FINEMAP	Ext	ENSG00000180900	SCRIB	rs56038219	0.84	5
POLYFUN + FINEMAP	Ext	ENSG00000180900	SCRIB	rs11783725	0.36	1
POLYFUN + FINEMAP	Ext	ENSG00000180900	SCRIB	rs6985555	0.32	1
POLYFUN + FINEMAP	Ext	ENSG00000180900	SCRIB	rs34099611	0.27	1
POLYFUN + FINEMAP	Ext	ENSG00000182010	RTKN2	rs74158909	1	3
POLYFUN + FINEMAP	Ext	ENSG00000182010	RTKN2	rs17221319	1	1
POLYFUN + FINEMAP	Ext	ENSG00000182010	RTKN2	rs7070152	1	5
POLYFUN + FINEMAP	Ext	ENSG00000182010	RTKN2	rs118104292	1	4
POLYFUN + FINEMAP	Ext	ENSG00000182010	RTKN2	rs2393881	1	2
POLYFUN + FINEMAP	Ext	ENSG00000182149	IST1	rs35535529	1	1
POLYFUN + FINEMAP	Ext	ENSG00000182149	IST1	rs4788579	1	2
POLYFUN + FINEMAP	Ext	ENSG00000182149	IST1	rs2247603	1	3
POLYFUN + FINEMAP	Ext	ENSG00000182149	IST1	rs7200335	1	5
POLYFUN + FINEMAP	Ext	ENSG00000182149	IST1	rs77450436	0.5	4
POLYFUN + FINEMAP	Ext	ENSG00000182149	IST1	rs78012517	0.5	4
POLYFUN + FINEMAP	Ext	ENSG00000182732	RGS6	rs1860104	1	1
POLYFUN + FINEMAP	Ext	ENSG00000182732	RGS6	rs36453	1	4
POLYFUN + FINEMAP	Ext	ENSG00000182732	RGS6	rs1978227	1	2
POLYFUN + FINEMAP	Ext	ENSG00000182732	RGS6	rs36425	1	3
POLYFUN + FINEMAP	Ext	ENSG00000182732	RGS6	rs72734078	1	5
POLYFUN + FINEMAP	Ext	ENSG00000182774	RPS17	rs1075845	1	5
POLYFUN + FINEMAP	Ext	ENSG00000182774	RPS17	rs10906985	1	2
POLYFUN + FINEMAP	Ext	ENSG00000182774	RPS17	rs191364511	1	4
POLYFUN + FINEMAP	Ext	ENSG00000182774	RPS17	rs3784366	1	3
POLYFUN + FINEMAP	Ext	ENSG00000182774	RPS17	rs1256443	0.5	1
POLYFUN + FINEMAP	Ext	ENSG00000182774	RPS17	rs1256441	0.5	1
POLYFUN + FINEMAP	Ext	ENSG00000182858	ALG12	rs11547728	1	2
POLYFUN + FINEMAP	Ext	ENSG00000182858	ALG12	rs2235356	1	3
POLYFUN + FINEMAP	Ext	ENSG00000182858	ALG12	rs909692	0.98	1
POLYFUN + FINEMAP	Ext	ENSG00000182858	ALG12	rs7410304	0.83	4
POLYFUN + FINEMAP	Ext	ENSG00000182858	ALG12	rs28366595	0.57	5
POLYFUN + FINEMAP	Ext	ENSG00000182858	ALG12	rs6010225	0.17	5
POLYFUN + FINEMAP	Ext	ENSG00000182858	ALG12	rs6010224	0.16	5
POLYFUN + FINEMAP	Ext	ENSG00000183032	SLC25A21	rs1884799	1	2
POLYFUN + FINEMAP	Ext	ENSG00000183032	SLC25A21	rs34718937	1	5
POLYFUN + FINEMAP	Ext	ENSG00000183032	SLC25A21	rs17768201	1	4
POLYFUN + FINEMAP	Ext	ENSG00000183032	SLC25A21	rs7143724	0.5	1
POLYFUN + FINEMAP	Ext	ENSG00000183032	SLC25A21	rs1956441	0.5	1
POLYFUN + FINEMAP	Ext	ENSG00000183032	SLC25A21	rs177883	0.33	3
POLYFUN + FINEMAP	Ext	ENSG00000183032	SLC25A21	rs177880	0.33	3
POLYFUN + FINEMAP	Ext	ENSG00000183032	SLC25A21	rs177881	0.33	3
POLYFUN + FINEMAP	Ext	ENSG00000183066	WBP2NL	rs2413667	1	2
POLYFUN + FINEMAP	Ext	ENSG00000183066	WBP2NL	rs13055312	1	4
POLYFUN + FINEMAP	Ext	ENSG00000183066	WBP2NL	rs6002721	1	3
POLYFUN + FINEMAP	Ext	ENSG00000183066	WBP2NL	rs146747373	1	5
POLYFUN + FINEMAP	Ext	ENSG00000183066	WBP2NL	rs129857	0.5	1
POLYFUN + FINEMAP	Ext	ENSG00000183066	WBP2NL	rs133301	0.5	1
POLYFUN + FINEMAP	Ext	ENSG00000183155	RABIF	rs12404456	1	2
POLYFUN + FINEMAP	Ext	ENSG00000183155	RABIF	rs12045237	1	1
POLYFUN + FINEMAP	Ext	ENSG00000183155	RABIF	rs148209811	0.79	3
POLYFUN + FINEMAP	Ext	ENSG00000183155	RABIF	rs17445345	0.76	4
POLYFUN + FINEMAP	Ext	ENSG00000183155	RABIF	rs2232853	0.36	5
POLYFUN + FINEMAP	Ext	ENSG00000183155	RABIF	rs10494839	0.32	5
POLYFUN + FINEMAP	Ext	ENSG00000183155	RABIF	rs10920533	0.32	5
POLYFUN + FINEMAP	Ext	ENSG00000183155	RABIF	rs111844612	0.21	3
POLYFUN + FINEMAP	Ext	ENSG00000183155	RABIF	rs6703138	0.11	4
POLYFUN + FINEMAP	Ext	ENSG00000183495	EP400	rs12321543	1	1
POLYFUN + FINEMAP	Ext	ENSG00000183495	EP400	rs7399344	1	3
POLYFUN + FINEMAP	Ext	ENSG00000183495	EP400	rs61944623	0.85	4
POLYFUN + FINEMAP	Ext	ENSG00000183495	EP400	rs77070394	0.42	5
POLYFUN + FINEMAP	Ext	ENSG00000183495	EP400	rs7133119	0.21	2
POLYFUN + FINEMAP	Ext	ENSG00000183495	EP400	rs7488356	0.21	2
POLYFUN + FINEMAP	Ext	ENSG00000183495	EP400	rs7960397	0.16	5
POLYFUN + FINEMAP	Ext	ENSG00000183495	EP400	rs28452938	0.12	5
POLYFUN + FINEMAP	Ext	ENSG00000183955	KMT5A	rs1662	1	2
POLYFUN + FINEMAP	Ext	ENSG00000183955	KMT5A	rs28706696	1	3
POLYFUN + FINEMAP	Ext	ENSG00000183955	KMT5A	rs28465339	1	5
POLYFUN + FINEMAP	Ext	ENSG00000183955	KMT5A	rs28659953	1	1
POLYFUN + FINEMAP	Ext	ENSG00000183955	KMT5A	rs28855757	1	4
POLYFUN + FINEMAP	Ext	ENSG00000184164	CRELD2	rs142897683	1	5
POLYFUN + FINEMAP	Ext	ENSG00000184164	CRELD2	rs34422484	1	4
POLYFUN + FINEMAP	Ext	ENSG00000184164	CRELD2	rs28418659	1	1
POLYFUN + FINEMAP	Ext	ENSG00000184164	CRELD2	rs35278490	1	3
POLYFUN + FINEMAP	Ext	ENSG00000184164	CRELD2	rs6010224	0.98	2
POLYFUN + FINEMAP	Ext	ENSG00000184743	ATL3	rs2003932	1	3
POLYFUN + FINEMAP	Ext	ENSG00000184743	ATL3	rs503341	1	2
POLYFUN + FINEMAP	Ext	ENSG00000184743	ATL3	rs74676313	0.89	4
POLYFUN + FINEMAP	Ext	ENSG00000184743	ATL3	rs483858	0.66	1
POLYFUN + FINEMAP	Ext	ENSG00000184743	ATL3	rs61886076	0.37	5
POLYFUN + FINEMAP	Ext	ENSG00000184743	ATL3	rs143994092	0.27	5
POLYFUN + FINEMAP	Ext	ENSG00000184743	ATL3	rs7127389	0.23	5
POLYFUN + FINEMAP	Ext	ENSG00000184743	ATL3	rs10897449	0.23	1
POLYFUN + FINEMAP	Ext	ENSG00000184743	ATL3	rs623444	0.11	1
POLYFUN + FINEMAP	Ext	ENSG00000185630	PBX1	rs10800007	1	1
POLYFUN + FINEMAP	Ext	ENSG00000185630	PBX1	rs151287587	1	2
POLYFUN + FINEMAP	Ext	ENSG00000185630	PBX1	rs1866893	1	5
POLYFUN + FINEMAP	Ext	ENSG00000185630	PBX1	rs10800009	1	4
POLYFUN + FINEMAP	Ext	ENSG00000185630	PBX1	rs12732666	1	3
POLYFUN + FINEMAP	Ext	ENSG00000185760	KCNQ5	rs1416544	1	1
POLYFUN + FINEMAP	Ext	ENSG00000185760	KCNQ5	rs12196354	1	3
POLYFUN + FINEMAP	Ext	ENSG00000185760	KCNQ5	rs4706506	1	2
POLYFUN + FINEMAP	Ext	ENSG00000185760	KCNQ5	rs76056114	1	5
POLYFUN + FINEMAP	Ext	ENSG00000185760	KCNQ5	rs1572208	1	4
POLYFUN + FINEMAP	Ext	ENSG00000186010	NDUFA13	rs117923614	1	5
POLYFUN + FINEMAP	Ext	ENSG00000186010	NDUFA13	rs16996174	1	4
POLYFUN + FINEMAP	Ext	ENSG00000186010	NDUFA13	rs10407283	1	2
POLYFUN + FINEMAP	Ext	ENSG00000186010	NDUFA13	rs61744761	0.91	1
POLYFUN + FINEMAP	Ext	ENSG00000186010	NDUFA13	rs35842591	0.59	3
POLYFUN + FINEMAP	Ext	ENSG00000186010	NDUFA13	rs34324119	0.36	3
POLYFUN + FINEMAP	Ext	ENSG00000186487	MYT1L	rs12998258	1	1
POLYFUN + FINEMAP	Ext	ENSG00000186487	MYT1L	rs11901302	1	5
POLYFUN + FINEMAP	Ext	ENSG00000186487	MYT1L	rs13409286	1	2
POLYFUN + FINEMAP	Ext	ENSG00000186487	MYT1L	rs13389796	0.85	3
POLYFUN + FINEMAP	Ext	ENSG00000186487	MYT1L	rs149977195	0.78	4
POLYFUN + FINEMAP	Ext	ENSG00000186487	MYT1L	rs1355607	0.18	4
POLYFUN + FINEMAP	Ext	ENSG00000186487	MYT1L	rs13402290	0.15	3
POLYFUN + FINEMAP	Ext	ENSG00000186594	MIR22HG	rs35933654	1	4
POLYFUN + FINEMAP	Ext	ENSG00000186594	MIR22HG	rs117626516	0.51	5
POLYFUN + FINEMAP	Ext	ENSG00000186594	MIR22HG	rs78458711	0.5	3
POLYFUN + FINEMAP	Ext	ENSG00000186594	MIR22HG	rs80035274	0.49	1
POLYFUN + FINEMAP	Ext	ENSG00000186594	MIR22HG	rs8070192	0.41	0
POLYFUN + FINEMAP	Ext	ENSG00000186594	MIR22HG	rs59967673	0.4	3
POLYFUN + FINEMAP	Ext	ENSG00000186594	MIR22HG	rs34853504	0.19	5
POLYFUN + FINEMAP	Ext	ENSG00000186594	MIR22HG	rs7503952	0.14	2
POLYFUN + FINEMAP	Ext	ENSG00000186594	MIR22HG	rs4525526	0.13	2
POLYFUN + FINEMAP	Ext	ENSG00000186594	MIR22HG	rs4790285	0.13	2
POLYFUN + FINEMAP	Ext	ENSG00000186594	MIR22HG	rs34962442	0.13	2
POLYFUN + FINEMAP	Ext	ENSG00000187323	DCC	rs16956398	1	3
POLYFUN + FINEMAP	Ext	ENSG00000187323	DCC	rs8084351	1	5
POLYFUN + FINEMAP	Ext	ENSG00000187323	DCC	rs117833779	1	4
POLYFUN + FINEMAP	Ext	ENSG00000187323	DCC	rs62098023	1	2
POLYFUN + FINEMAP	Ext	ENSG00000187323	DCC	rs9960416	1	1
POLYFUN + FINEMAP	Ext	ENSG00000188603	CLN3	rs34836	1	4
POLYFUN + FINEMAP	Ext	ENSG00000188603	CLN3	rs6565259	1	2
POLYFUN + FINEMAP	Ext	ENSG00000188603	CLN3	rs9746702	1	1
POLYFUN + FINEMAP	Ext	ENSG00000188603	CLN3	rs6565261	1	3
POLYFUN + FINEMAP	Ext	ENSG00000188603	CLN3	rs4533290	1	5
POLYFUN + FINEMAP	Ext	ENSG00000189050	RNFT1	rs2777879	1	2
POLYFUN + FINEMAP	Ext	ENSG00000189050	RNFT1	rs12150440	1	4
POLYFUN + FINEMAP	Ext	ENSG00000189050	RNFT1	rs2005466	1	5
POLYFUN + FINEMAP	Ext	ENSG00000189050	RNFT1	rs113062935	1	3
POLYFUN + FINEMAP	Ext	ENSG00000189050	RNFT1	rs1292046	0.53	1
POLYFUN + FINEMAP	Ext	ENSG00000189050	RNFT1	rs2526355	0.28	1
POLYFUN + FINEMAP	Ext	ENSG00000189050	RNFT1	rs1292031	0.11	1
POLYFUN + FINEMAP	Ext	ENSG00000196378	ZNF34	rs138778619	1	5
POLYFUN + FINEMAP	Ext	ENSG00000196378	ZNF34	rs2954668	1	2
POLYFUN + FINEMAP	Ext	ENSG00000196378	ZNF34	rs2976658	1	1
POLYFUN + FINEMAP	Ext	ENSG00000196378	ZNF34	rs2620636	1	3
POLYFUN + FINEMAP	Ext	ENSG00000196378	ZNF34	rs117524180	1	4
POLYFUN + FINEMAP	Ext	ENSG00000196502	SULT1A1	rs11642449	1	3
POLYFUN + FINEMAP	Ext	ENSG00000196502	SULT1A1	rs6565261	1	2
POLYFUN + FINEMAP	Ext	ENSG00000196502	SULT1A1	rs2071342	1	1
POLYFUN + FINEMAP	Ext	ENSG00000196502	SULT1A1	rs9924471	1	5
POLYFUN + FINEMAP	Ext	ENSG00000196502	SULT1A1	rs55792032	0.7	4
POLYFUN + FINEMAP	Ext	ENSG00000196502	SULT1A1	rs4149406	0.3	4
POLYFUN + FINEMAP	Ext	ENSG00000196542	SPTSSB	rs2404831	1	5
POLYFUN + FINEMAP	Ext	ENSG00000196542	SPTSSB	rs404725	1	2
POLYFUN + FINEMAP	Ext	ENSG00000196542	SPTSSB	rs4856756	1	1
POLYFUN + FINEMAP	Ext	ENSG00000196542	SPTSSB	rs73162530	1	4
POLYFUN + FINEMAP	Ext	ENSG00000196542	SPTSSB	rs17826464	1	3
POLYFUN + FINEMAP	Ext	ENSG00000196968	FUT11	rs113357099	1	3
POLYFUN + FINEMAP	Ext	ENSG00000196968	FUT11	rs80150993	1	2
POLYFUN + FINEMAP	Ext	ENSG00000196968	FUT11	rs3812634	1	4
POLYFUN + FINEMAP	Ext	ENSG00000196968	FUT11	rs1134777	0.54	5
POLYFUN + FINEMAP	Ext	ENSG00000196968	FUT11	rs12413039	0.44	5
POLYFUN + FINEMAP	Ext	ENSG00000196968	FUT11	rs59693993	0.33	1
POLYFUN + FINEMAP	Ext	ENSG00000196968	FUT11	rs11000780	0.16	1
POLYFUN + FINEMAP	Ext	ENSG00000196968	FUT11	rs2292307	0.16	1
POLYFUN + FINEMAP	Ext	ENSG00000196968	FUT11	rs2075641	0.16	1
POLYFUN + FINEMAP	Ext	ENSG00000196968	FUT11	rs12573448	0.13	1
POLYFUN + FINEMAP	Ext	ENSG00000197165	SULT1A2	rs7205323	1	1
POLYFUN + FINEMAP	Ext	ENSG00000197165	SULT1A2	rs7201546	1	4
POLYFUN + FINEMAP	Ext	ENSG00000197165	SULT1A2	rs77436586	1	5
POLYFUN + FINEMAP	Ext	ENSG00000197165	SULT1A2	rs8061877	1	2
POLYFUN + FINEMAP	Ext	ENSG00000197165	SULT1A2	rs12449272	1	3
POLYFUN + FINEMAP	Ext	ENSG00000197933	ZNF823	rs72986630	1	1
POLYFUN + FINEMAP	Ext	ENSG00000197933	ZNF823	rs10401445	1	2
POLYFUN + FINEMAP	Ext	ENSG00000197933	ZNF823	rs142281905	0.83	5
POLYFUN + FINEMAP	Ext	ENSG00000197933	ZNF823	rs72999186	0.64	3
POLYFUN + FINEMAP	Ext	ENSG00000197933	ZNF823	rs10422192	0.39	4
POLYFUN + FINEMAP	Ext	ENSG00000197933	ZNF823	rs435998	0.32	4
POLYFUN + FINEMAP	Ext	ENSG00000197933	ZNF823	rs60180694	0.21	3
POLYFUN + FINEMAP	Ext	ENSG00000197933	ZNF823	rs57164304	0.17	5
POLYFUN + FINEMAP	Ext	ENSG00000198039	ZNF273	rs7810539	1	1
POLYFUN + FINEMAP	Ext	ENSG00000198039	ZNF273	rs4717220	1	3
POLYFUN + FINEMAP	Ext	ENSG00000198039	ZNF273	rs28877001	1	4
POLYFUN + FINEMAP	Ext	ENSG00000198039	ZNF273	rs62456764	0.5	2
POLYFUN + FINEMAP	Ext	ENSG00000198039	ZNF273	rs62456763	0.5	2
POLYFUN + FINEMAP	Ext	ENSG00000198039	ZNF273	rs12333481	0.12	5
POLYFUN + FINEMAP	Ext	ENSG00000198039	ZNF273	rs75387070	0.12	5
POLYFUN + FINEMAP	Ext	ENSG00000198039	ZNF273	rs112333601	0.12	5
POLYFUN + FINEMAP	Ext	ENSG00000198039	ZNF273	rs7794502	0.12	5
POLYFUN + FINEMAP	Ext	ENSG00000198039	ZNF273	rs79526791	0.12	5
POLYFUN + FINEMAP	Ext	ENSG00000198039	ZNF273	rs7789888	0.12	5
POLYFUN + FINEMAP	Ext	ENSG00000198039	ZNF273	rs76055152	0.12	5
POLYFUN + FINEMAP	Ext	ENSG00000198039	ZNF273	rs12334247	0.12	5
POLYFUN + FINEMAP	Ext	ENSG00000198087	CD2AP	rs1884043	1	5
POLYFUN + FINEMAP	Ext	ENSG00000198087	CD2AP	rs34927752	1	3
POLYFUN + FINEMAP	Ext	ENSG00000198087	CD2AP	rs1980917	1	4
POLYFUN + FINEMAP	Ext	ENSG00000198087	CD2AP	rs62410676	1	2
POLYFUN + FINEMAP	Ext	ENSG00000198087	CD2AP	rs9473119	0.5	1
POLYFUN + FINEMAP	Ext	ENSG00000198087	CD2AP	rs9296559	0.5	1
POLYFUN + FINEMAP	Ext	ENSG00000198169	ZNF251	rs2956173	1	4
POLYFUN + FINEMAP	Ext	ENSG00000198169	ZNF251	rs2954668	1	2
POLYFUN + FINEMAP	Ext	ENSG00000198169	ZNF251	rs2958493	1	1
POLYFUN + FINEMAP	Ext	ENSG00000198169	ZNF251	rs2975242	1	5
POLYFUN + FINEMAP	Ext	ENSG00000198169	ZNF251	rs4330728	1	3
POLYFUN + FINEMAP	Ext	ENSG00000198740	ZNF652	rs12602769	1	1
POLYFUN + FINEMAP	Ext	ENSG00000198740	ZNF652	rs12185242	1	2
POLYFUN + FINEMAP	Ext	ENSG00000198740	ZNF652	rs138081835	1	4
POLYFUN + FINEMAP	Ext	ENSG00000198740	ZNF652	rs71379339	0.5	5
POLYFUN + FINEMAP	Ext	ENSG00000198740	ZNF652	rs34124412	0.5	5
POLYFUN + FINEMAP	Ext	ENSG00000198740	ZNF652	rs76305536	0.33	3
POLYFUN + FINEMAP	Ext	ENSG00000198740	ZNF652	rs2233666	0.33	3
POLYFUN + FINEMAP	Ext	ENSG00000198740	ZNF652	rs74619404	0.33	3
POLYFUN + FINEMAP	Ext	ENSG00000205704	LINC00634	rs5996096	0.8	2
POLYFUN + FINEMAP	Ext	ENSG00000205704	LINC00634	rs739292	0.79	1
POLYFUN + FINEMAP	Ext	ENSG00000213024	NUP62	rs1290755	1	3
POLYFUN + FINEMAP	Ext	ENSG00000213024	NUP62	rs8103678	1	2
POLYFUN + FINEMAP	Ext	ENSG00000213024	NUP62	rs283532	1	4
POLYFUN + FINEMAP	Ext	ENSG00000213024	NUP62	rs11671845	1	5
POLYFUN + FINEMAP	Ext	ENSG00000213024	NUP62	rs12980474	0.75	1
POLYFUN + FINEMAP	Ext	ENSG00000213024	NUP62	rs113493051	0.25	1
POLYFUN + FINEMAP	Ext	ENSG00000213462	ERV3-1	rs4273745	1	1
POLYFUN + FINEMAP	Ext	ENSG00000213462	ERV3-1	rs144632144	1	5
POLYFUN + FINEMAP	Ext	ENSG00000213462	ERV3-1	rs10277215	1	4
POLYFUN + FINEMAP	Ext	ENSG00000213462	ERV3-1	rs10249934	1	2
POLYFUN + FINEMAP	Ext	ENSG00000213462	ERV3-1	rs12154813	1	3
POLYFUN + FINEMAP	Ext	ENSG00000213658	LAT	rs8056890	1	3
POLYFUN + FINEMAP	Ext	ENSG00000213658	LAT	rs4788074	1	5
POLYFUN + FINEMAP	Ext	ENSG00000213658	LAT	rs9937676	1	1
POLYFUN + FINEMAP	Ext	ENSG00000213658	LAT	rs9924471	1	4
POLYFUN + FINEMAP	Ext	ENSG00000213658	LAT	rs7200437	1	2
POLYFUN + FINEMAP	Ext	ENSG00000214013	GANC	rs79947348	0.17	2
POLYFUN + FINEMAP	Ext	ENSG00000214013	GANC	rs73397843	0.17	2
POLYFUN + FINEMAP	Ext	ENSG00000214338	SOGA3	rs7776202	1	1
POLYFUN + FINEMAP	Ext	ENSG00000214338	SOGA3	rs564461	1	2
POLYFUN + FINEMAP	Ext	ENSG00000214338	SOGA3	rs6905527	0.65	3
POLYFUN + FINEMAP	Ext	ENSG00000214338	SOGA3	rs1445644	0.47	4
POLYFUN + FINEMAP	Ext	ENSG00000214338	SOGA3	rs34471518	0.45	4
POLYFUN + FINEMAP	Ext	ENSG00000214338	SOGA3	rs1858424	0.38	5
POLYFUN + FINEMAP	Ext	ENSG00000214338	SOGA3	rs12194548	0.35	3
POLYFUN + FINEMAP	Ext	ENSG00000214338	SOGA3	rs7750103	0.2	5
POLYFUN + FINEMAP	Ext	ENSG00000214338	SOGA3	rs9375515	0.2	5
POLYFUN + FINEMAP	Ext	ENSG00000214338	SOGA3	rs7749831	0.2	5
POLYFUN + FINEMAP	Ext	ENSG00000216937	CCDC7	rs1577372	1	2
POLYFUN + FINEMAP	Ext	ENSG00000216937	CCDC7	rs74820937	1	5
POLYFUN + FINEMAP	Ext	ENSG00000216937	CCDC7	rs17230117	1	4
POLYFUN + FINEMAP	Ext	ENSG00000216937	CCDC7	rs72795550	0.33	3
POLYFUN + FINEMAP	Ext	ENSG00000216937	CCDC7	rs137914170	0.33	3
POLYFUN + FINEMAP	Ext	ENSG00000216937	CCDC7	rs12266680	0.33	3
POLYFUN + FINEMAP	Ext	ENSG00000221838	AP4M1	rs11770546	1	2
POLYFUN + FINEMAP	Ext	ENSG00000221838	AP4M1	rs2285886	1	3
POLYFUN + FINEMAP	Ext	ENSG00000221838	AP4M1	rs10953293	1	5
POLYFUN + FINEMAP	Ext	ENSG00000221838	AP4M1	rs13223792	1	1
POLYFUN + FINEMAP	Ext	ENSG00000221838	AP4M1	rs193110643	1	4
POLYFUN + FINEMAP	Ext	ENSG00000226124	FTCDNL1	rs12477304	1	3
POLYFUN + FINEMAP	Ext	ENSG00000226124	FTCDNL1	rs1729413	1	2
POLYFUN + FINEMAP	Ext	ENSG00000226124	FTCDNL1	rs1347554	1	4
POLYFUN + FINEMAP	Ext	ENSG00000226124	FTCDNL1	rs11693528	1	1
POLYFUN + FINEMAP	Ext	ENSG00000226124	FTCDNL1	rs6726842	1	5
POLYFUN + FINEMAP	Ext	ENSG00000227115	LINC01630	rs112076849	1	4
POLYFUN + FINEMAP	Ext	ENSG00000227115	LINC01630	rs2282544	1	3
POLYFUN + FINEMAP	Ext	ENSG00000227115	LINC01630	rs4940059	1	2
POLYFUN + FINEMAP	Ext	ENSG00000227115	LINC01630	rs167740	1	5
POLYFUN + FINEMAP	Ext	ENSG00000227115	LINC01630	rs8088085	0.5	1
POLYFUN + FINEMAP	Ext	ENSG00000227115	LINC01630	rs4396619	0.5	1
POLYFUN + FINEMAP	Ext	ENSG00000238217	LINC01877	rs17529497	0.77	2
POLYFUN + FINEMAP	Ext	ENSG00000238217	LINC01877	rs72934135	0.68	3
POLYFUN + FINEMAP	Ext	ENSG00000238217	LINC01877	rs62181769	0.32	4
POLYFUN + FINEMAP	Ext	ENSG00000238217	LINC01877	rs1837188	0.16	4
POLYFUN + FINEMAP	Ext	ENSG00000238217	LINC01877	rs11693528	0.15	1
POLYFUN + FINEMAP	Ext	ENSG00000238217	LINC01877	rs12613687	0.14	1
POLYFUN + FINEMAP	Ext	ENSG00000238217	LINC01877	rs12996313	0.14	1
POLYFUN + FINEMAP	Ext	ENSG00000238217	LINC01877	rs10931888	0.12	4
POLYFUN + FINEMAP	Ext	ENSG00000241258	CRCP	rs62465432	1	3
POLYFUN + FINEMAP	Ext	ENSG00000241258	CRCP	rs2420610	1	2
POLYFUN + FINEMAP	Ext	ENSG00000241258	CRCP	rs73135952	1	4
POLYFUN + FINEMAP	Ext	ENSG00000241258	CRCP	rs139287004	1	5
POLYFUN + FINEMAP	Ext	ENSG00000241258	CRCP	rs10281080	1	1
POLYFUN + FINEMAP	Ext	ENSG00000242866	STRC	rs11854565	1	4
POLYFUN + FINEMAP	Ext	ENSG00000242866	STRC	rs67006061	1	5
POLYFUN + FINEMAP	Ext	ENSG00000242866	STRC	rs513071	1	3
POLYFUN + FINEMAP	Ext	ENSG00000242866	STRC	rs74643365	0.84	2
POLYFUN + FINEMAP	Ext	ENSG00000242866	STRC	rs2447216	0.78	1
POLYFUN + FINEMAP	Ext	ENSG00000242866	STRC	rs28366727	0.16	1
POLYFUN + FINEMAP	Ext	ENSG00000242866	STRC	rs45497801	0.16	2
POLYFUN + FINEMAP	Ext	ENSG00000244045	TMEM199	rs11080058	1	2
POLYFUN + FINEMAP	Ext	ENSG00000244045	TMEM199	rs2239910	1	1
POLYFUN + FINEMAP	Ext	ENSG00000244045	TMEM199	rs117635049	0.77	5
POLYFUN + FINEMAP	Ext	ENSG00000244045	TMEM199	rs3182380	0.38	4
POLYFUN + FINEMAP	Ext	ENSG00000244045	TMEM199	rs75160068	0.38	4
POLYFUN + FINEMAP	Ext	ENSG00000244045	TMEM199	rs62066310	0.19	5
POLYFUN + FINEMAP	Ext	ENSG00000244045	TMEM199	rs74796445	0.12	4
POLYFUN + FINEMAP	Ext	ENSG00000244045	TMEM199	rs3093679	0.1	3
POLYFUN + FINEMAP	Ext	ENSG00000245864	MEF2C-AS2	rs13168144	1	4
POLYFUN + FINEMAP	Ext	ENSG00000245864	MEF2C-AS2	rs16903197	0.78	1
POLYFUN + FINEMAP	Ext	ENSG00000245864	MEF2C-AS2	rs62369151	0.41	2
POLYFUN + FINEMAP	Ext	ENSG00000245864	MEF2C-AS2	rs17468356	0.37	3
POLYFUN + FINEMAP	Ext	ENSG00000245864	MEF2C-AS2	rs17488249	0.29	5
POLYFUN + FINEMAP	Ext	ENSG00000245864	MEF2C-AS2	rs56022653	0.25	2
POLYFUN + FINEMAP	Ext	ENSG00000245864	MEF2C-AS2	rs114843533	0.22	5
POLYFUN + FINEMAP	Ext	ENSG00000245864	MEF2C-AS2	rs74352609	0.22	5
POLYFUN + FINEMAP	Ext	ENSG00000245864	MEF2C-AS2	rs112049902	0.22	5
POLYFUN + FINEMAP	Ext	ENSG00000245864	MEF2C-AS2	rs226488	0.19	2
POLYFUN + FINEMAP	Ext	ENSG00000245864	MEF2C-AS2	rs141354585	0.18	3
POLYFUN + FINEMAP	Ext	ENSG00000245864	MEF2C-AS2	rs188082955	0.18	3
POLYFUN + FINEMAP	Ext	ENSG00000245864	MEF2C-AS2	rs114968097	0.17	3
POLYFUN + FINEMAP	Ext	ENSG00000245864	MEF2C-AS2	rs324886	0.12	2
POLYFUN + FINEMAP	Ext	ENSG00000246922	UBAP1L	rs9806278	1	2
POLYFUN + FINEMAP	Ext	ENSG00000246922	UBAP1L	rs1442796	0.77	1
POLYFUN + FINEMAP	Ext	ENSG00000246922	UBAP1L	rs12905499	0.5	3
POLYFUN + FINEMAP	Ext	ENSG00000246922	UBAP1L	rs28711906	0.37	0
POLYFUN + FINEMAP	Ext	ENSG00000246922	UBAP1L	rs139434180	0.32	0
POLYFUN + FINEMAP	Ext	ENSG00000246922	UBAP1L	rs12443113	0.19	0
POLYFUN + FINEMAP	Ext	ENSG00000246922	UBAP1L	rs11853105	0.17	5
POLYFUN + FINEMAP	Ext	ENSG00000246922	UBAP1L	rs12913308	0.11	0
POLYFUN + FINEMAP	Ext	ENSG00000249203	LINC02224	rs116443643	1	4
POLYFUN + FINEMAP	Ext	ENSG00000249203	LINC02224	rs62366821	1	2
POLYFUN + FINEMAP	Ext	ENSG00000249203	LINC02224	rs12652273	1	5
POLYFUN + FINEMAP	Ext	ENSG00000249203	LINC02224	rs34787390	1	3
POLYFUN + FINEMAP	Ext	ENSG00000249203	LINC02224	rs13189120	1	1
POLYFUN + FINEMAP	Ext	ENSG00000249853	HS3ST5	rs9374457	1	1
POLYFUN + FINEMAP	Ext	ENSG00000249853	HS3ST5	rs6940791	0.63	5
POLYFUN + FINEMAP	Ext	ENSG00000249853	HS3ST5	rs11153476	0.34	5
POLYFUN + FINEMAP	Ext	ENSG00000249853	HS3ST5	rs9481441	0.25	2
POLYFUN + FINEMAP	Ext	ENSG00000249853	HS3ST5	rs785132	0.25	3
POLYFUN + FINEMAP	Ext	ENSG00000249853	HS3ST5	rs2281012	0.25	2
POLYFUN + FINEMAP	Ext	ENSG00000249853	HS3ST5	rs10447430	0.25	3
POLYFUN + FINEMAP	Ext	ENSG00000249853	HS3ST5	rs10447428	0.25	3
POLYFUN + FINEMAP	Ext	ENSG00000249853	HS3ST5	rs2224692	0.25	2
POLYFUN + FINEMAP	Ext	ENSG00000249853	HS3ST5	rs7773844	0.25	3
POLYFUN + FINEMAP	Ext	ENSG00000249853	HS3ST5	rs2294232	0.25	2
POLYFUN + FINEMAP	Ext	ENSG00000249853	HS3ST5	rs73546522	0.23	4
POLYFUN + FINEMAP	Ext	ENSG00000249853	HS3ST5	rs73544480	0.23	4
POLYFUN + FINEMAP	Ext	ENSG00000249853	HS3ST5	rs73546511	0.23	4
POLYFUN + FINEMAP	Ext	ENSG00000249853	HS3ST5	rs73544473	0.22	4
POLYFUN + FINEMAP	Ext	ENSG00000249853	HS3ST5	rs60434795	0.1	4
POLYFUN + FINEMAP	Ext	ENSG00000250067	YJEFN3	rs1054685	1	1
POLYFUN + FINEMAP	Ext	ENSG00000250067	YJEFN3	rs34316070	1	3
POLYFUN + FINEMAP	Ext	ENSG00000250067	YJEFN3	rs1469713	1	2
POLYFUN + FINEMAP	Ext	ENSG00000250067	YJEFN3	rs4808975	1	4
POLYFUN + FINEMAP	Ext	ENSG00000250067	YJEFN3	rs2335368	0.95	5
POLYFUN + FINEMAP	Ext	ENSG00000250091	DNAH10OS	rs4930706	0.22	1
POLYFUN + FINEMAP	Ext	ENSG00000250091	DNAH10OS	rs9971695	0.1	1
POLYFUN + FINEMAP	Ext	ENSG00000250091	DNAH10OS	rs4930726	0.1	1
POLYFUN + FINEMAP	Ext	ENSG00000254402	LRRC24	rs77455695	1	4
POLYFUN + FINEMAP	Ext	ENSG00000254402	LRRC24	rs2721150	1	2
POLYFUN + FINEMAP	Ext	ENSG00000254402	LRRC24	rs11777703	1	1
POLYFUN + FINEMAP	Ext	ENSG00000254402	LRRC24	rs2979109	1	5
POLYFUN + FINEMAP	Ext	ENSG00000254402	LRRC24	rs13251458	1	3
POLYFUN + FINEMAP	Ext	ENSG00000260083	MIR762HG	rs4889603	1	1
POLYFUN + FINEMAP	Ext	ENSG00000260083	MIR762HG	rs72799319	1	5
POLYFUN + FINEMAP	Ext	ENSG00000260083	MIR762HG	rs8050588	1	3
POLYFUN + FINEMAP	Ext	ENSG00000260083	MIR762HG	rs12447930	0.69	4
POLYFUN + FINEMAP	Ext	ENSG00000260083	MIR762HG	rs72800849	0.37	2
POLYFUN + FINEMAP	Ext	ENSG00000260083	MIR762HG	rs72800846	0.31	2
POLYFUN + FINEMAP	Ext	ENSG00000260083	MIR762HG	rs72800845	0.31	2
POLYFUN + FINEMAP	Ext	ENSG00000260083	MIR762HG	rs12445568	0.23	4
POLYFUN + FINEMAP	Ext	ENSG00000266028	SRGAP2	rs9242	1	4
POLYFUN + FINEMAP	Ext	ENSG00000266028	SRGAP2	rs3813981	1	1
POLYFUN + FINEMAP	Ext	ENSG00000266028	SRGAP2	rs72752969	1	3
POLYFUN + FINEMAP	Ext	ENSG00000266028	SRGAP2	rs963894	1	2
POLYFUN + FINEMAP	Ext	ENSG00000266028	SRGAP2	rs4845140	0.5	5
POLYFUN + FINEMAP	Ext	ENSG00000266028	SRGAP2	rs67226021	0.5	5
POLYFUN + FINEMAP	Ext	ENSG00000278259	MYO19	rs2306593	1	1
POLYFUN + FINEMAP	Ext	ENSG00000278259	MYO19	rs11651061	1	2
POLYFUN + FINEMAP	Ext	ENSG00000278259	MYO19	rs147023990	1	5
POLYFUN + FINEMAP	Ext	ENSG00000278259	MYO19	rs17692864	1	4
POLYFUN + FINEMAP	Ext	ENSG00000278259	MYO19	rs1076184	1	3
POLYFUN + FINEMAP	Ext	ENSG00000278311	GGNBP2	rs2240001	1	4
POLYFUN + FINEMAP	Ext	ENSG00000278311	GGNBP2	rs9330240	0.91	5
POLYFUN + FINEMAP	Ext	ENSG00000278311	GGNBP2	rs12603276	0.62	1
POLYFUN + FINEMAP	Ext	ENSG00000278311	GGNBP2	rs1076184	0.6	3
POLYFUN + FINEMAP	Ext	ENSG00000278311	GGNBP2	rs875213	0.4	3
POLYFUN + FINEMAP	Ext	ENSG00000278311	GGNBP2	rs7223633	0.37	1
POLYFUN + FINEMAP	Ext	ENSG00000278311	GGNBP2	rs4796230	0.33	2
POLYFUN + FINEMAP	Ext	ENSG00000278311	GGNBP2	rs7503092	0.33	2
POLYFUN + FINEMAP	Ext	ENSG00000278311	GGNBP2	rs11263774	0.33	2
POLYFUN + FINEMAP	Ext	ENSG00000278535	DHRS11	rs1357365	1	3
POLYFUN + FINEMAP	Ext	ENSG00000278535	DHRS11	rs9893424	1	5
POLYFUN + FINEMAP	Ext	ENSG00000278535	DHRS11	rs10908279	1	4
POLYFUN + FINEMAP	Ext	ENSG00000278535	DHRS11	rs12941009	1	1
POLYFUN + FINEMAP	Ext	ENSG00000278535	DHRS11	rs11658614	1	2
POLYFUN + FINEMAP	Ext	ENSG00000278619	MRM1	rs12602870	1	2
POLYFUN + FINEMAP	Ext	ENSG00000278619	MRM1	rs2240001	0.97	4
POLYFUN + FINEMAP	Ext	ENSG00000278619	MRM1	rs1076184	0.68	3
POLYFUN + FINEMAP	Ext	ENSG00000278619	MRM1	rs139829721	0.47	5
POLYFUN + FINEMAP	Ext	ENSG00000278619	MRM1	rs875213	0.32	3
POLYFUN + FINEMAP	Ext	ENSG00000278619	MRM1	rs146350052	0.3	5
POLYFUN + FINEMAP	Ext	ENSG00000278619	MRM1	rs2285639	0.27	1
POLYFUN + FINEMAP	Ext	ENSG00000278619	MRM1	rs35915570	0.2	1
POLYFUN + FINEMAP	Ext	ENSG00000278619	MRM1	rs1005551	0.1	1
POLYFUN + FINEMAP	IN	ENSG00000005483	KMT2E	rs4490766	1	4
POLYFUN + FINEMAP	IN	ENSG00000005483	KMT2E	rs55646993	1	3
POLYFUN + FINEMAP	IN	ENSG00000005483	KMT2E	rs34180096	1	2
POLYFUN + FINEMAP	IN	ENSG00000005483	KMT2E	rs41563	1	1
POLYFUN + FINEMAP	IN	ENSG00000005483	KMT2E	rs10259602	1	5
POLYFUN + FINEMAP	IN	ENSG00000009830	POMT2	rs75542196	1	1
POLYFUN + FINEMAP	IN	ENSG00000009830	POMT2	rs138901059	0.88	5
POLYFUN + FINEMAP	IN	ENSG00000009830	POMT2	rs138058347	0.67	2
POLYFUN + FINEMAP	IN	ENSG00000009830	POMT2	rs139834215	0.36	4
POLYFUN + FINEMAP	IN	ENSG00000009830	POMT2	rs117946198	0.33	2
POLYFUN + FINEMAP	IN	ENSG00000009830	POMT2	rs116523951	0.31	4
POLYFUN + FINEMAP	IN	ENSG00000009830	POMT2	rs76853731	0.3	4
POLYFUN + FINEMAP	IN	ENSG00000009830	POMT2	rs6574364	0.12	3
POLYFUN + FINEMAP	IN	ENSG00000010438	PRSS3	rs216364	1	4
POLYFUN + FINEMAP	IN	ENSG00000010438	PRSS3	rs11523735	1	3
POLYFUN + FINEMAP	IN	ENSG00000010438	PRSS3	rs855491	1	5
POLYFUN + FINEMAP	IN	ENSG00000010438	PRSS3	rs10758231	1	2
POLYFUN + FINEMAP	IN	ENSG00000010438	PRSS3	rs3843935	0.5	1
POLYFUN + FINEMAP	IN	ENSG00000010438	PRSS3	rs1971430	0.5	1
POLYFUN + FINEMAP	IN	ENSG00000010810	FYN	rs11153318	1	2
POLYFUN + FINEMAP	IN	ENSG00000010810	FYN	rs10456876	1	3
POLYFUN + FINEMAP	IN	ENSG00000010810	FYN	rs12055398	1	5
POLYFUN + FINEMAP	IN	ENSG00000010810	FYN	rs2182644	1	1
POLYFUN + FINEMAP	IN	ENSG00000010810	FYN	rs1022651	0.5	4
POLYFUN + FINEMAP	IN	ENSG00000010810	FYN	rs7757938	0.5	4
POLYFUN + FINEMAP	IN	ENSG00000030066	NUP160	rs73464806	1	4
POLYFUN + FINEMAP	IN	ENSG00000030066	NUP160	rs4752829	1	3
POLYFUN + FINEMAP	IN	ENSG00000030066	NUP160	rs11039398	1	1
POLYFUN + FINEMAP	IN	ENSG00000030066	NUP160	rs12798028	1	2
POLYFUN + FINEMAP	IN	ENSG00000030066	NUP160	rs11039179	0.5	5
POLYFUN + FINEMAP	IN	ENSG00000030066	NUP160	rs3729991	0.5	5
POLYFUN + FINEMAP	IN	ENSG00000030582	GRN	rs850727	0.95	3
POLYFUN + FINEMAP	IN	ENSG00000030582	GRN	rs4793113	0.79	1
POLYFUN + FINEMAP	IN	ENSG00000030582	GRN	rs708383	0.46	4
POLYFUN + FINEMAP	IN	ENSG00000030582	GRN	rs708384	0.45	4
POLYFUN + FINEMAP	IN	ENSG00000030582	GRN	rs9807088	0.23	2
POLYFUN + FINEMAP	IN	ENSG00000030582	GRN	rs62078786	0.23	2
POLYFUN + FINEMAP	IN	ENSG00000030582	GRN	rs62078773	0.23	2
POLYFUN + FINEMAP	IN	ENSG00000030582	GRN	rs62078771	0.15	2
POLYFUN + FINEMAP	IN	ENSG00000030582	GRN	rs75921220	0.13	5
POLYFUN + FINEMAP	IN	ENSG00000030582	GRN	rs17543010	0.12	5
POLYFUN + FINEMAP	IN	ENSG00000030582	GRN	rs62081212	0.12	5
POLYFUN + FINEMAP	IN	ENSG00000030582	GRN	rs28614047	0.12	1
POLYFUN + FINEMAP	IN	ENSG00000030582	GRN	rs77012009	0.12	5
POLYFUN + FINEMAP	IN	ENSG00000030582	GRN	rs76524030	0.1	5
POLYFUN + FINEMAP	IN	ENSG00000033327	GAB2	rs7125327	1	2
POLYFUN + FINEMAP	IN	ENSG00000033327	GAB2	rs56307740	1	3
POLYFUN + FINEMAP	IN	ENSG00000033327	GAB2	rs605004	0.69	4
POLYFUN + FINEMAP	IN	ENSG00000033327	GAB2	rs4589328	0.68	5
POLYFUN + FINEMAP	IN	ENSG00000033327	GAB2	rs2063724	0.45	1
POLYFUN + FINEMAP	IN	ENSG00000033327	GAB2	rs11237494	0.25	5
POLYFUN + FINEMAP	IN	ENSG00000033327	GAB2	rs881361	0.18	1
POLYFUN + FINEMAP	IN	ENSG00000033327	GAB2	rs2063725	0.18	1
POLYFUN + FINEMAP	IN	ENSG00000033327	GAB2	rs990706	0.18	1
POLYFUN + FINEMAP	IN	ENSG00000033327	GAB2	rs549548	0.15	4
POLYFUN + FINEMAP	IN	ENSG00000037042	TUBG2	rs62075804	1	2
POLYFUN + FINEMAP	IN	ENSG00000037042	TUBG2	rs62075806	1	1
POLYFUN + FINEMAP	IN	ENSG00000037042	TUBG2	rs8068844	1	3
POLYFUN + FINEMAP	IN	ENSG00000037042	TUBG2	rs647397	1	4
POLYFUN + FINEMAP	IN	ENSG00000037042	TUBG2	rs112629880	0.33	5
POLYFUN + FINEMAP	IN	ENSG00000037042	TUBG2	rs77942990	0.33	5
POLYFUN + FINEMAP	IN	ENSG00000037042	TUBG2	rs41283429	0.33	5
POLYFUN + FINEMAP	IN	ENSG00000037749	MFAP3	rs707185	1	2
POLYFUN + FINEMAP	IN	ENSG00000037749	MFAP3	rs75223493	1	3
POLYFUN + FINEMAP	IN	ENSG00000037749	MFAP3	rs11738498	1	4
POLYFUN + FINEMAP	IN	ENSG00000037749	MFAP3	rs12523627	1	5
POLYFUN + FINEMAP	IN	ENSG00000037749	MFAP3	rs11948898	1	1
POLYFUN + FINEMAP	IN	ENSG00000040199	PHLPP2	rs72799820	1	4
POLYFUN + FINEMAP	IN	ENSG00000040199	PHLPP2	rs9925684	1	2
POLYFUN + FINEMAP	IN	ENSG00000040199	PHLPP2	rs2247603	1	3
POLYFUN + FINEMAP	IN	ENSG00000040199	PHLPP2	rs34972708	1	5
POLYFUN + FINEMAP	IN	ENSG00000040199	PHLPP2	rs10852506	1	1
POLYFUN + FINEMAP	IN	ENSG00000055130	CUL1	rs2717824	1	1
POLYFUN + FINEMAP	IN	ENSG00000055130	CUL1	rs10215471	1	2
POLYFUN + FINEMAP	IN	ENSG00000055130	CUL1	rs17170995	1	3
POLYFUN + FINEMAP	IN	ENSG00000055130	CUL1	rs10255402	1	5
POLYFUN + FINEMAP	IN	ENSG00000055130	CUL1	rs58945521	0.5	4
POLYFUN + FINEMAP	IN	ENSG00000055130	CUL1	rs7780809	0.5	4
POLYFUN + FINEMAP	IN	ENSG00000055147	FAM114A2	rs890799	1	2
POLYFUN + FINEMAP	IN	ENSG00000055147	FAM114A2	rs114139414	1	5
POLYFUN + FINEMAP	IN	ENSG00000055147	FAM114A2	rs72806615	1	4
POLYFUN + FINEMAP	IN	ENSG00000055147	FAM114A2	rs6876928	0.5	3
POLYFUN + FINEMAP	IN	ENSG00000055147	FAM114A2	rs6580059	0.5	3
POLYFUN + FINEMAP	IN	ENSG00000055147	FAM114A2	rs815632	0.25	1
POLYFUN + FINEMAP	IN	ENSG00000055147	FAM114A2	rs843811	0.25	1
POLYFUN + FINEMAP	IN	ENSG00000055147	FAM114A2	rs815633	0.25	1
POLYFUN + FINEMAP	IN	ENSG00000055147	FAM114A2	rs707182	0.25	1
POLYFUN + FINEMAP	IN	ENSG00000063127	SLC6A16	rs7258381	1	5
POLYFUN + FINEMAP	IN	ENSG00000063127	SLC6A16	rs8102251	1	1
POLYFUN + FINEMAP	IN	ENSG00000063127	SLC6A16	rs354025	1	2
POLYFUN + FINEMAP	IN	ENSG00000063127	SLC6A16	rs111652750	1	4
POLYFUN + FINEMAP	IN	ENSG00000063127	SLC6A16	rs35768917	1	3
POLYFUN + FINEMAP	IN	ENSG00000063180	CA11	rs35298280	0.22	2
POLYFUN + FINEMAP	IN	ENSG00000063180	CA11	rs75431720	0.21	2
POLYFUN + FINEMAP	IN	ENSG00000064419	TNPO3	rs4524716	1	3
POLYFUN + FINEMAP	IN	ENSG00000064419	TNPO3	rs35655276	1	5
POLYFUN + FINEMAP	IN	ENSG00000064419	TNPO3	rs1013514	1	1
POLYFUN + FINEMAP	IN	ENSG00000064419	TNPO3	rs62483266	1	4
POLYFUN + FINEMAP	IN	ENSG00000064419	TNPO3	rs7794231	1	2
POLYFUN + FINEMAP	IN	ENSG00000064687	ABCA7	rs117187726	1	5
POLYFUN + FINEMAP	IN	ENSG00000064687	ABCA7	rs2240052	1	1
POLYFUN + FINEMAP	IN	ENSG00000064687	ABCA7	rs2269848	1	2
POLYFUN + FINEMAP	IN	ENSG00000064687	ABCA7	rs35532684	0.93	3
POLYFUN + FINEMAP	IN	ENSG00000064687	ABCA7	rs61242726	0.59	4
POLYFUN + FINEMAP	IN	ENSG00000064687	ABCA7	rs75181293	0.41	4
POLYFUN + FINEMAP	IN	ENSG00000064726	BTBD1	rs10468217	1	2
POLYFUN + FINEMAP	IN	ENSG00000064726	BTBD1	rs11633829	1	1
POLYFUN + FINEMAP	IN	ENSG00000064726	BTBD1	rs112943215	1	4
POLYFUN + FINEMAP	IN	ENSG00000064726	BTBD1	rs4627310	1	3
POLYFUN + FINEMAP	IN	ENSG00000064726	BTBD1	rs117399838	1	5
POLYFUN + FINEMAP	IN	ENSG00000065054	SLC9A3R2	rs12921326	0.16	1
POLYFUN + FINEMAP	IN	ENSG00000065054	SLC9A3R2	rs35199162	0.15	1
POLYFUN + FINEMAP	IN	ENSG00000065054	SLC9A3R2	rs9935429	0.14	2
POLYFUN + FINEMAP	IN	ENSG00000066248	NGEF	rs13388142	1	1
POLYFUN + FINEMAP	IN	ENSG00000066248	NGEF	rs77740921	1	5
POLYFUN + FINEMAP	IN	ENSG00000066248	NGEF	rs4436949	1	4
POLYFUN + FINEMAP	IN	ENSG00000066248	NGEF	rs62192869	0.33	2
POLYFUN + FINEMAP	IN	ENSG00000066248	NGEF	rs10933434	0.33	2
POLYFUN + FINEMAP	IN	ENSG00000066248	NGEF	rs11677508	0.33	2
POLYFUN + FINEMAP	IN	ENSG00000066248	NGEF	rs147595122	0.25	3
POLYFUN + FINEMAP	IN	ENSG00000066248	NGEF	rs138923135	0.25	3
POLYFUN + FINEMAP	IN	ENSG00000066248	NGEF	rs141375487	0.25	3
POLYFUN + FINEMAP	IN	ENSG00000066248	NGEF	rs141917895	0.25	3
POLYFUN + FINEMAP	IN	ENSG00000066923	STAG3	rs62482167	1	2
POLYFUN + FINEMAP	IN	ENSG00000066923	STAG3	rs4729580	1	1
POLYFUN + FINEMAP	IN	ENSG00000066923	STAG3	rs4308665	1	5
POLYFUN + FINEMAP	IN	ENSG00000066923	STAG3	rs7457787	1	4
POLYFUN + FINEMAP	IN	ENSG00000066923	STAG3	rs3807475	0.5	3
POLYFUN + FINEMAP	IN	ENSG00000066923	STAG3	rs5015755	0.5	3
POLYFUN + FINEMAP	IN	ENSG00000067606	PRKCZ	rs61775450	1	1
POLYFUN + FINEMAP	IN	ENSG00000067606	PRKCZ	rs28436686	1	2
POLYFUN + FINEMAP	IN	ENSG00000067606	PRKCZ	rs2678939	0.97	5
POLYFUN + FINEMAP	IN	ENSG00000067606	PRKCZ	rs2459998	0.68	3
POLYFUN + FINEMAP	IN	ENSG00000067606	PRKCZ	rs3128326	0.54	4
POLYFUN + FINEMAP	IN	ENSG00000067606	PRKCZ	rs2503712	0.32	3
POLYFUN + FINEMAP	IN	ENSG00000067606	PRKCZ	rs884080	0.31	4
POLYFUN + FINEMAP	IN	ENSG00000067606	PRKCZ	rs3128324	0.15	4
POLYFUN + FINEMAP	IN	ENSG00000068137	PLEKHH3	rs647397	1	4
POLYFUN + FINEMAP	IN	ENSG00000068137	PLEKHH3	rs77538818	1	1
POLYFUN + FINEMAP	IN	ENSG00000068137	PLEKHH3	rs72823023	1	5
POLYFUN + FINEMAP	IN	ENSG00000068137	PLEKHH3	rs12936165	1	3
POLYFUN + FINEMAP	IN	ENSG00000068137	PLEKHH3	rs62075828	1	2
POLYFUN + FINEMAP	IN	ENSG00000068885	IFT80	rs4680558	1	2
POLYFUN + FINEMAP	IN	ENSG00000068885	IFT80	rs2886724	1	1
POLYFUN + FINEMAP	IN	ENSG00000068885	IFT80	rs75834465	1	5
POLYFUN + FINEMAP	IN	ENSG00000068885	IFT80	rs146746639	0.61	4
POLYFUN + FINEMAP	IN	ENSG00000068885	IFT80	rs143197113	0.21	4
POLYFUN + FINEMAP	IN	ENSG00000068885	IFT80	rs11709331	0.17	0
POLYFUN + FINEMAP	IN	ENSG00000068885	IFT80	rs11716435	0.16	3
POLYFUN + FINEMAP	IN	ENSG00000068885	IFT80	rs4680559	0.16	3
POLYFUN + FINEMAP	IN	ENSG00000068885	IFT80	rs11713872	0.16	3
POLYFUN + FINEMAP	IN	ENSG00000068885	IFT80	rs80139055	0.16	3
POLYFUN + FINEMAP	IN	ENSG00000068885	IFT80	rs113915782	0.16	3
POLYFUN + FINEMAP	IN	ENSG00000070778	PTPN21	rs11159871	1	4
POLYFUN + FINEMAP	IN	ENSG00000070778	PTPN21	rs76760235	1	5
POLYFUN + FINEMAP	IN	ENSG00000070778	PTPN21	rs17774231	1	1
POLYFUN + FINEMAP	IN	ENSG00000070778	PTPN21	rs7145375	1	2
POLYFUN + FINEMAP	IN	ENSG00000070778	PTPN21	rs12898110	0.5	3
POLYFUN + FINEMAP	IN	ENSG00000070778	PTPN21	rs12894025	0.5	3
POLYFUN + FINEMAP	IN	ENSG00000070814	TCOF1	rs152263	1	2
POLYFUN + FINEMAP	IN	ENSG00000070814	TCOF1	rs3097796	1	4
POLYFUN + FINEMAP	IN	ENSG00000070814	TCOF1	rs153482	0.99	3
POLYFUN + FINEMAP	IN	ENSG00000070814	TCOF1	rs111423964	0.91	5
POLYFUN + FINEMAP	IN	ENSG00000070814	TCOF1	rs72792153	0.5	1
POLYFUN + FINEMAP	IN	ENSG00000070814	TCOF1	rs6889762	0.5	1
POLYFUN + FINEMAP	IN	ENSG00000071054	MAP4K4	rs4851508	1	1
POLYFUN + FINEMAP	IN	ENSG00000071054	MAP4K4	rs17205284	1	3
POLYFUN + FINEMAP	IN	ENSG00000071054	MAP4K4	rs74538397	1	4
POLYFUN + FINEMAP	IN	ENSG00000071054	MAP4K4	rs72817883	0.68	5
POLYFUN + FINEMAP	IN	ENSG00000071054	MAP4K4	rs12471529	0.33	2
POLYFUN + FINEMAP	IN	ENSG00000071054	MAP4K4	rs10865048	0.33	2
POLYFUN + FINEMAP	IN	ENSG00000071054	MAP4K4	rs11693537	0.33	2
POLYFUN + FINEMAP	IN	ENSG00000071054	MAP4K4	rs79400648	0.32	5
POLYFUN + FINEMAP	IN	ENSG00000072134	EPN2	rs28760541	1	2
POLYFUN + FINEMAP	IN	ENSG00000072134	EPN2	rs12603532	0.95	1
POLYFUN + FINEMAP	IN	ENSG00000072134	EPN2	rs11658402	0.35	5
POLYFUN + FINEMAP	IN	ENSG00000072134	EPN2	rs11204306	0.22	4
POLYFUN + FINEMAP	IN	ENSG00000072134	EPN2	rs60606605	0.22	4
POLYFUN + FINEMAP	IN	ENSG00000072134	EPN2	rs60166680	0.22	4
POLYFUN + FINEMAP	IN	ENSG00000072134	EPN2	rs2048230	0.22	4
POLYFUN + FINEMAP	IN	ENSG00000072134	EPN2	rs57433322	0.17	3
POLYFUN + FINEMAP	IN	ENSG00000072134	EPN2	rs16960499	0.17	3
POLYFUN + FINEMAP	IN	ENSG00000072134	EPN2	rs16960158	0.17	3
POLYFUN + FINEMAP	IN	ENSG00000072134	EPN2	rs868698	0.17	3
POLYFUN + FINEMAP	IN	ENSG00000072134	EPN2	rs2013949	0.17	3
POLYFUN + FINEMAP	IN	ENSG00000072134	EPN2	rs8065470	0.16	3
POLYFUN + FINEMAP	IN	ENSG00000072958	AP1M1	rs7259864	0.99	1
POLYFUN + FINEMAP	IN	ENSG00000072958	AP1M1	rs150017317	0.79	4
POLYFUN + FINEMAP	IN	ENSG00000072958	AP1M1	rs6512062	0.5	2
POLYFUN + FINEMAP	IN	ENSG00000072958	AP1M1	rs55794519	0.26	5
POLYFUN + FINEMAP	IN	ENSG00000072958	AP1M1	rs62106089	0.14	3
POLYFUN + FINEMAP	IN	ENSG00000072958	AP1M1	rs4346311	0.12	2
POLYFUN + FINEMAP	IN	ENSG00000072958	AP1M1	rs62106090	0.11	3
POLYFUN + FINEMAP	IN	ENSG00000072958	AP1M1	rs7259196	0.1	2
POLYFUN + FINEMAP	IN	ENSG00000072958	AP1M1	rs7260095	0.1	2
POLYFUN + FINEMAP	IN	ENSG00000073146	MOV10L1	rs2294387	1	5
POLYFUN + FINEMAP	IN	ENSG00000073146	MOV10L1	rs6010191	1	3
POLYFUN + FINEMAP	IN	ENSG00000073146	MOV10L1	rs138229	1	4
POLYFUN + FINEMAP	IN	ENSG00000073146	MOV10L1	rs4838802	1	1
POLYFUN + FINEMAP	IN	ENSG00000073146	MOV10L1	rs730340	1	2
POLYFUN + FINEMAP	IN	ENSG00000073921	PICALM	rs17745409	1	2
POLYFUN + FINEMAP	IN	ENSG00000073921	PICALM	rs11234556	1	1
POLYFUN + FINEMAP	IN	ENSG00000073921	PICALM	rs4944549	1	4
POLYFUN + FINEMAP	IN	ENSG00000073921	PICALM	rs56186237	0.77	3
POLYFUN + FINEMAP	IN	ENSG00000073921	PICALM	rs12294949	0.55	5
POLYFUN + FINEMAP	IN	ENSG00000073921	PICALM	rs12273113	0.29	5
POLYFUN + FINEMAP	IN	ENSG00000073921	PICALM	rs78278955	0.16	5
POLYFUN + FINEMAP	IN	ENSG00000073921	PICALM	rs115964810	0.11	3
POLYFUN + FINEMAP	IN	ENSG00000073921	PICALM	rs12292036	0.11	3
POLYFUN + FINEMAP	IN	ENSG00000074695	LMAN1	rs7232559	1	1
POLYFUN + FINEMAP	IN	ENSG00000074695	LMAN1	rs12956593	1	4
POLYFUN + FINEMAP	IN	ENSG00000074695	LMAN1	rs7230906	1	2
POLYFUN + FINEMAP	IN	ENSG00000074695	LMAN1	rs62094053	1	5
POLYFUN + FINEMAP	IN	ENSG00000074695	LMAN1	rs12957228	1	3
POLYFUN + FINEMAP	IN	ENSG00000081148	IMPG2	rs1449312	1	3
POLYFUN + FINEMAP	IN	ENSG00000081148	IMPG2	rs7373202	1	1
POLYFUN + FINEMAP	IN	ENSG00000081148	IMPG2	rs146982938	1	4
POLYFUN + FINEMAP	IN	ENSG00000081148	IMPG2	rs9824648	1	5
POLYFUN + FINEMAP	IN	ENSG00000081148	IMPG2	rs6794494	1	2
POLYFUN + FINEMAP	IN	ENSG00000085788	DDHD2	rs11784905	1	2
POLYFUN + FINEMAP	IN	ENSG00000085788	DDHD2	rs1016273	1	5
POLYFUN + FINEMAP	IN	ENSG00000085788	DDHD2	rs12056698	1	3
POLYFUN + FINEMAP	IN	ENSG00000085788	DDHD2	rs10958700	1	4
POLYFUN + FINEMAP	IN	ENSG00000085788	DDHD2	rs4733930	1	1
POLYFUN + FINEMAP	IN	ENSG00000086504	MRPL28	rs60522840	1	1
POLYFUN + FINEMAP	IN	ENSG00000086504	MRPL28	rs58846708	0.99	4
POLYFUN + FINEMAP	IN	ENSG00000086504	MRPL28	rs214240	0.97	2
POLYFUN + FINEMAP	IN	ENSG00000086504	MRPL28	rs214238	0.95	3
POLYFUN + FINEMAP	IN	ENSG00000086504	MRPL28	rs60300448	0.84	5
POLYFUN + FINEMAP	IN	ENSG00000087157	PGS1	rs17642548	1	3
POLYFUN + FINEMAP	IN	ENSG00000087157	PGS1	rs76177211	1	4
POLYFUN + FINEMAP	IN	ENSG00000087157	PGS1	rs111359068	1	5
POLYFUN + FINEMAP	IN	ENSG00000087157	PGS1	rs8067560	1	2
POLYFUN + FINEMAP	IN	ENSG00000088808	PPP1R13B	rs12886840	1	3
POLYFUN + FINEMAP	IN	ENSG00000088808	PPP1R13B	rs12587013	1	4
POLYFUN + FINEMAP	IN	ENSG00000088808	PPP1R13B	rs35469050	1	5
POLYFUN + FINEMAP	IN	ENSG00000088808	PPP1R13B	rs12890354	1	1
POLYFUN + FINEMAP	IN	ENSG00000088808	PPP1R13B	rs57560950	0.5	2
POLYFUN + FINEMAP	IN	ENSG00000088808	PPP1R13B	rs56971743	0.5	2
POLYFUN + FINEMAP	IN	ENSG00000090238	YPEL3	rs3809627	1	2
POLYFUN + FINEMAP	IN	ENSG00000090238	YPEL3	rs11863731	1	5
POLYFUN + FINEMAP	IN	ENSG00000090238	YPEL3	rs4788213	1	1
POLYFUN + FINEMAP	IN	ENSG00000090238	YPEL3	rs112974332	1	3
POLYFUN + FINEMAP	IN	ENSG00000090238	YPEL3	rs143662876	1	4
POLYFUN + FINEMAP	IN	ENSG00000090565	RAB11FIP3	rs12932244	1	1
POLYFUN + FINEMAP	IN	ENSG00000090565	RAB11FIP3	rs74003923	1	3
POLYFUN + FINEMAP	IN	ENSG00000090565	RAB11FIP3	rs1204508	1	2
POLYFUN + FINEMAP	IN	ENSG00000090565	RAB11FIP3	rs117054153	1	4
POLYFUN + FINEMAP	IN	ENSG00000090565	RAB11FIP3	rs11557858	1	5
POLYFUN + FINEMAP	IN	ENSG00000092108	SCFD1	rs78887774	1	5
POLYFUN + FINEMAP	IN	ENSG00000092108	SCFD1	rs2273518	1	2
POLYFUN + FINEMAP	IN	ENSG00000092108	SCFD1	rs72666407	1	3
POLYFUN + FINEMAP	IN	ENSG00000092108	SCFD1	rs2518664	1	4
POLYFUN + FINEMAP	IN	ENSG00000092108	SCFD1	rs11625381	1	1
POLYFUN + FINEMAP	IN	ENSG00000099999	RNF215	rs7284531	1	2
POLYFUN + FINEMAP	IN	ENSG00000099999	RNF215	rs9608857	1	4
POLYFUN + FINEMAP	IN	ENSG00000099999	RNF215	rs12484252	1	3
POLYFUN + FINEMAP	IN	ENSG00000099999	RNF215	rs5997605	0.46	1
POLYFUN + FINEMAP	IN	ENSG00000099999	RNF215	rs2240422	0.19	1
POLYFUN + FINEMAP	IN	ENSG00000099999	RNF215	rs4820003	0.17	1
POLYFUN + FINEMAP	IN	ENSG00000099999	RNF215	rs9608868	0.12	5
POLYFUN + FINEMAP	IN	ENSG00000099999	RNF215	rs1860217	0.11	1
POLYFUN + FINEMAP	IN	ENSG00000100372	SLC25A17	rs139470	1	5
POLYFUN + FINEMAP	IN	ENSG00000100372	SLC25A17	rs73176692	1	2
POLYFUN + FINEMAP	IN	ENSG00000100372	SLC25A17	rs132903	1	3
POLYFUN + FINEMAP	IN	ENSG00000100372	SLC25A17	rs9611579	1	1
POLYFUN + FINEMAP	IN	ENSG00000100372	SLC25A17	rs146017020	0.5	4
POLYFUN + FINEMAP	IN	ENSG00000100372	SLC25A17	rs73176656	0.5	4
POLYFUN + FINEMAP	IN	ENSG00000100412	ACO2	rs56229399	1	5
POLYFUN + FINEMAP	IN	ENSG00000100412	ACO2	rs139440	1	1
POLYFUN + FINEMAP	IN	ENSG00000100412	ACO2	rs20551	1	3
POLYFUN + FINEMAP	IN	ENSG00000100412	ACO2	rs4822024	1	4
POLYFUN + FINEMAP	IN	ENSG00000100412	ACO2	rs5758251	1	2
POLYFUN + FINEMAP	IN	ENSG00000100426	ZBED4	rs11547728	1	2
POLYFUN + FINEMAP	IN	ENSG00000100426	ZBED4	rs73443951	1	4
POLYFUN + FINEMAP	IN	ENSG00000100426	ZBED4	rs4838867	1	3
POLYFUN + FINEMAP	IN	ENSG00000100426	ZBED4	rs5771114	1	1
POLYFUN + FINEMAP	IN	ENSG00000100426	ZBED4	rs9627758	0.5	5
POLYFUN + FINEMAP	IN	ENSG00000100426	ZBED4	rs60345004	0.5	5
POLYFUN + FINEMAP	IN	ENSG00000100982	PCIF1	rs6512382	1	1
POLYFUN + FINEMAP	IN	ENSG00000100982	PCIF1	rs11086175	1	2
POLYFUN + FINEMAP	IN	ENSG00000100982	PCIF1	rs35175715	0.71	5
POLYFUN + FINEMAP	IN	ENSG00000100982	PCIF1	rs6011978	0.61	3
POLYFUN + FINEMAP	IN	ENSG00000100982	PCIF1	rs6131014	0.36	4
POLYFUN + FINEMAP	IN	ENSG00000100982	PCIF1	rs4812997	0.3	4
POLYFUN + FINEMAP	IN	ENSG00000100982	PCIF1	rs34256783	0.26	3
POLYFUN + FINEMAP	IN	ENSG00000100982	PCIF1	rs2745729	0.11	3
POLYFUN + FINEMAP	IN	ENSG00000101442	ACTR5	rs6071347	1	2
POLYFUN + FINEMAP	IN	ENSG00000101442	ACTR5	rs2748673	1	1
POLYFUN + FINEMAP	IN	ENSG00000101442	ACTR5	rs73117374	1	5
POLYFUN + FINEMAP	IN	ENSG00000101442	ACTR5	rs74513709	1	4
POLYFUN + FINEMAP	IN	ENSG00000101442	ACTR5	rs79721775	0.32	3
POLYFUN + FINEMAP	IN	ENSG00000101442	ACTR5	rs73119569	0.32	3
POLYFUN + FINEMAP	IN	ENSG00000101442	ACTR5	rs113053638	0.32	3
POLYFUN + FINEMAP	IN	ENSG00000101473	ACOT8	rs4812910	1	1
POLYFUN + FINEMAP	IN	ENSG00000101473	ACOT8	rs73114833	1	3
POLYFUN + FINEMAP	IN	ENSG00000101473	ACOT8	rs6073952	1	5
POLYFUN + FINEMAP	IN	ENSG00000101473	ACOT8	rs3091929	1	2
POLYFUN + FINEMAP	IN	ENSG00000101473	ACOT8	rs6131030	1	4
POLYFUN + FINEMAP	IN	ENSG00000102471	NDFIP2	rs9545101	1	1
POLYFUN + FINEMAP	IN	ENSG00000102471	NDFIP2	rs9601252	1	5
POLYFUN + FINEMAP	IN	ENSG00000102471	NDFIP2	rs61966693	1	4
POLYFUN + FINEMAP	IN	ENSG00000102471	NDFIP2	rs117443923	0.33	3
POLYFUN + FINEMAP	IN	ENSG00000102471	NDFIP2	rs9545080	0.33	3
POLYFUN + FINEMAP	IN	ENSG00000102471	NDFIP2	rs9530912	0.33	3
POLYFUN + FINEMAP	IN	ENSG00000102471	NDFIP2	rs2265381	0.2	2
POLYFUN + FINEMAP	IN	ENSG00000102471	NDFIP2	rs314695	0.2	2
POLYFUN + FINEMAP	IN	ENSG00000102471	NDFIP2	rs2477395	0.2	2
POLYFUN + FINEMAP	IN	ENSG00000102471	NDFIP2	rs7987193	0.2	2
POLYFUN + FINEMAP	IN	ENSG00000102471	NDFIP2	rs1853830	0.2	2
POLYFUN + FINEMAP	IN	ENSG00000103037	SETD6	rs13336478	1	5
POLYFUN + FINEMAP	IN	ENSG00000103037	SETD6	rs37039	1	2
POLYFUN + FINEMAP	IN	ENSG00000103037	SETD6	rs55637287	1	1
POLYFUN + FINEMAP	IN	ENSG00000103037	SETD6	rs2241569	1	3
POLYFUN + FINEMAP	IN	ENSG00000103037	SETD6	rs8063551	1	4
POLYFUN + FINEMAP	IN	ENSG00000103126	AXIN1	rs68166893	1	4
POLYFUN + FINEMAP	IN	ENSG00000103126	AXIN1	rs1203979	1	1
POLYFUN + FINEMAP	IN	ENSG00000103126	AXIN1	rs12917880	1	2
POLYFUN + FINEMAP	IN	ENSG00000103126	AXIN1	rs11248932	0.99	5
POLYFUN + FINEMAP	IN	ENSG00000103126	AXIN1	rs214247	0.6	3
POLYFUN + FINEMAP	IN	ENSG00000103126	AXIN1	rs214244	0.28	3
POLYFUN + FINEMAP	IN	ENSG00000103496	STX4	rs11642303	1	2
POLYFUN + FINEMAP	IN	ENSG00000103496	STX4	rs2359674	1	1
POLYFUN + FINEMAP	IN	ENSG00000103496	STX4	rs889555	1	5
POLYFUN + FINEMAP	IN	ENSG00000103496	STX4	rs4889603	1	4
POLYFUN + FINEMAP	IN	ENSG00000103496	STX4	rs4889619	1	3
POLYFUN + FINEMAP	IN	ENSG00000103510	KAT8	rs11647243	1	4
POLYFUN + FINEMAP	IN	ENSG00000103510	KAT8	rs6565217	1	2
POLYFUN + FINEMAP	IN	ENSG00000103510	KAT8	rs9939558	1	1
POLYFUN + FINEMAP	IN	ENSG00000103510	KAT8	rs62001041	1	5
POLYFUN + FINEMAP	IN	ENSG00000103510	KAT8	rs72785547	0.25	3
POLYFUN + FINEMAP	IN	ENSG00000103510	KAT8	rs72785546	0.25	3
POLYFUN + FINEMAP	IN	ENSG00000103510	KAT8	rs45619735	0.25	3
POLYFUN + FINEMAP	IN	ENSG00000103510	KAT8	rs17855606	0.25	3
POLYFUN + FINEMAP	IN	ENSG00000103811	CTSH	rs56227704	1	5
POLYFUN + FINEMAP	IN	ENSG00000103811	CTSH	rs11632720	1	3
POLYFUN + FINEMAP	IN	ENSG00000103811	CTSH	rs143762923	1	4
POLYFUN + FINEMAP	IN	ENSG00000103811	CTSH	rs7181033	1	1
POLYFUN + FINEMAP	IN	ENSG00000103811	CTSH	rs7171258	0.99	2
POLYFUN + FINEMAP	IN	ENSG00000103942	HOMER2	rs2667378	1	2
POLYFUN + FINEMAP	IN	ENSG00000103942	HOMER2	rs1256430	1	5
POLYFUN + FINEMAP	IN	ENSG00000103942	HOMER2	rs17158194	1	3
POLYFUN + FINEMAP	IN	ENSG00000103942	HOMER2	rs7183030	1	1
POLYFUN + FINEMAP	IN	ENSG00000103942	HOMER2	rs7757	1	4
POLYFUN + FINEMAP	IN	ENSG00000104853	CLPTM1	rs5120	0.99	2
POLYFUN + FINEMAP	IN	ENSG00000104853	CLPTM1	rs2376868	0.99	1
POLYFUN + FINEMAP	IN	ENSG00000104853	CLPTM1	rs28809016	0.23	5
POLYFUN + FINEMAP	IN	ENSG00000104853	CLPTM1	rs874743	0.22	5
POLYFUN + FINEMAP	IN	ENSG00000104853	CLPTM1	rs148851376	0.12	3
POLYFUN + FINEMAP	IN	ENSG00000104853	CLPTM1	rs71352248	0.11	4
POLYFUN + FINEMAP	IN	ENSG00000105656	ELL	rs12977772	1	1
POLYFUN + FINEMAP	IN	ENSG00000105656	ELL	rs11085245	0.78	3
POLYFUN + FINEMAP	IN	ENSG00000105656	ELL	rs35521276	0.23	4
POLYFUN + FINEMAP	IN	ENSG00000105656	ELL	rs35701632	0.19	5
POLYFUN + FINEMAP	IN	ENSG00000105656	ELL	rs34143665	0.17	5
POLYFUN + FINEMAP	IN	ENSG00000105656	ELL	rs10038	0.16	5
POLYFUN + FINEMAP	IN	ENSG00000105656	ELL	rs62137129	0.16	4
POLYFUN + FINEMAP	IN	ENSG00000105656	ELL	rs8107912	0.14	4
POLYFUN + FINEMAP	IN	ENSG00000105656	ELL	rs17683569	0.13	4
POLYFUN + FINEMAP	IN	ENSG00000105662	CRTC1	rs11085241	1	1
POLYFUN + FINEMAP	IN	ENSG00000105662	CRTC1	rs112071294	0.99	5
POLYFUN + FINEMAP	IN	ENSG00000105662	CRTC1	rs77946620	0.99	4
POLYFUN + FINEMAP	IN	ENSG00000105662	CRTC1	rs35359254	0.99	3
POLYFUN + FINEMAP	IN	ENSG00000105662	CRTC1	rs11668587	0.82	2
POLYFUN + FINEMAP	IN	ENSG00000105662	CRTC1	rs10221489	0.18	2
POLYFUN + FINEMAP	IN	ENSG00000105717	PBX4	rs7248200	1	1
POLYFUN + FINEMAP	IN	ENSG00000105717	PBX4	rs117923614	0.94	5
POLYFUN + FINEMAP	IN	ENSG00000105717	PBX4	rs2288865	0.93	3
POLYFUN + FINEMAP	IN	ENSG00000105717	PBX4	rs2074295	0.91	4
POLYFUN + FINEMAP	IN	ENSG00000105717	PBX4	rs34096655	0.51	2
POLYFUN + FINEMAP	IN	ENSG00000105717	PBX4	rs12611058	0.48	2
POLYFUN + FINEMAP	IN	ENSG00000106261	ZKSCAN1	rs10953293	1	3
POLYFUN + FINEMAP	IN	ENSG00000106261	ZKSCAN1	rs6974305	1	1
POLYFUN + FINEMAP	IN	ENSG00000106261	ZKSCAN1	rs67110214	1	2
POLYFUN + FINEMAP	IN	ENSG00000106261	ZKSCAN1	rs148057112	1	5
POLYFUN + FINEMAP	IN	ENSG00000106261	ZKSCAN1	rs34312198	1	4
POLYFUN + FINEMAP	IN	ENSG00000106462	EZH2	rs111355496	0.41	1
POLYFUN + FINEMAP	IN	ENSG00000106462	EZH2	rs2189980	0.23	2
POLYFUN + FINEMAP	IN	ENSG00000106462	EZH2	rs74360286	0.17	2
POLYFUN + FINEMAP	IN	ENSG00000106462	EZH2	rs78284446	0.17	2
POLYFUN + FINEMAP	IN	ENSG00000106462	EZH2	rs75006971	0.1	2
POLYFUN + FINEMAP	IN	ENSG00000107341	UBE2R2	rs10971836	1	4
POLYFUN + FINEMAP	IN	ENSG00000107341	UBE2R2	rs146106483	1	3
POLYFUN + FINEMAP	IN	ENSG00000107341	UBE2R2	rs2790732	1	1
POLYFUN + FINEMAP	IN	ENSG00000107341	UBE2R2	rs7039749	1	2
POLYFUN + FINEMAP	IN	ENSG00000107341	UBE2R2	rs10971696	1	5
POLYFUN + FINEMAP	IN	ENSG00000107679	PLEKHA1	rs2248929	1	3
POLYFUN + FINEMAP	IN	ENSG00000107679	PLEKHA1	rs11200609	1	1
POLYFUN + FINEMAP	IN	ENSG00000107679	PLEKHA1	rs7087144	1	2
POLYFUN + FINEMAP	IN	ENSG00000107679	PLEKHA1	rs2736914	1	4
POLYFUN + FINEMAP	IN	ENSG00000107679	PLEKHA1	rs10887068	0.83	5
POLYFUN + FINEMAP	IN	ENSG00000107679	PLEKHA1	rs11200330	0.17	5
POLYFUN + FINEMAP	IN	ENSG00000108424	KPNB1	rs10163469	1	1
POLYFUN + FINEMAP	IN	ENSG00000108424	KPNB1	rs4794048	1	2
POLYFUN + FINEMAP	IN	ENSG00000108424	KPNB1	rs72831653	1	5
POLYFUN + FINEMAP	IN	ENSG00000108424	KPNB1	rs55821487	1	3
POLYFUN + FINEMAP	IN	ENSG00000108424	KPNB1	rs7223246	1	4
POLYFUN + FINEMAP	IN	ENSG00000108506	INTS2	rs4522464	0.1	2
POLYFUN + FINEMAP	IN	ENSG00000108641	B9D1	rs1509160	0.13	1
POLYFUN + FINEMAP	IN	ENSG00000108641	B9D1	rs2074274	0.12	2
POLYFUN + FINEMAP	IN	ENSG00000108799	EZH1	rs12452287	1	1
POLYFUN + FINEMAP	IN	ENSG00000108799	EZH1	rs2305218	1	4
POLYFUN + FINEMAP	IN	ENSG00000108799	EZH1	rs59795094	1	2
POLYFUN + FINEMAP	IN	ENSG00000108799	EZH1	rs3817331	1	3
POLYFUN + FINEMAP	IN	ENSG00000108799	EZH1	rs72826965	1	5
POLYFUN + FINEMAP	IN	ENSG00000109572	CLCN3	rs11132810	1	4
POLYFUN + FINEMAP	IN	ENSG00000109572	CLCN3	rs7657256	1	3
POLYFUN + FINEMAP	IN	ENSG00000109572	CLCN3	rs4579080	1	1
POLYFUN + FINEMAP	IN	ENSG00000109572	CLCN3	rs13149233	1	2
POLYFUN + FINEMAP	IN	ENSG00000109572	CLCN3	rs4434205	0.99	5
POLYFUN + FINEMAP	IN	ENSG00000109919	MTCH2	rs2930196	1	3
POLYFUN + FINEMAP	IN	ENSG00000109919	MTCH2	rs7126378	1	2
POLYFUN + FINEMAP	IN	ENSG00000109919	MTCH2	rs141389574	1	5
POLYFUN + FINEMAP	IN	ENSG00000109919	MTCH2	rs76029806	1	4
POLYFUN + FINEMAP	IN	ENSG00000109919	MTCH2	rs7124681	1	1
POLYFUN + FINEMAP	IN	ENSG00000110076	NRXN2	rs2622410	0.13	1
POLYFUN + FINEMAP	IN	ENSG00000112667	DNPH1	rs75660024	0.13	1
POLYFUN + FINEMAP	IN	ENSG00000112667	DNPH1	rs45448395	0.12	1
POLYFUN + FINEMAP	IN	ENSG00000112667	DNPH1	rs7832	0.12	1
POLYFUN + FINEMAP	IN	ENSG00000112667	DNPH1	rs2233823	0.12	1
POLYFUN + FINEMAP	IN	ENSG00000112667	DNPH1	rs112422722	0.12	1
POLYFUN + FINEMAP	IN	ENSG00000112667	DNPH1	rs75187159	0.1	1
POLYFUN + FINEMAP	IN	ENSG00000112996	MRPS30	rs12513749	1	1
POLYFUN + FINEMAP	IN	ENSG00000112996	MRPS30	rs62366821	1	2
POLYFUN + FINEMAP	IN	ENSG00000112996	MRPS30	rs34787390	1	3
POLYFUN + FINEMAP	IN	ENSG00000112996	MRPS30	rs9292918	1	4
POLYFUN + FINEMAP	IN	ENSG00000112996	MRPS30	rs973843	0.5	5
POLYFUN + FINEMAP	IN	ENSG00000112996	MRPS30	rs9885121	0.5	5
POLYFUN + FINEMAP	IN	ENSG00000114054	PCCB	rs3856637	1	5
POLYFUN + FINEMAP	IN	ENSG00000114054	PCCB	rs12488721	1	1
POLYFUN + FINEMAP	IN	ENSG00000114054	PCCB	rs34324561	1	2
POLYFUN + FINEMAP	IN	ENSG00000114054	PCCB	rs4456810	1	3
POLYFUN + FINEMAP	IN	ENSG00000114054	PCCB	rs71336078	0.5	4
POLYFUN + FINEMAP	IN	ENSG00000114054	PCCB	rs4678440	0.5	4
POLYFUN + FINEMAP	IN	ENSG00000114439	BBX	rs624093	1	1
POLYFUN + FINEMAP	IN	ENSG00000114439	BBX	rs575685	1	2
POLYFUN + FINEMAP	IN	ENSG00000114439	BBX	rs683194	1	5
POLYFUN + FINEMAP	IN	ENSG00000114439	BBX	rs62261974	1	4
POLYFUN + FINEMAP	IN	ENSG00000114439	BBX	rs35804300	1	3
POLYFUN + FINEMAP	IN	ENSG00000114902	SPCS1	rs35315313	1	1
POLYFUN + FINEMAP	IN	ENSG00000114902	SPCS1	rs648514	1	5
POLYFUN + FINEMAP	IN	ENSG00000114902	SPCS1	rs45556336	1	3
POLYFUN + FINEMAP	IN	ENSG00000114902	SPCS1	rs10933	1	2
POLYFUN + FINEMAP	IN	ENSG00000114902	SPCS1	rs77347777	1	4
POLYFUN + FINEMAP	IN	ENSG00000115073	ACTR1B	rs11692435	1	2
POLYFUN + FINEMAP	IN	ENSG00000115073	ACTR1B	rs75824489	1	4
POLYFUN + FINEMAP	IN	ENSG00000115073	ACTR1B	rs7355475	1	3
POLYFUN + FINEMAP	IN	ENSG00000115073	ACTR1B	rs298900	0.99	1
POLYFUN + FINEMAP	IN	ENSG00000115073	ACTR1B	rs13000585	0.64	5
POLYFUN + FINEMAP	IN	ENSG00000115073	ACTR1B	rs7593290	0.14	5
POLYFUN + FINEMAP	IN	ENSG00000115524	SF3B1	rs72916987	1	5
POLYFUN + FINEMAP	IN	ENSG00000115524	SF3B1	rs7594237	1	3
POLYFUN + FINEMAP	IN	ENSG00000115524	SF3B1	rs12151767	1	2
POLYFUN + FINEMAP	IN	ENSG00000115524	SF3B1	rs12621129	1	1
POLYFUN + FINEMAP	IN	ENSG00000115524	SF3B1	rs61456829	0.5	4
POLYFUN + FINEMAP	IN	ENSG00000115524	SF3B1	rs6744072	0.5	4
POLYFUN + FINEMAP	IN	ENSG00000115825	PRKD3	rs4384764	1	2
POLYFUN + FINEMAP	IN	ENSG00000115825	PRKD3	rs11683872	1	1
POLYFUN + FINEMAP	IN	ENSG00000115825	PRKD3	rs72790693	1	5
POLYFUN + FINEMAP	IN	ENSG00000115825	PRKD3	rs12151626	1	4
POLYFUN + FINEMAP	IN	ENSG00000115825	PRKD3	rs56059107	1	3
POLYFUN + FINEMAP	IN	ENSG00000115828	QPCT	rs3770754	1	4
POLYFUN + FINEMAP	IN	ENSG00000115828	QPCT	rs12151626	1	2
POLYFUN + FINEMAP	IN	ENSG00000115828	QPCT	rs11903018	1	1
POLYFUN + FINEMAP	IN	ENSG00000115828	QPCT	rs56059847	1	3
POLYFUN + FINEMAP	IN	ENSG00000115828	QPCT	rs3856500	1	5
POLYFUN + FINEMAP	IN	ENSG00000117533	VAMP4	rs12079162	1	2
POLYFUN + FINEMAP	IN	ENSG00000117533	VAMP4	rs10913625	1	5
POLYFUN + FINEMAP	IN	ENSG00000117533	VAMP4	rs12025492	1	4
POLYFUN + FINEMAP	IN	ENSG00000117533	VAMP4	rs2130523	1	1
POLYFUN + FINEMAP	IN	ENSG00000117533	VAMP4	rs1540328	1	3
POLYFUN + FINEMAP	IN	ENSG00000119185	ITGB1BP1	rs4669421	1	2
POLYFUN + FINEMAP	IN	ENSG00000119185	ITGB1BP1	rs16867123	1	1
POLYFUN + FINEMAP	IN	ENSG00000119185	ITGB1BP1	rs13426484	1	3
POLYFUN + FINEMAP	IN	ENSG00000119185	ITGB1BP1	rs79842773	1	4
POLYFUN + FINEMAP	IN	ENSG00000119185	ITGB1BP1	rs11690247	0.36	5
POLYFUN + FINEMAP	IN	ENSG00000119185	ITGB1BP1	rs13403309	0.22	5
POLYFUN + FINEMAP	IN	ENSG00000119596	YLPM1	rs7154256	1	4
POLYFUN + FINEMAP	IN	ENSG00000119596	YLPM1	rs7149838	1	1
POLYFUN + FINEMAP	IN	ENSG00000119596	YLPM1	rs10146482	1	2
POLYFUN + FINEMAP	IN	ENSG00000119596	YLPM1	rs7145246	1	5
POLYFUN + FINEMAP	IN	ENSG00000119596	YLPM1	rs714788	1	3
POLYFUN + FINEMAP	IN	ENSG00000119682	AREL1	rs112288215	1	5
POLYFUN + FINEMAP	IN	ENSG00000119682	AREL1	rs10148864	1	3
POLYFUN + FINEMAP	IN	ENSG00000119682	AREL1	rs12895452	1	2
POLYFUN + FINEMAP	IN	ENSG00000119682	AREL1	rs11845260	0.5	1
POLYFUN + FINEMAP	IN	ENSG00000119682	AREL1	rs11845259	0.5	1
POLYFUN + FINEMAP	IN	ENSG00000119682	AREL1	rs60635665	0.33	4
POLYFUN + FINEMAP	IN	ENSG00000119682	AREL1	rs9652372	0.33	4
POLYFUN + FINEMAP	IN	ENSG00000119682	AREL1	rs10131976	0.33	4
POLYFUN + FINEMAP	IN	ENSG00000120071	KANSL1	rs242934	1	2
POLYFUN + FINEMAP	IN	ENSG00000120071	KANSL1	rs16939911	1	4
POLYFUN + FINEMAP	IN	ENSG00000120071	KANSL1	rs8182370	1	5
POLYFUN + FINEMAP	IN	ENSG00000120071	KANSL1	rs11657611	1	3
POLYFUN + FINEMAP	IN	ENSG00000120318	ARAP3	rs598227	1	2
POLYFUN + FINEMAP	IN	ENSG00000120318	ARAP3	rs35592458	1	1
POLYFUN + FINEMAP	IN	ENSG00000120318	ARAP3	rs138672169	1	3
POLYFUN + FINEMAP	IN	ENSG00000120318	ARAP3	rs11575968	0.61	5
POLYFUN + FINEMAP	IN	ENSG00000120318	ARAP3	rs78011949	0.39	5
POLYFUN + FINEMAP	IN	ENSG00000120318	ARAP3	rs2879229	0.36	4
POLYFUN + FINEMAP	IN	ENSG00000120318	ARAP3	rs4432943	0.34	4
POLYFUN + FINEMAP	IN	ENSG00000120318	ARAP3	rs4912751	0.13	4
POLYFUN + FINEMAP	IN	ENSG00000120318	ARAP3	rs2015825	0.1	4
POLYFUN + FINEMAP	IN	ENSG00000120438	TCP1	rs10945632	1	5
POLYFUN + FINEMAP	IN	ENSG00000120438	TCP1	rs1853259	1	2
POLYFUN + FINEMAP	IN	ENSG00000120438	TCP1	rs2475565	1	1
POLYFUN + FINEMAP	IN	ENSG00000120438	TCP1	rs6455666	1	4
POLYFUN + FINEMAP	IN	ENSG00000120438	TCP1	rs963800	0.5	3
POLYFUN + FINEMAP	IN	ENSG00000120438	TCP1	rs1475121	0.5	3
POLYFUN + FINEMAP	IN	ENSG00000123191	ATP7B	rs9535852	1	4
POLYFUN + FINEMAP	IN	ENSG00000123191	ATP7B	rs61957452	1	2
POLYFUN + FINEMAP	IN	ENSG00000123191	ATP7B	rs11841960	0.64	1
POLYFUN + FINEMAP	IN	ENSG00000123191	ATP7B	rs74085835	0.5	5
POLYFUN + FINEMAP	IN	ENSG00000123191	ATP7B	rs9535794	0.5	3
POLYFUN + FINEMAP	IN	ENSG00000123191	ATP7B	rs9535806	0.5	3
POLYFUN + FINEMAP	IN	ENSG00000123191	ATP7B	rs2026127	0.5	5
POLYFUN + FINEMAP	IN	ENSG00000125107	CNOT1	rs8054895	1	3
POLYFUN + FINEMAP	IN	ENSG00000125107	CNOT1	rs11863183	1	5
POLYFUN + FINEMAP	IN	ENSG00000125107	CNOT1	rs28307	1	2
POLYFUN + FINEMAP	IN	ENSG00000125107	CNOT1	rs2139578	1	1
POLYFUN + FINEMAP	IN	ENSG00000125107	CNOT1	rs12325003	1	4
POLYFUN + FINEMAP	IN	ENSG00000125652	ALKBH7	rs68037426	1	4
POLYFUN + FINEMAP	IN	ENSG00000125652	ALKBH7	rs2547432	1	2
POLYFUN + FINEMAP	IN	ENSG00000125652	ALKBH7	rs62123177	0.99	5
POLYFUN + FINEMAP	IN	ENSG00000125652	ALKBH7	rs34786523	0.99	1
POLYFUN + FINEMAP	IN	ENSG00000125652	ALKBH7	rs344592	0.51	3
POLYFUN + FINEMAP	IN	ENSG00000125652	ALKBH7	rs344591	0.36	3
POLYFUN + FINEMAP	IN	ENSG00000125652	ALKBH7	rs427003	0.13	3
POLYFUN + FINEMAP	IN	ENSG00000125826	RBCK1	rs67040509	1	3
POLYFUN + FINEMAP	IN	ENSG00000125826	RBCK1	rs1129387	1	1
POLYFUN + FINEMAP	IN	ENSG00000125826	RBCK1	rs11698154	1	2
POLYFUN + FINEMAP	IN	ENSG00000125826	RBCK1	rs6139109	1	4
POLYFUN + FINEMAP	IN	ENSG00000125826	RBCK1	rs111622982	0.92	5
POLYFUN + FINEMAP	IN	ENSG00000126091	ST3GAL3	rs12040333	1	4
POLYFUN + FINEMAP	IN	ENSG00000126091	ST3GAL3	rs12403488	1	2
POLYFUN + FINEMAP	IN	ENSG00000126091	ST3GAL3	rs3791044	1	1
POLYFUN + FINEMAP	IN	ENSG00000126091	ST3GAL3	rs139745416	1	5
POLYFUN + FINEMAP	IN	ENSG00000126091	ST3GAL3	rs61770289	0.17	3
POLYFUN + FINEMAP	IN	ENSG00000126091	ST3GAL3	rs17533707	0.17	3
POLYFUN + FINEMAP	IN	ENSG00000126091	ST3GAL3	rs3791097	0.17	3
POLYFUN + FINEMAP	IN	ENSG00000126091	ST3GAL3	rs61770286	0.17	3
POLYFUN + FINEMAP	IN	ENSG00000126091	ST3GAL3	rs17474535	0.17	3
POLYFUN + FINEMAP	IN	ENSG00000126091	ST3GAL3	rs61770287	0.17	3
POLYFUN + FINEMAP	IN	ENSG00000126456	IRF3	rs34074594	1	2
POLYFUN + FINEMAP	IN	ENSG00000126456	IRF3	rs34647824	1	4
POLYFUN + FINEMAP	IN	ENSG00000126456	IRF3	rs7251	1	3
POLYFUN + FINEMAP	IN	ENSG00000126456	IRF3	rs2304204	0.45	1
POLYFUN + FINEMAP	IN	ENSG00000126456	IRF3	rs68046065	0.38	0
POLYFUN + FINEMAP	IN	ENSG00000126456	IRF3	rs34739574	0.33	5
POLYFUN + FINEMAP	IN	ENSG00000126456	IRF3	rs35272206	0.26	5
POLYFUN + FINEMAP	IN	ENSG00000126456	IRF3	rs1140375	0.15	1
POLYFUN + FINEMAP	IN	ENSG00000126461	SCAF1	rs353999	1	3
POLYFUN + FINEMAP	IN	ENSG00000126461	SCAF1	rs391940	1	4
POLYFUN + FINEMAP	IN	ENSG00000126461	SCAF1	rs353991	0.95	1
POLYFUN + FINEMAP	IN	ENSG00000126461	SCAF1	rs73060070	0.69	5
POLYFUN + FINEMAP	IN	ENSG00000126461	SCAF1	rs10420377	0.67	2
POLYFUN + FINEMAP	IN	ENSG00000126461	SCAF1	rs12974448	0.31	2
POLYFUN + FINEMAP	IN	ENSG00000126461	SCAF1	rs112769502	0.15	5
POLYFUN + FINEMAP	IN	ENSG00000127415	IDUA	rs6829197	1	2
POLYFUN + FINEMAP	IN	ENSG00000127415	IDUA	rs1134921	1	5
POLYFUN + FINEMAP	IN	ENSG00000127415	IDUA	rs73211813	1	3
POLYFUN + FINEMAP	IN	ENSG00000127415	IDUA	rs4690220	0.99	1
POLYFUN + FINEMAP	IN	ENSG00000127415	IDUA	rs3755954	0.74	4
POLYFUN + FINEMAP	IN	ENSG00000127415	IDUA	rs3755957	0.26	4
POLYFUN + FINEMAP	IN	ENSG00000128268	MGAT3	rs17298479	1	1
POLYFUN + FINEMAP	IN	ENSG00000128268	MGAT3	rs17370615	1	2
POLYFUN + FINEMAP	IN	ENSG00000128268	MGAT3	rs1977068	1	3
POLYFUN + FINEMAP	IN	ENSG00000128268	MGAT3	rs12628403	1	4
POLYFUN + FINEMAP	IN	ENSG00000128268	MGAT3	rs79259253	0.95	5
POLYFUN + FINEMAP	IN	ENSG00000128567	PODXL	rs11767602	1	1
POLYFUN + FINEMAP	IN	ENSG00000128567	PODXL	rs17743818	1	2
POLYFUN + FINEMAP	IN	ENSG00000128567	PODXL	rs3800684	1	3
POLYFUN + FINEMAP	IN	ENSG00000128567	PODXL	rs6947834	1	4
POLYFUN + FINEMAP	IN	ENSG00000128567	PODXL	rs1013368	1	5
POLYFUN + FINEMAP	IN	ENSG00000130477	UNC13A	rs4808675	1	2
POLYFUN + FINEMAP	IN	ENSG00000130477	UNC13A	rs73009926	1	1
POLYFUN + FINEMAP	IN	ENSG00000130477	UNC13A	rs73526099	1	3
POLYFUN + FINEMAP	IN	ENSG00000130477	UNC13A	rs2287851	0.99	4
POLYFUN + FINEMAP	IN	ENSG00000130477	UNC13A	rs12608932	0.87	5
POLYFUN + FINEMAP	IN	ENSG00000130477	UNC13A	rs4239633	0.1	5
POLYFUN + FINEMAP	IN	ENSG00000130703	OSBPL2	rs6143009	1	2
POLYFUN + FINEMAP	IN	ENSG00000130703	OSBPL2	rs75733411	1	3
POLYFUN + FINEMAP	IN	ENSG00000130703	OSBPL2	rs856953	1	5
POLYFUN + FINEMAP	IN	ENSG00000130703	OSBPL2	rs11907898	0.33	4
POLYFUN + FINEMAP	IN	ENSG00000130703	OSBPL2	rs11907939	0.33	4
POLYFUN + FINEMAP	IN	ENSG00000130703	OSBPL2	rs6011917	0.33	4
POLYFUN + FINEMAP	IN	ENSG00000130703	OSBPL2	rs6089722	0.14	1
POLYFUN + FINEMAP	IN	ENSG00000130703	OSBPL2	rs2282215	0.14	1
POLYFUN + FINEMAP	IN	ENSG00000130703	OSBPL2	rs6089342	0.14	1
POLYFUN + FINEMAP	IN	ENSG00000130703	OSBPL2	rs6089718	0.14	1
POLYFUN + FINEMAP	IN	ENSG00000130703	OSBPL2	rs2236524	0.14	1
POLYFUN + FINEMAP	IN	ENSG00000130703	OSBPL2	rs6121538	0.14	1
POLYFUN + FINEMAP	IN	ENSG00000130703	OSBPL2	rs2236526	0.14	1
POLYFUN + FINEMAP	IN	ENSG00000130783	CCDC62	rs190345452	0.99	1
POLYFUN + FINEMAP	IN	ENSG00000130783	CCDC62	rs2154	0.8	4
POLYFUN + FINEMAP	IN	ENSG00000130783	CCDC62	rs73228032	0.27	5
POLYFUN + FINEMAP	IN	ENSG00000130783	CCDC62	rs2682433	0.22	5
POLYFUN + FINEMAP	IN	ENSG00000130783	CCDC62	rs11060344	0.2	5
POLYFUN + FINEMAP	IN	ENSG00000130783	CCDC62	rs7132277	0.2	5
POLYFUN + FINEMAP	IN	ENSG00000130783	CCDC62	rs71444568	0.14	5
POLYFUN + FINEMAP	IN	ENSG00000131748	STARD3	rs2941520	1	1
POLYFUN + FINEMAP	IN	ENSG00000131748	STARD3	rs72832924	1	3
POLYFUN + FINEMAP	IN	ENSG00000131748	STARD3	rs7359623	1	2
POLYFUN + FINEMAP	IN	ENSG00000131748	STARD3	rs79537720	0.6	5
POLYFUN + FINEMAP	IN	ENSG00000131748	STARD3	rs33938012	0.27	4
POLYFUN + FINEMAP	IN	ENSG00000131748	STARD3	rs33978574	0.27	4
POLYFUN + FINEMAP	IN	ENSG00000131748	STARD3	rs734645	0.27	4
POLYFUN + FINEMAP	IN	ENSG00000131748	STARD3	rs8073511	0.19	5
POLYFUN + FINEMAP	IN	ENSG00000131759	RARA	rs803124	1	1
POLYFUN + FINEMAP	IN	ENSG00000131759	RARA	rs16966101	1	2
POLYFUN + FINEMAP	IN	ENSG00000131759	RARA	rs9944512	0.98	5
POLYFUN + FINEMAP	IN	ENSG00000131759	RARA	rs11659024	0.52	4
POLYFUN + FINEMAP	IN	ENSG00000131759	RARA	rs11651308	0.47	3
POLYFUN + FINEMAP	IN	ENSG00000131759	RARA	rs9902509	0.25	4
POLYFUN + FINEMAP	IN	ENSG00000131759	RARA	rs9894823	0.11	4
POLYFUN + FINEMAP	IN	ENSG00000131759	RARA	rs8074179	0.11	4
POLYFUN + FINEMAP	IN	ENSG00000133250	ZNF414	rs12972218	0.68	1
POLYFUN + FINEMAP	IN	ENSG00000134330	IAH1	rs13029691	0.27	2
POLYFUN + FINEMAP	IN	ENSG00000134330	IAH1	rs58960357	0.17	3
POLYFUN + FINEMAP	IN	ENSG00000134330	IAH1	rs34118021	0.13	2
POLYFUN + FINEMAP	IN	ENSG00000134330	IAH1	rs13029000	0.12	3
POLYFUN + FINEMAP	IN	ENSG00000134330	IAH1	rs62118845	0.11	3
POLYFUN + FINEMAP	IN	ENSG00000134330	IAH1	rs10929581	0.1	3
POLYFUN + FINEMAP	IN	ENSG00000134369	NAV1	rs12137232	1	3
POLYFUN + FINEMAP	IN	ENSG00000134369	NAV1	rs7548601	1	5
POLYFUN + FINEMAP	IN	ENSG00000134369	NAV1	rs10800793	1	4
POLYFUN + FINEMAP	IN	ENSG00000134369	NAV1	rs2819348	1	1
POLYFUN + FINEMAP	IN	ENSG00000134369	NAV1	rs12127375	1	2
POLYFUN + FINEMAP	IN	ENSG00000134461	ANKRD16	rs6602312	1	3
POLYFUN + FINEMAP	IN	ENSG00000134461	ANKRD16	rs74646141	1	4
POLYFUN + FINEMAP	IN	ENSG00000134461	ANKRD16	rs647945	1	1
POLYFUN + FINEMAP	IN	ENSG00000134461	ANKRD16	rs17404756	1	2
POLYFUN + FINEMAP	IN	ENSG00000134461	ANKRD16	rs11255971	1	5
POLYFUN + FINEMAP	IN	ENSG00000136243	NUP42	rs13226524	1	4
POLYFUN + FINEMAP	IN	ENSG00000136243	NUP42	rs13242451	1	5
POLYFUN + FINEMAP	IN	ENSG00000136243	NUP42	rs35487638	1	3
POLYFUN + FINEMAP	IN	ENSG00000136243	NUP42	rs73086128	1	2
POLYFUN + FINEMAP	IN	ENSG00000136243	NUP42	rs2141306	1	1
POLYFUN + FINEMAP	IN	ENSG00000136631	VPS45	rs11205387	1	5
POLYFUN + FINEMAP	IN	ENSG00000136631	VPS45	rs77154154	1	4
POLYFUN + FINEMAP	IN	ENSG00000136631	VPS45	rs12040949	1	3
POLYFUN + FINEMAP	IN	ENSG00000136631	VPS45	rs114537627	1	1
POLYFUN + FINEMAP	IN	ENSG00000136631	VPS45	rs509345	1	2
POLYFUN + FINEMAP	IN	ENSG00000137075	RNF38	rs62541963	1	3
POLYFUN + FINEMAP	IN	ENSG00000137075	RNF38	rs329361	1	5
POLYFUN + FINEMAP	IN	ENSG00000137075	RNF38	rs12338636	1	4
POLYFUN + FINEMAP	IN	ENSG00000137075	RNF38	rs10814377	1	1
POLYFUN + FINEMAP	IN	ENSG00000137075	RNF38	rs10972919	1	2
POLYFUN + FINEMAP	IN	ENSG00000137513	NARS2	rs7125327	1	2
POLYFUN + FINEMAP	IN	ENSG00000137513	NARS2	rs56307740	1	3
POLYFUN + FINEMAP	IN	ENSG00000137513	NARS2	rs599954	0.86	5
POLYFUN + FINEMAP	IN	ENSG00000137513	NARS2	rs11237494	0.49	4
POLYFUN + FINEMAP	IN	ENSG00000137513	NARS2	rs4589328	0.39	4
POLYFUN + FINEMAP	IN	ENSG00000137513	NARS2	rs10128743	0.3	1
POLYFUN + FINEMAP	IN	ENSG00000137513	NARS2	rs7131199	0.24	1
POLYFUN + FINEMAP	IN	ENSG00000137513	NARS2	rs4945282	0.14	1
POLYFUN + FINEMAP	IN	ENSG00000137513	NARS2	rs12226618	0.12	4
POLYFUN + FINEMAP	IN	ENSG00000137822	TUBGCP4	rs493377	0.12	1
POLYFUN + FINEMAP	IN	ENSG00000138380	CARF	rs62194126	1	5
POLYFUN + FINEMAP	IN	ENSG00000138380	CARF	rs4675297	1	3
POLYFUN + FINEMAP	IN	ENSG00000138380	CARF	rs13028438	1	4
POLYFUN + FINEMAP	IN	ENSG00000138380	CARF	rs75166090	1	1
POLYFUN + FINEMAP	IN	ENSG00000138380	CARF	rs17594321	1	2
POLYFUN + FINEMAP	IN	ENSG00000138442	WDR12	rs10174652	0.18	1
POLYFUN + FINEMAP	IN	ENSG00000138442	WDR12	rs78617107	0.13	1
POLYFUN + FINEMAP	IN	ENSG00000138686	BBS7	rs78773831	0.29	1
POLYFUN + FINEMAP	IN	ENSG00000138686	BBS7	rs116587911	0.29	1
POLYFUN + FINEMAP	IN	ENSG00000138686	BBS7	rs116789709	0.23	1
POLYFUN + FINEMAP	IN	ENSG00000138686	BBS7	rs149791737	0.13	1
POLYFUN + FINEMAP	IN	ENSG00000139405	RITA1	rs66481138	0.95	2
POLYFUN + FINEMAP	IN	ENSG00000139405	RITA1	rs4767063	0.63	3
POLYFUN + FINEMAP	IN	ENSG00000139405	RITA1	rs3751263	0.39	4
POLYFUN + FINEMAP	IN	ENSG00000139405	RITA1	rs4767064	0.36	3
POLYFUN + FINEMAP	IN	ENSG00000139405	RITA1	rs7958468	0.3	4
POLYFUN + FINEMAP	IN	ENSG00000139405	RITA1	rs57554969	0.28	4
POLYFUN + FINEMAP	IN	ENSG00000139405	RITA1	rs11066583	0.24	5
POLYFUN + FINEMAP	IN	ENSG00000139405	RITA1	rs73192855	0.13	1
POLYFUN + FINEMAP	IN	ENSG00000139405	RITA1	rs73192854	0.12	1
POLYFUN + FINEMAP	IN	ENSG00000139405	RITA1	rs61932119	0.11	1
POLYFUN + FINEMAP	IN	ENSG00000139405	RITA1	rs61932122	0.11	1
POLYFUN + FINEMAP	IN	ENSG00000139405	RITA1	rs61932121	0.11	1
POLYFUN + FINEMAP	IN	ENSG00000139405	RITA1	rs113568414	0.11	1
POLYFUN + FINEMAP	IN	ENSG00000139405	RITA1	rs111234606	0.11	1
POLYFUN + FINEMAP	IN	ENSG00000139405	RITA1	rs12320943	0.1	5
POLYFUN + FINEMAP	IN	ENSG00000139405	RITA1	rs75119046	0.1	1
POLYFUN + FINEMAP	IN	ENSG00000139746	RBM26	rs8001795	1	1
POLYFUN + FINEMAP	IN	ENSG00000139746	RBM26	rs9544995	1	4
POLYFUN + FINEMAP	IN	ENSG00000139746	RBM26	rs9530978	1	5
POLYFUN + FINEMAP	IN	ENSG00000139746	RBM26	rs12584193	1	3
POLYFUN + FINEMAP	IN	ENSG00000139746	RBM26	rs314687	0.5	2
POLYFUN + FINEMAP	IN	ENSG00000139746	RBM26	rs314689	0.5	2
POLYFUN + FINEMAP	IN	ENSG00000139921	TMX1	rs112850190	1	5
POLYFUN + FINEMAP	IN	ENSG00000139921	TMX1	rs4296182	1	3
POLYFUN + FINEMAP	IN	ENSG00000139921	TMX1	rs12147193	1	1
POLYFUN + FINEMAP	IN	ENSG00000139921	TMX1	rs10138737	1	4
POLYFUN + FINEMAP	IN	ENSG00000139921	TMX1	rs4901105	1	2
POLYFUN + FINEMAP	IN	ENSG00000139946	PELI2	rs61987018	1	2
POLYFUN + FINEMAP	IN	ENSG00000139946	PELI2	rs374338	1	3
POLYFUN + FINEMAP	IN	ENSG00000139946	PELI2	rs241521	1	1
POLYFUN + FINEMAP	IN	ENSG00000139946	PELI2	rs1041076	1	4
POLYFUN + FINEMAP	IN	ENSG00000139946	PELI2	rs870886	1	5
POLYFUN + FINEMAP	IN	ENSG00000140265	ZSCAN29	rs35975365	0.28	3
POLYFUN + FINEMAP	IN	ENSG00000140265	ZSCAN29	rs72709879	0.21	1
POLYFUN + FINEMAP	IN	ENSG00000140265	ZSCAN29	rs7177146	0.11	1
POLYFUN + FINEMAP	IN	ENSG00000140403	DNAJA4	rs6495288	1	2
POLYFUN + FINEMAP	IN	ENSG00000140403	DNAJA4	rs876364	1	1
POLYFUN + FINEMAP	IN	ENSG00000140403	DNAJA4	rs62007832	1	3
POLYFUN + FINEMAP	IN	ENSG00000140403	DNAJA4	rs28498264	1	5
POLYFUN + FINEMAP	IN	ENSG00000140403	DNAJA4	rs11639461	0.5	4
POLYFUN + FINEMAP	IN	ENSG00000140403	DNAJA4	rs72732564	0.5	4
POLYFUN + FINEMAP	IN	ENSG00000140564	FURIN	rs76792278	1	3
POLYFUN + FINEMAP	IN	ENSG00000140564	FURIN	rs2677737	1	2
POLYFUN + FINEMAP	IN	ENSG00000140564	FURIN	rs6224	1	4
POLYFUN + FINEMAP	IN	ENSG00000140564	FURIN	rs4932371	1	1
POLYFUN + FINEMAP	IN	ENSG00000140564	FURIN	rs78192020	1	5
POLYFUN + FINEMAP	IN	ENSG00000140600	SH3GL3	rs2201102	1	4
POLYFUN + FINEMAP	IN	ENSG00000140600	SH3GL3	rs11635365	1	5
POLYFUN + FINEMAP	IN	ENSG00000140600	SH3GL3	rs6602982	1	2
POLYFUN + FINEMAP	IN	ENSG00000140600	SH3GL3	rs1896801	1	1
POLYFUN + FINEMAP	IN	ENSG00000140600	SH3GL3	rs10152284	1	3
POLYFUN + FINEMAP	IN	ENSG00000143258	USP21	rs112810680	0.34	1
POLYFUN + FINEMAP	IN	ENSG00000143258	USP21	rs72714913	0.28	2
POLYFUN + FINEMAP	IN	ENSG00000143258	USP21	rs3402	0.26	1
POLYFUN + FINEMAP	IN	ENSG00000143772	ITPKB	rs3754415	1	3
POLYFUN + FINEMAP	IN	ENSG00000143772	ITPKB	rs708775	1	1
POLYFUN + FINEMAP	IN	ENSG00000143772	ITPKB	rs12738771	1	2
POLYFUN + FINEMAP	IN	ENSG00000143772	ITPKB	rs12128690	1	4
POLYFUN + FINEMAP	IN	ENSG00000143772	ITPKB	rs184551544	1	5
POLYFUN + FINEMAP	IN	ENSG00000143971	ETAA1	rs72835805	0.96	1
POLYFUN + FINEMAP	IN	ENSG00000143971	ETAA1	rs658602	0.93	2
POLYFUN + FINEMAP	IN	ENSG00000143971	ETAA1	rs17601961	0.78	5
POLYFUN + FINEMAP	IN	ENSG00000143971	ETAA1	rs7606757	0.47	3
POLYFUN + FINEMAP	IN	ENSG00000143971	ETAA1	rs901319	0.27	3
POLYFUN + FINEMAP	IN	ENSG00000143971	ETAA1	rs6731529	0.17	3
POLYFUN + FINEMAP	IN	ENSG00000143971	ETAA1	rs10188512	0.16	4
POLYFUN + FINEMAP	IN	ENSG00000143971	ETAA1	rs10196358	0.15	0
POLYFUN + FINEMAP	IN	ENSG00000144381	HSPD1	rs10211550	1	2
POLYFUN + FINEMAP	IN	ENSG00000144381	HSPD1	rs13165	1	3
POLYFUN + FINEMAP	IN	ENSG00000144381	HSPD1	rs7594237	1	5
POLYFUN + FINEMAP	IN	ENSG00000144381	HSPD1	rs7574271	1	1
POLYFUN + FINEMAP	IN	ENSG00000144381	HSPD1	rs75909202	1	4
POLYFUN + FINEMAP	IN	ENSG00000145246	ATP10D	rs138593603	1	5
POLYFUN + FINEMAP	IN	ENSG00000145246	ATP10D	rs4694857	1	1
POLYFUN + FINEMAP	IN	ENSG00000145246	ATP10D	rs7686393	1	2
POLYFUN + FINEMAP	IN	ENSG00000145246	ATP10D	rs73238612	1	3
POLYFUN + FINEMAP	IN	ENSG00000145246	ATP10D	rs75581038	1	4
POLYFUN + FINEMAP	IN	ENSG00000147439	BIN3	rs61224284	1	5
POLYFUN + FINEMAP	IN	ENSG00000147439	BIN3	rs55677256	1	3
POLYFUN + FINEMAP	IN	ENSG00000147439	BIN3	rs73229817	1	4
POLYFUN + FINEMAP	IN	ENSG00000147439	BIN3	rs7838146	1	2
POLYFUN + FINEMAP	IN	ENSG00000147439	BIN3	rs11780207	1	1
POLYFUN + FINEMAP	IN	ENSG00000147535	PLPP5	rs35834813	1	5
POLYFUN + FINEMAP	IN	ENSG00000147535	PLPP5	rs55634742	1	2
POLYFUN + FINEMAP	IN	ENSG00000147535	PLPP5	rs2932005	1	4
POLYFUN + FINEMAP	IN	ENSG00000147535	PLPP5	rs6474354	1	1
POLYFUN + FINEMAP	IN	ENSG00000147535	PLPP5	rs6987534	1	3
POLYFUN + FINEMAP	IN	ENSG00000148680	HTR7	rs72822710	1	1
POLYFUN + FINEMAP	IN	ENSG00000148680	HTR7	rs7072726	1	3
POLYFUN + FINEMAP	IN	ENSG00000148680	HTR7	rs7096809	1	2
POLYFUN + FINEMAP	IN	ENSG00000148680	HTR7	rs35898080	1	5
POLYFUN + FINEMAP	IN	ENSG00000148680	HTR7	rs1329170	0.99	4
POLYFUN + FINEMAP	IN	ENSG00000148834	GSTO1	rs10883967	1	5
POLYFUN + FINEMAP	IN	ENSG00000148834	GSTO1	rs550605449	1	4
POLYFUN + FINEMAP	IN	ENSG00000148834	GSTO1	rs157076	0.5	3
POLYFUN + FINEMAP	IN	ENSG00000148834	GSTO1	rs276210	0.5	3
POLYFUN + FINEMAP	IN	ENSG00000148834	GSTO1	rs276203	0.33	2
POLYFUN + FINEMAP	IN	ENSG00000148834	GSTO1	rs7099030	0.33	2
POLYFUN + FINEMAP	IN	ENSG00000148834	GSTO1	rs568526	0.33	2
POLYFUN + FINEMAP	IN	ENSG00000148834	GSTO1	rs12784102	0.13	1
POLYFUN + FINEMAP	IN	ENSG00000148834	GSTO1	rs35416185	0.13	1
POLYFUN + FINEMAP	IN	ENSG00000148834	GSTO1	rs34521730	0.13	1
POLYFUN + FINEMAP	IN	ENSG00000148834	GSTO1	rs17885241	0.13	1
POLYFUN + FINEMAP	IN	ENSG00000148834	GSTO1	rs11509438	0.12	1
POLYFUN + FINEMAP	IN	ENSG00000148834	GSTO1	rs34265126	0.12	1
POLYFUN + FINEMAP	IN	ENSG00000148834	GSTO1	rs34090030	0.12	1
POLYFUN + FINEMAP	IN	ENSG00000148834	GSTO1	rs12773129	0.12	1
POLYFUN + FINEMAP	IN	ENSG00000149187	CELF1	rs7945473	1	3
POLYFUN + FINEMAP	IN	ENSG00000149187	CELF1	rs7129797	1	1
POLYFUN + FINEMAP	IN	ENSG00000149187	CELF1	rs12419507	1	4
POLYFUN + FINEMAP	IN	ENSG00000149187	CELF1	rs11039387	1	2
POLYFUN + FINEMAP	IN	ENSG00000149187	CELF1	rs10437655	1	5
POLYFUN + FINEMAP	IN	ENSG00000149571	KIRREL3	rs71477995	1	5
POLYFUN + FINEMAP	IN	ENSG00000149571	KIRREL3	rs7127041	1	3
POLYFUN + FINEMAP	IN	ENSG00000149571	KIRREL3	rs7114544	1	1
POLYFUN + FINEMAP	IN	ENSG00000149571	KIRREL3	rs1785040	1	2
POLYFUN + FINEMAP	IN	ENSG00000149571	KIRREL3	rs76909289	1	4
POLYFUN + FINEMAP	IN	ENSG00000149927	DOC2A	rs55760005	1	1
POLYFUN + FINEMAP	IN	ENSG00000149927	DOC2A	rs2071390	1	3
POLYFUN + FINEMAP	IN	ENSG00000149927	DOC2A	rs11865086	0.98	5
POLYFUN + FINEMAP	IN	ENSG00000149927	DOC2A	rs66467443	0.6	4
POLYFUN + FINEMAP	IN	ENSG00000149927	DOC2A	rs4788217	0.34	4
POLYFUN + FINEMAP	IN	ENSG00000149930	TAOK2	rs55760005	0.6	5
POLYFUN + FINEMAP	IN	ENSG00000149930	TAOK2	rs11646118	0.46	2
POLYFUN + FINEMAP	IN	ENSG00000149930	TAOK2	rs28529403	0.46	3
POLYFUN + FINEMAP	IN	ENSG00000149930	TAOK2	rs6565175	0.26	3
POLYFUN + FINEMAP	IN	ENSG00000149930	TAOK2	rs55732507	0.16	3
POLYFUN + FINEMAP	IN	ENSG00000149930	TAOK2	rs57149692	0.11	3
POLYFUN + FINEMAP	IN	ENSG00000151006	PRSS53	rs17849880	1	3
POLYFUN + FINEMAP	IN	ENSG00000151006	PRSS53	rs9925964	1	4
POLYFUN + FINEMAP	IN	ENSG00000151006	PRSS53	rs9926533	1	5
POLYFUN + FINEMAP	IN	ENSG00000151006	PRSS53	rs72785525	1	2
POLYFUN + FINEMAP	IN	ENSG00000151006	PRSS53	rs1060506	0.5	1
POLYFUN + FINEMAP	IN	ENSG00000151006	PRSS53	rs28725459	0.5	1
POLYFUN + FINEMAP	IN	ENSG00000152700	SAR1B	rs11747528	1	1
POLYFUN + FINEMAP	IN	ENSG00000152700	SAR1B	rs319596	1	4
POLYFUN + FINEMAP	IN	ENSG00000152700	SAR1B	rs11242223	1	5
POLYFUN + FINEMAP	IN	ENSG00000152700	SAR1B	rs58488160	0.93	3
POLYFUN + FINEMAP	IN	ENSG00000152700	SAR1B	rs34765815	0.81	2
POLYFUN + FINEMAP	IN	ENSG00000152926	ZNF117	rs56228787	1	5
POLYFUN + FINEMAP	IN	ENSG00000152926	ZNF117	rs3983284	1	3
POLYFUN + FINEMAP	IN	ENSG00000152926	ZNF117	rs13235214	1	1
POLYFUN + FINEMAP	IN	ENSG00000152926	ZNF117	rs2419084	1	2
POLYFUN + FINEMAP	IN	ENSG00000152926	ZNF117	rs188753473	1	4
POLYFUN + FINEMAP	IN	ENSG00000157368	IL34	rs4985417	1	3
POLYFUN + FINEMAP	IN	ENSG00000157368	IL34	rs78800143	1	2
POLYFUN + FINEMAP	IN	ENSG00000157368	IL34	rs55837830	1	1
POLYFUN + FINEMAP	IN	ENSG00000157368	IL34	rs12149396	0.99	5
POLYFUN + FINEMAP	IN	ENSG00000157368	IL34	rs2864754	0.65	4
POLYFUN + FINEMAP	IN	ENSG00000157368	IL34	rs3813904	0.35	4
POLYFUN + FINEMAP	IN	ENSG00000158445	KCNB1	rs496511	1	3
POLYFUN + FINEMAP	IN	ENSG00000158445	KCNB1	rs546674	1	2
POLYFUN + FINEMAP	IN	ENSG00000158445	KCNB1	rs61013127	0.99	4
POLYFUN + FINEMAP	IN	ENSG00000158445	KCNB1	rs73122378	0.98	1
POLYFUN + FINEMAP	IN	ENSG00000158445	KCNB1	rs6095541	0.27	5
POLYFUN + FINEMAP	IN	ENSG00000158445	KCNB1	rs11700222	0.19	5
POLYFUN + FINEMAP	IN	ENSG00000158445	KCNB1	rs6012677	0.13	5
POLYFUN + FINEMAP	IN	ENSG00000158445	KCNB1	rs6012676	0.13	5
POLYFUN + FINEMAP	IN	ENSG00000158941	CCAR2	rs17060920	1	5
POLYFUN + FINEMAP	IN	ENSG00000158941	CCAR2	rs55677256	1	4
POLYFUN + FINEMAP	IN	ENSG00000158941	CCAR2	rs4872516	1	3
POLYFUN + FINEMAP	IN	ENSG00000158941	CCAR2	rs4872526	1	2
POLYFUN + FINEMAP	IN	ENSG00000158941	CCAR2	rs1545837	1	1
POLYFUN + FINEMAP	IN	ENSG00000160714	UBE2Q1	rs35950207	1	2
POLYFUN + FINEMAP	IN	ENSG00000160714	UBE2Q1	rs57100877	1	5
POLYFUN + FINEMAP	IN	ENSG00000160714	UBE2Q1	rs12729561	1	4
POLYFUN + FINEMAP	IN	ENSG00000160714	UBE2Q1	rs6672709	1	3
POLYFUN + FINEMAP	IN	ENSG00000160714	UBE2Q1	rs1760795	0.2	1
POLYFUN + FINEMAP	IN	ENSG00000160714	UBE2Q1	rs34870927	0.2	1
POLYFUN + FINEMAP	IN	ENSG00000160714	UBE2Q1	rs1760794	0.2	1
POLYFUN + FINEMAP	IN	ENSG00000160714	UBE2Q1	rs1194586	0.2	1
POLYFUN + FINEMAP	IN	ENSG00000160714	UBE2Q1	rs1194585	0.2	1
POLYFUN + FINEMAP	IN	ENSG00000161929	SCIMP	rs12600545	1	5
POLYFUN + FINEMAP	IN	ENSG00000161929	SCIMP	rs3926687	1	4
POLYFUN + FINEMAP	IN	ENSG00000161929	SCIMP	rs4790752	1	2
POLYFUN + FINEMAP	IN	ENSG00000161929	SCIMP	rs56242325	1	3
POLYFUN + FINEMAP	IN	ENSG00000161929	SCIMP	rs62075136	1	1
POLYFUN + FINEMAP	IN	ENSG00000162227	TAF6L	rs61898562	0.95	1
POLYFUN + FINEMAP	IN	ENSG00000162426	SLC45A1	rs35167234	1	1
POLYFUN + FINEMAP	IN	ENSG00000162426	SLC45A1	rs7548093	1	5
POLYFUN + FINEMAP	IN	ENSG00000162426	SLC45A1	rs11585385	1	2
POLYFUN + FINEMAP	IN	ENSG00000162426	SLC45A1	rs72635800	1	4
POLYFUN + FINEMAP	IN	ENSG00000162426	SLC45A1	rs12039434	1	3
POLYFUN + FINEMAP	IN	ENSG00000163539	CLASP2	rs876358	1	1
POLYFUN + FINEMAP	IN	ENSG00000163539	CLASP2	rs56079723	1	4
POLYFUN + FINEMAP	IN	ENSG00000163539	CLASP2	rs7640029	1	2
POLYFUN + FINEMAP	IN	ENSG00000163539	CLASP2	rs77935071	1	3
POLYFUN + FINEMAP	IN	ENSG00000163539	CLASP2	rs12496508	0.55	5
POLYFUN + FINEMAP	IN	ENSG00000163539	CLASP2	rs1127898	0.43	5
POLYFUN + FINEMAP	IN	ENSG00000163596	ICA1L	rs4499409	1	3
POLYFUN + FINEMAP	IN	ENSG00000163596	ICA1L	rs17594321	1	1
POLYFUN + FINEMAP	IN	ENSG00000163596	ICA1L	rs75653309	1	4
POLYFUN + FINEMAP	IN	ENSG00000163596	ICA1L	rs10170010	1	2
POLYFUN + FINEMAP	IN	ENSG00000163596	ICA1L	rs185452659	0.5	5
POLYFUN + FINEMAP	IN	ENSG00000163596	ICA1L	rs114095286	0.5	5
POLYFUN + FINEMAP	IN	ENSG00000163634	THOC7	rs113386200	1	1
POLYFUN + FINEMAP	IN	ENSG00000163634	THOC7	rs3821900	1	4
POLYFUN + FINEMAP	IN	ENSG00000163634	THOC7	rs832186	1	2
POLYFUN + FINEMAP	IN	ENSG00000163634	THOC7	rs62253803	0.71	5
POLYFUN + FINEMAP	IN	ENSG00000163634	THOC7	rs116103444	0.55	3
POLYFUN + FINEMAP	IN	ENSG00000163634	THOC7	rs116314541	0.31	3
POLYFUN + FINEMAP	IN	ENSG00000163634	THOC7	rs62252370	0.29	5
POLYFUN + FINEMAP	IN	ENSG00000163634	THOC7	rs115679345	0.14	3
POLYFUN + FINEMAP	IN	ENSG00000163636	PSMD6	rs166229	1	2
POLYFUN + FINEMAP	IN	ENSG00000163636	PSMD6	rs35837	1	4
POLYFUN + FINEMAP	IN	ENSG00000163636	PSMD6	rs10510901	0.67	1
POLYFUN + FINEMAP	IN	ENSG00000163636	PSMD6	rs13087186	0.5	3
POLYFUN + FINEMAP	IN	ENSG00000163636	PSMD6	rs13066834	0.5	3
POLYFUN + FINEMAP	IN	ENSG00000163636	PSMD6	rs72885737	0.39	5
POLYFUN + FINEMAP	IN	ENSG00000163636	PSMD6	rs72876980	0.39	5
POLYFUN + FINEMAP	IN	ENSG00000163636	PSMD6	rs7644999	0.23	1
POLYFUN + FINEMAP	IN	ENSG00000163938	GNL3	rs4687612	1	5
POLYFUN + FINEMAP	IN	ENSG00000163938	GNL3	rs2239549	1	4
POLYFUN + FINEMAP	IN	ENSG00000163938	GNL3	rs11235	1	1
POLYFUN + FINEMAP	IN	ENSG00000163938	GNL3	rs13063138	1	2
POLYFUN + FINEMAP	IN	ENSG00000163938	GNL3	rs1866268	1	3
POLYFUN + FINEMAP	IN	ENSG00000164181	ELOVL7	rs35546392	1	2
POLYFUN + FINEMAP	IN	ENSG00000164181	ELOVL7	rs73759338	1	5
POLYFUN + FINEMAP	IN	ENSG00000164181	ELOVL7	rs150355367	1	3
POLYFUN + FINEMAP	IN	ENSG00000164181	ELOVL7	rs1563522	1	4
POLYFUN + FINEMAP	IN	ENSG00000164615	CAMLG	rs115152364	1	5
POLYFUN + FINEMAP	IN	ENSG00000164615	CAMLG	rs76945664	1	1
POLYFUN + FINEMAP	IN	ENSG00000164615	CAMLG	rs11242222	1	4
POLYFUN + FINEMAP	IN	ENSG00000164615	CAMLG	rs1966789	1	2
POLYFUN + FINEMAP	IN	ENSG00000164615	CAMLG	rs56915882	0.5	3
POLYFUN + FINEMAP	IN	ENSG00000164615	CAMLG	rs17167621	0.5	3
POLYFUN + FINEMAP	IN	ENSG00000165916	PSMC3	rs12146565	1	1
POLYFUN + FINEMAP	IN	ENSG00000165916	PSMC3	rs149150460	1	5
POLYFUN + FINEMAP	IN	ENSG00000165916	PSMC3	rs6485794	1	4
POLYFUN + FINEMAP	IN	ENSG00000165916	PSMC3	rs7103648	1	3
POLYFUN + FINEMAP	IN	ENSG00000165916	PSMC3	rs9919526	0.25	2
POLYFUN + FINEMAP	IN	ENSG00000165916	PSMC3	rs7107853	0.25	2
POLYFUN + FINEMAP	IN	ENSG00000165916	PSMC3	rs80241400	0.25	2
POLYFUN + FINEMAP	IN	ENSG00000165916	PSMC3	rs7130693	0.25	2
POLYFUN + FINEMAP	IN	ENSG00000166272	WBP1L	rs2486758	1	4
POLYFUN + FINEMAP	IN	ENSG00000166272	WBP1L	rs10883728	1	5
POLYFUN + FINEMAP	IN	ENSG00000166272	WBP1L	rs11598702	1	2
POLYFUN + FINEMAP	IN	ENSG00000166272	WBP1L	rs12260436	1	1
POLYFUN + FINEMAP	IN	ENSG00000166272	WBP1L	rs11191487	1	3
POLYFUN + FINEMAP	IN	ENSG00000166340	TPP1	rs7113078	1	3
POLYFUN + FINEMAP	IN	ENSG00000166340	TPP1	rs2555173	1	5
POLYFUN + FINEMAP	IN	ENSG00000166340	TPP1	rs1876300	1	1
POLYFUN + FINEMAP	IN	ENSG00000166340	TPP1	rs12420389	1	2
POLYFUN + FINEMAP	IN	ENSG00000166340	TPP1	rs1045450	1	4
POLYFUN + FINEMAP	IN	ENSG00000166341	DCHS1	rs1876300	1	1
POLYFUN + FINEMAP	IN	ENSG00000166341	DCHS1	rs12222429	1	5
POLYFUN + FINEMAP	IN	ENSG00000166341	DCHS1	rs11606458	1	2
POLYFUN + FINEMAP	IN	ENSG00000166341	DCHS1	rs7113078	1	4
POLYFUN + FINEMAP	IN	ENSG00000166341	DCHS1	rs55802517	0.5	3
POLYFUN + FINEMAP	IN	ENSG00000166341	DCHS1	rs12272856	0.5	3
POLYFUN + FINEMAP	IN	ENSG00000166762	CATSPER2	rs2447197	0.77	3
POLYFUN + FINEMAP	IN	ENSG00000166762	CATSPER2	rs28366727	0.71	1
POLYFUN + FINEMAP	IN	ENSG00000166762	CATSPER2	rs62018900	0.7	2
POLYFUN + FINEMAP	IN	ENSG00000166762	CATSPER2	rs2957639	0.23	1
POLYFUN + FINEMAP	IN	ENSG00000166762	CATSPER2	rs35740631	0.17	0
POLYFUN + FINEMAP	IN	ENSG00000166762	CATSPER2	rs111848061	0.13	2
POLYFUN + FINEMAP	IN	ENSG00000167394	ZNF668	rs881929	1	1
POLYFUN + FINEMAP	IN	ENSG00000167394	ZNF668	rs11642535	1	4
POLYFUN + FINEMAP	IN	ENSG00000167394	ZNF668	rs17708472	1	2
POLYFUN + FINEMAP	IN	ENSG00000167394	ZNF668	rs8049216	1	5
POLYFUN + FINEMAP	IN	ENSG00000167394	ZNF668	rs57434408	1	3
POLYFUN + FINEMAP	IN	ENSG00000167491	GATAD2A	rs7247594	1	2
POLYFUN + FINEMAP	IN	ENSG00000167491	GATAD2A	rs117923614	1	3
POLYFUN + FINEMAP	IN	ENSG00000167491	GATAD2A	rs7245983	1	4
POLYFUN + FINEMAP	IN	ENSG00000167491	GATAD2A	rs6511041	0.68	1
POLYFUN + FINEMAP	IN	ENSG00000167491	GATAD2A	rs2916068	0.57	5
POLYFUN + FINEMAP	IN	ENSG00000167491	GATAD2A	rs6511046	0.32	1
POLYFUN + FINEMAP	IN	ENSG00000167491	GATAD2A	rs2916076	0.11	5
POLYFUN + FINEMAP	IN	ENSG00000167523	SPATA33	rs396742	1	4
POLYFUN + FINEMAP	IN	ENSG00000167523	SPATA33	rs258330	1	2
POLYFUN + FINEMAP	IN	ENSG00000167523	SPATA33	rs62067108	1	3
POLYFUN + FINEMAP	IN	ENSG00000167523	SPATA33	rs9929579	1	5
POLYFUN + FINEMAP	IN	ENSG00000167523	SPATA33	rs2010623	1	1
POLYFUN + FINEMAP	IN	ENSG00000167716	WDR81	rs35933654	1	4
POLYFUN + FINEMAP	IN	ENSG00000167716	WDR81	rs62090048	0.95	1
POLYFUN + FINEMAP	IN	ENSG00000167716	WDR81	rs7502296	0.8	5
POLYFUN + FINEMAP	IN	ENSG00000167716	WDR81	rs11657222	0.73	3
POLYFUN + FINEMAP	IN	ENSG00000167716	WDR81	rs62090057	0.49	2
POLYFUN + FINEMAP	IN	ENSG00000167716	WDR81	rs7213134	0.27	3
POLYFUN + FINEMAP	IN	ENSG00000167716	WDR81	rs34853504	0.2	5
POLYFUN + FINEMAP	IN	ENSG00000167716	WDR81	rs34599286	0.15	2
POLYFUN + FINEMAP	IN	ENSG00000168061	SAC3D1	rs3741390	1	1
POLYFUN + FINEMAP	IN	ENSG00000168061	SAC3D1	rs10501396	1	2
POLYFUN + FINEMAP	IN	ENSG00000168061	SAC3D1	rs7123226	0.96	4
POLYFUN + FINEMAP	IN	ENSG00000168061	SAC3D1	rs2282499	0.67	5
POLYFUN + FINEMAP	IN	ENSG00000168061	SAC3D1	rs80099326	0.37	3
POLYFUN + FINEMAP	IN	ENSG00000168061	SAC3D1	rs479532	0.32	3
POLYFUN + FINEMAP	IN	ENSG00000168061	SAC3D1	rs769440	0.21	5
POLYFUN + FINEMAP	IN	ENSG00000168061	SAC3D1	rs3819049	0.21	3
POLYFUN + FINEMAP	IN	ENSG00000169592	INO80E	rs2289292	1	3
POLYFUN + FINEMAP	IN	ENSG00000169592	INO80E	rs28529403	1	5
POLYFUN + FINEMAP	IN	ENSG00000169592	INO80E	rs112796947	1	2
POLYFUN + FINEMAP	IN	ENSG00000169592	INO80E	rs3814884	1	1
POLYFUN + FINEMAP	IN	ENSG00000169592	INO80E	rs114588746	1	4
POLYFUN + FINEMAP	IN	ENSG00000169851	PCDH7	rs1447366	1	2
POLYFUN + FINEMAP	IN	ENSG00000169851	PCDH7	rs11724608	1	4
POLYFUN + FINEMAP	IN	ENSG00000169851	PCDH7	rs13108018	1	1
POLYFUN + FINEMAP	IN	ENSG00000169851	PCDH7	rs12513276	1	3
POLYFUN + FINEMAP	IN	ENSG00000169851	PCDH7	rs7692914	1	5
POLYFUN + FINEMAP	IN	ENSG00000170011	MYRIP	rs71614196	0.17	1
POLYFUN + FINEMAP	IN	ENSG00000171720	HDAC3	rs35592458	1	1
POLYFUN + FINEMAP	IN	ENSG00000171720	HDAC3	rs598227	1	2
POLYFUN + FINEMAP	IN	ENSG00000171720	HDAC3	rs17629216	1	5
POLYFUN + FINEMAP	IN	ENSG00000171720	HDAC3	rs74924211	0.99	4
POLYFUN + FINEMAP	IN	ENSG00000171720	HDAC3	rs2015825	0.42	3
POLYFUN + FINEMAP	IN	ENSG00000171720	HDAC3	rs4912751	0.34	3
POLYFUN + FINEMAP	IN	ENSG00000171720	HDAC3	rs2240699	0.23	3
POLYFUN + FINEMAP	IN	ENSG00000172247	C1QTNF4	rs7945312	1	2
POLYFUN + FINEMAP	IN	ENSG00000172247	C1QTNF4	rs4752968	1	4
POLYFUN + FINEMAP	IN	ENSG00000172247	C1QTNF4	rs12574081	1	3
POLYFUN + FINEMAP	IN	ENSG00000172247	C1QTNF4	rs11039464	1	5
POLYFUN + FINEMAP	IN	ENSG00000172247	C1QTNF4	rs3817334	1	1
POLYFUN + FINEMAP	IN	ENSG00000172461	FUT9	rs113629437	1	4
POLYFUN + FINEMAP	IN	ENSG00000172461	FUT9	rs17588773	1	5
POLYFUN + FINEMAP	IN	ENSG00000172461	FUT9	rs7762081	1	1
POLYFUN + FINEMAP	IN	ENSG00000172461	FUT9	rs11155868	0.44	3
POLYFUN + FINEMAP	IN	ENSG00000172461	FUT9	rs956603	0.44	3
POLYFUN + FINEMAP	IN	ENSG00000172461	FUT9	rs655865	0.31	2
POLYFUN + FINEMAP	IN	ENSG00000172461	FUT9	rs815670	0.31	2
POLYFUN + FINEMAP	IN	ENSG00000172461	FUT9	rs570882	0.31	2
POLYFUN + FINEMAP	IN	ENSG00000172461	FUT9	rs9377272	0.12	3
POLYFUN + FINEMAP	IN	ENSG00000172554	SNTG2	rs12476469	1	2
POLYFUN + FINEMAP	IN	ENSG00000172554	SNTG2	rs7598827	1	5
POLYFUN + FINEMAP	IN	ENSG00000172554	SNTG2	rs4561699	1	1
POLYFUN + FINEMAP	IN	ENSG00000172554	SNTG2	rs59010453	0.5	4
POLYFUN + FINEMAP	IN	ENSG00000172554	SNTG2	rs4993012	0.5	4
POLYFUN + FINEMAP	IN	ENSG00000172554	SNTG2	rs59825841	0.2	3
POLYFUN + FINEMAP	IN	ENSG00000172554	SNTG2	rs58641621	0.2	3
POLYFUN + FINEMAP	IN	ENSG00000172554	SNTG2	rs55659141	0.2	3
POLYFUN + FINEMAP	IN	ENSG00000172554	SNTG2	rs34371029	0.2	3
POLYFUN + FINEMAP	IN	ENSG00000172554	SNTG2	rs11687314	0.2	3
POLYFUN + FINEMAP	IN	ENSG00000172650	AGAP5	rs80150993	1	1
POLYFUN + FINEMAP	IN	ENSG00000172650	AGAP5	rs2242254	1	4
POLYFUN + FINEMAP	IN	ENSG00000172650	AGAP5	rs7394190	0.97	5
POLYFUN + FINEMAP	IN	ENSG00000172650	AGAP5	rs10824037	0.86	2
POLYFUN + FINEMAP	IN	ENSG00000172650	AGAP5	rs12413039	0.82	3
POLYFUN + FINEMAP	IN	ENSG00000172650	AGAP5	rs1134777	0.16	3
POLYFUN + FINEMAP	IN	ENSG00000172650	AGAP5	rs10458656	0.14	2
POLYFUN + FINEMAP	IN	ENSG00000172817	CYP7B1	rs71529140	1	1
POLYFUN + FINEMAP	IN	ENSG00000172817	CYP7B1	rs74700515	1	4
POLYFUN + FINEMAP	IN	ENSG00000172817	CYP7B1	rs111850655	1	5
POLYFUN + FINEMAP	IN	ENSG00000172817	CYP7B1	rs16931331	0.59	2
POLYFUN + FINEMAP	IN	ENSG00000172817	CYP7B1	rs16931334	0.41	2
POLYFUN + FINEMAP	IN	ENSG00000172817	CYP7B1	rs9657082	0.37	3
POLYFUN + FINEMAP	IN	ENSG00000172817	CYP7B1	rs7009638	0.17	3
POLYFUN + FINEMAP	IN	ENSG00000172817	CYP7B1	rs10441541	0.15	3
POLYFUN + FINEMAP	IN	ENSG00000172817	CYP7B1	rs2280870	0.12	3
POLYFUN + FINEMAP	IN	ENSG00000173113	TRMT112	rs2236647	0.93	4
POLYFUN + FINEMAP	IN	ENSG00000173113	TRMT112	rs3765041	0.91	5
POLYFUN + FINEMAP	IN	ENSG00000173113	TRMT112	rs6591843	0.85	1
POLYFUN + FINEMAP	IN	ENSG00000173113	TRMT112	rs72924202	0.82	3
POLYFUN + FINEMAP	IN	ENSG00000173113	TRMT112	rs7122759	0.81	2
POLYFUN + FINEMAP	IN	ENSG00000173113	TRMT112	rs10897489	0.15	1
POLYFUN + FINEMAP	IN	ENSG00000173113	TRMT112	rs11231749	0.13	2
POLYFUN + FINEMAP	IN	ENSG00000173599	PC	rs7107498	1	2
POLYFUN + FINEMAP	IN	ENSG00000173599	PC	rs1530891	1	1
POLYFUN + FINEMAP	IN	ENSG00000173599	PC	rs148226690	1	4
POLYFUN + FINEMAP	IN	ENSG00000173599	PC	rs61634527	1	5
POLYFUN + FINEMAP	IN	ENSG00000173599	PC	rs77920745	0.17	3
POLYFUN + FINEMAP	IN	ENSG00000173599	PC	rs4500496	0.17	3
POLYFUN + FINEMAP	IN	ENSG00000173599	PC	rs80228806	0.17	3
POLYFUN + FINEMAP	IN	ENSG00000173599	PC	rs144142421	0.17	3
POLYFUN + FINEMAP	IN	ENSG00000173599	PC	rs76070735	0.17	3
POLYFUN + FINEMAP	IN	ENSG00000173599	PC	rs59932755	0.17	3
POLYFUN + FINEMAP	IN	ENSG00000174282	ZBTB4	rs9896688	1	5
POLYFUN + FINEMAP	IN	ENSG00000174282	ZBTB4	rs2302764	1	3
POLYFUN + FINEMAP	IN	ENSG00000174282	ZBTB4	rs9217	1	1
POLYFUN + FINEMAP	IN	ENSG00000174282	ZBTB4	rs34474914	1	2
POLYFUN + FINEMAP	IN	ENSG00000174282	ZBTB4	rs12602989	1	4
POLYFUN + FINEMAP	IN	ENSG00000174842	GLMN	rs1192530	1	1
POLYFUN + FINEMAP	IN	ENSG00000174842	GLMN	rs77665972	1	3
POLYFUN + FINEMAP	IN	ENSG00000174842	GLMN	rs2489190	0.96	2
POLYFUN + FINEMAP	IN	ENSG00000174842	GLMN	rs28403919	0.83	4
POLYFUN + FINEMAP	IN	ENSG00000174842	GLMN	rs10875153	0.16	5
POLYFUN + FINEMAP	IN	ENSG00000174842	GLMN	rs10875152	0.16	5
POLYFUN + FINEMAP	IN	ENSG00000174842	GLMN	rs1023040	0.11	5
POLYFUN + FINEMAP	IN	ENSG00000174886	NDUFA11	rs11881333	1	2
POLYFUN + FINEMAP	IN	ENSG00000174886	NDUFA11	rs372890	1	3
POLYFUN + FINEMAP	IN	ENSG00000174886	NDUFA11	rs1678868	1	1
POLYFUN + FINEMAP	IN	ENSG00000174886	NDUFA11	rs11882956	1	5
POLYFUN + FINEMAP	IN	ENSG00000174886	NDUFA11	rs11667261	1	4
POLYFUN + FINEMAP	IN	ENSG00000174939	ASPHD1	rs9932196	1	2
POLYFUN + FINEMAP	IN	ENSG00000174939	ASPHD1	rs55762054	1	4
POLYFUN + FINEMAP	IN	ENSG00000174939	ASPHD1	rs55760005	1	1
POLYFUN + FINEMAP	IN	ENSG00000174939	ASPHD1	rs2071390	1	3
POLYFUN + FINEMAP	IN	ENSG00000174939	ASPHD1	rs9938630	1	5
POLYFUN + FINEMAP	IN	ENSG00000175220	ARHGAP1	rs111927021	1	3
POLYFUN + FINEMAP	IN	ENSG00000175220	ARHGAP1	rs12803718	1	1
POLYFUN + FINEMAP	IN	ENSG00000175220	ARHGAP1	rs3740694	0.97	4
POLYFUN + FINEMAP	IN	ENSG00000175220	ARHGAP1	rs12291341	0.93	2
POLYFUN + FINEMAP	IN	ENSG00000175220	ARHGAP1	rs3136505	0.41	5
POLYFUN + FINEMAP	IN	ENSG00000175220	ARHGAP1	rs9704782	0.2	5
POLYFUN + FINEMAP	IN	ENSG00000175727	MLXIP	rs61954399	1	4
POLYFUN + FINEMAP	IN	ENSG00000175727	MLXIP	rs7978353	1	2
POLYFUN + FINEMAP	IN	ENSG00000175727	MLXIP	rs35754956	1	3
POLYFUN + FINEMAP	IN	ENSG00000175727	MLXIP	rs34047484	1	1
POLYFUN + FINEMAP	IN	ENSG00000175727	MLXIP	rs7132055	1	5
POLYFUN + FINEMAP	IN	ENSG00000176055	MBLAC2	rs4873	0.19	1
POLYFUN + FINEMAP	IN	ENSG00000176485	PLAAT3	rs630486	0.53	1
POLYFUN + FINEMAP	IN	ENSG00000176485	PLAAT3	rs483858	0.47	2
POLYFUN + FINEMAP	IN	ENSG00000176485	PLAAT3	rs503341	0.43	1
POLYFUN + FINEMAP	IN	ENSG00000176485	PLAAT3	rs623444	0.36	2
POLYFUN + FINEMAP	IN	ENSG00000176485	PLAAT3	rs10897449	0.17	2
POLYFUN + FINEMAP	IN	ENSG00000176531	PHLDB3	rs73043644	1	4
POLYFUN + FINEMAP	IN	ENSG00000176531	PHLDB3	rs25485	1	2
POLYFUN + FINEMAP	IN	ENSG00000176531	PHLDB3	rs12608635	1	1
POLYFUN + FINEMAP	IN	ENSG00000176531	PHLDB3	rs11665812	1	3
POLYFUN + FINEMAP	IN	ENSG00000176531	PHLDB3	rs60814129	0.5	5
POLYFUN + FINEMAP	IN	ENSG00000176531	PHLDB3	rs2240931	0.5	5
POLYFUN + FINEMAP	IN	ENSG00000176681	LRRC37A	rs4792893	1	4
POLYFUN + FINEMAP	IN	ENSG00000176681	LRRC37A	rs59130062	1	3
POLYFUN + FINEMAP	IN	ENSG00000176681	LRRC37A	rs17652748	1	1
POLYFUN + FINEMAP	IN	ENSG00000176681	LRRC37A	rs56864675	1	5
POLYFUN + FINEMAP	IN	ENSG00000176681	LRRC37A	rs4988900	1	2
POLYFUN + FINEMAP	IN	ENSG00000176953	NFATC2IP	rs12928404	1	1
POLYFUN + FINEMAP	IN	ENSG00000176953	NFATC2IP	rs35725751	1	2
POLYFUN + FINEMAP	IN	ENSG00000176953	NFATC2IP	rs56933819	1	3
POLYFUN + FINEMAP	IN	ENSG00000176953	NFATC2IP	rs7501203	1	4
POLYFUN + FINEMAP	IN	ENSG00000176953	NFATC2IP	rs67479058	1	5
POLYFUN + FINEMAP	IN	ENSG00000176956	LY6H	rs13265269	1	4
POLYFUN + FINEMAP	IN	ENSG00000176956	LY6H	rs59401474	1	5
POLYFUN + FINEMAP	IN	ENSG00000176956	LY6H	rs62524670	1	3
POLYFUN + FINEMAP	IN	ENSG00000176956	LY6H	rs28736487	1	2
POLYFUN + FINEMAP	IN	ENSG00000176956	LY6H	rs7387847	0.5	1
POLYFUN + FINEMAP	IN	ENSG00000176956	LY6H	rs7388117	0.5	1
POLYFUN + FINEMAP	IN	ENSG00000177595	PIDD1	rs4075090	1	3
POLYFUN + FINEMAP	IN	ENSG00000177595	PIDD1	rs76574419	1	5
POLYFUN + FINEMAP	IN	ENSG00000177595	PIDD1	rs11246321	1	4
POLYFUN + FINEMAP	IN	ENSG00000177595	PIDD1	rs4131364	1	1
POLYFUN + FINEMAP	IN	ENSG00000177595	PIDD1	rs72844798	1	2
POLYFUN + FINEMAP	IN	ENSG00000178177	LCORL	rs6848031	1	4
POLYFUN + FINEMAP	IN	ENSG00000178177	LCORL	rs7691318	1	5
POLYFUN + FINEMAP	IN	ENSG00000178177	LCORL	rs28844580	1	1
POLYFUN + FINEMAP	IN	ENSG00000178177	LCORL	rs6825464	0.98	3
POLYFUN + FINEMAP	IN	ENSG00000178177	LCORL	rs13129866	0.5	2
POLYFUN + FINEMAP	IN	ENSG00000178177	LCORL	rs13130309	0.5	2
POLYFUN + FINEMAP	IN	ENSG00000178188	SH2B1	rs141622173	1	4
POLYFUN + FINEMAP	IN	ENSG00000178188	SH2B1	rs62037412	1	3
POLYFUN + FINEMAP	IN	ENSG00000178188	SH2B1	rs62037364	1	1
POLYFUN + FINEMAP	IN	ENSG00000178188	SH2B1	rs4533290	1	2
POLYFUN + FINEMAP	IN	ENSG00000178188	SH2B1	rs7186597	1	5
POLYFUN + FINEMAP	IN	ENSG00000178342	KCNG2	rs56328473	1	1
POLYFUN + FINEMAP	IN	ENSG00000178342	KCNG2	rs62103232	1	3
POLYFUN + FINEMAP	IN	ENSG00000178342	KCNG2	rs12953577	1	5
POLYFUN + FINEMAP	IN	ENSG00000178342	KCNG2	rs35085469	1	4
POLYFUN + FINEMAP	IN	ENSG00000178342	KCNG2	rs11081570	0.5	2
POLYFUN + FINEMAP	IN	ENSG00000178342	KCNG2	rs11665573	0.5	2
POLYFUN + FINEMAP	IN	ENSG00000178952	TUFM	rs1987472	1	3
POLYFUN + FINEMAP	IN	ENSG00000178952	TUFM	rs8061877	1	2
POLYFUN + FINEMAP	IN	ENSG00000178952	TUFM	rs2070962	1	1
POLYFUN + FINEMAP	IN	ENSG00000178952	TUFM	rs62037364	1	4
POLYFUN + FINEMAP	IN	ENSG00000178952	TUFM	rs146746415	1	5
POLYFUN + FINEMAP	IN	ENSG00000179832	MROH1	rs58626562	1	3
POLYFUN + FINEMAP	IN	ENSG00000179832	MROH1	rs7838717	1	1
POLYFUN + FINEMAP	IN	ENSG00000179832	MROH1	rs4256628	1	2
POLYFUN + FINEMAP	IN	ENSG00000179832	MROH1	rs4977202	1	4
POLYFUN + FINEMAP	IN	ENSG00000179832	MROH1	rs116860357	1	5
POLYFUN + FINEMAP	IN	ENSG00000182732	RGS6	rs148623304	1	1
POLYFUN + FINEMAP	IN	ENSG00000182732	RGS6	rs36340	1	4
POLYFUN + FINEMAP	IN	ENSG00000182732	RGS6	rs12433726	1	5
POLYFUN + FINEMAP	IN	ENSG00000182732	RGS6	rs1860104	1	2
POLYFUN + FINEMAP	IN	ENSG00000182732	RGS6	rs36365	1	3
POLYFUN + FINEMAP	IN	ENSG00000183066	WBP2NL	rs5751247	1	2
POLYFUN + FINEMAP	IN	ENSG00000183066	WBP2NL	rs133321	1	1
POLYFUN + FINEMAP	IN	ENSG00000183066	WBP2NL	rs111272670	1	5
POLYFUN + FINEMAP	IN	ENSG00000183066	WBP2NL	rs4822122	1	3
POLYFUN + FINEMAP	IN	ENSG00000183066	WBP2NL	rs71329131	1	4
POLYFUN + FINEMAP	IN	ENSG00000183172	SMDT1	rs55834311	1	4
POLYFUN + FINEMAP	IN	ENSG00000183172	SMDT1	rs10154700	1	3
POLYFUN + FINEMAP	IN	ENSG00000183172	SMDT1	rs2854743	1	2
POLYFUN + FINEMAP	IN	ENSG00000183172	SMDT1	rs111480017	1	5
POLYFUN + FINEMAP	IN	ENSG00000183172	SMDT1	rs5751191	1	1
POLYFUN + FINEMAP	IN	ENSG00000184164	CRELD2	rs35631333	1	3
POLYFUN + FINEMAP	IN	ENSG00000184164	CRELD2	rs35290412	1	1
POLYFUN + FINEMAP	IN	ENSG00000184164	CRELD2	rs138740005	0.55	4
POLYFUN + FINEMAP	IN	ENSG00000184164	CRELD2	rs79225508	0.42	5
POLYFUN + FINEMAP	IN	ENSG00000184164	CRELD2	rs35710431	0.17	5
POLYFUN + FINEMAP	IN	ENSG00000184164	CRELD2	rs742180	0.15	5
POLYFUN + FINEMAP	IN	ENSG00000184545	DUSP8	rs7129499	1	1
POLYFUN + FINEMAP	IN	ENSG00000184545	DUSP8	rs79646282	1	4
POLYFUN + FINEMAP	IN	ENSG00000184545	DUSP8	rs116865438	0.5	5
POLYFUN + FINEMAP	IN	ENSG00000184545	DUSP8	rs143956508	0.5	5
POLYFUN + FINEMAP	IN	ENSG00000184545	DUSP8	rs10835651	0.25	2
POLYFUN + FINEMAP	IN	ENSG00000184545	DUSP8	rs4881741	0.25	2
POLYFUN + FINEMAP	IN	ENSG00000184545	DUSP8	rs4881743	0.25	2
POLYFUN + FINEMAP	IN	ENSG00000184545	DUSP8	rs10767834	0.25	2
POLYFUN + FINEMAP	IN	ENSG00000184545	DUSP8	rs113161544	0.24	3
POLYFUN + FINEMAP	IN	ENSG00000184545	DUSP8	rs12417787	0.24	3
POLYFUN + FINEMAP	IN	ENSG00000184545	DUSP8	rs12419687	0.24	3
POLYFUN + FINEMAP	IN	ENSG00000184545	DUSP8	rs12421448	0.24	3
POLYFUN + FINEMAP	IN	ENSG00000184575	XPOT	rs15958	1	1
POLYFUN + FINEMAP	IN	ENSG00000184575	XPOT	rs11175496	1	3
POLYFUN + FINEMAP	IN	ENSG00000184575	XPOT	rs12812333	1	2
POLYFUN + FINEMAP	IN	ENSG00000184575	XPOT	rs1797685	1	5
POLYFUN + FINEMAP	IN	ENSG00000184575	XPOT	rs11175498	0.5	4
POLYFUN + FINEMAP	IN	ENSG00000184575	XPOT	rs11175499	0.5	4
POLYFUN + FINEMAP	IN	ENSG00000184983	NDUFA6	rs117518412	1	4
POLYFUN + FINEMAP	IN	ENSG00000184983	NDUFA6	rs742086	1	3
POLYFUN + FINEMAP	IN	ENSG00000184983	NDUFA6	rs1063392	1	2
POLYFUN + FINEMAP	IN	ENSG00000184983	NDUFA6	rs8137847	1	5
POLYFUN + FINEMAP	IN	ENSG00000185615	PDIA2	rs11642609	1	2
POLYFUN + FINEMAP	IN	ENSG00000185615	PDIA2	rs12921002	1	5
POLYFUN + FINEMAP	IN	ENSG00000185615	PDIA2	rs35760290	1	3
POLYFUN + FINEMAP	IN	ENSG00000185615	PDIA2	rs3752435	1	4
POLYFUN + FINEMAP	IN	ENSG00000185615	PDIA2	rs1211377	1	1
POLYFUN + FINEMAP	IN	ENSG00000185721	DRG1	rs140077	1	2
POLYFUN + FINEMAP	IN	ENSG00000185721	DRG1	rs2012451	1	1
POLYFUN + FINEMAP	IN	ENSG00000185721	DRG1	rs1018490	1	4
POLYFUN + FINEMAP	IN	ENSG00000185721	DRG1	rs9619183	1	3
POLYFUN + FINEMAP	IN	ENSG00000185721	DRG1	rs5998121	1	5
POLYFUN + FINEMAP	IN	ENSG00000185760	KCNQ5	rs2789588	1	2
POLYFUN + FINEMAP	IN	ENSG00000185760	KCNQ5	rs4706506	1	1
POLYFUN + FINEMAP	IN	ENSG00000185760	KCNQ5	rs4489118	1	5
POLYFUN + FINEMAP	IN	ENSG00000185760	KCNQ5	rs12190935	1	3
POLYFUN + FINEMAP	IN	ENSG00000185760	KCNQ5	rs9446638	0.5	4
POLYFUN + FINEMAP	IN	ENSG00000185760	KCNQ5	rs1055270	0.5	4
POLYFUN + FINEMAP	IN	ENSG00000189050	RNFT1	rs2777879	1	3
POLYFUN + FINEMAP	IN	ENSG00000189050	RNFT1	rs1292045	0.99	1
POLYFUN + FINEMAP	IN	ENSG00000189050	RNFT1	rs113062935	0.94	2
POLYFUN + FINEMAP	IN	ENSG00000189050	RNFT1	rs74375938	0.88	4
POLYFUN + FINEMAP	IN	ENSG00000189050	RNFT1	rs78524350	0.12	4
POLYFUN + FINEMAP	IN	ENSG00000196236	XPNPEP3	rs882111	1	3
POLYFUN + FINEMAP	IN	ENSG00000196236	XPNPEP3	rs138344	1	1
POLYFUN + FINEMAP	IN	ENSG00000196236	XPNPEP3	rs112119625	1	5
POLYFUN + FINEMAP	IN	ENSG00000196236	XPNPEP3	rs5758066	1	4
POLYFUN + FINEMAP	IN	ENSG00000196236	XPNPEP3	rs9611441	1	2
POLYFUN + FINEMAP	IN	ENSG00000196378	ZNF34	rs12545715	1	4
POLYFUN + FINEMAP	IN	ENSG00000196378	ZNF34	rs4330728	1	3
POLYFUN + FINEMAP	IN	ENSG00000196378	ZNF34	rs2954668	1	2
POLYFUN + FINEMAP	IN	ENSG00000196378	ZNF34	rs2958498	1	1
POLYFUN + FINEMAP	IN	ENSG00000196378	ZNF34	rs112078727	1	5
POLYFUN + FINEMAP	IN	ENSG00000196542	SPTSSB	rs404725	1	1
POLYFUN + FINEMAP	IN	ENSG00000196542	SPTSSB	rs17826464	1	4
POLYFUN + FINEMAP	IN	ENSG00000196542	SPTSSB	rs13059068	0.57	3
POLYFUN + FINEMAP	IN	ENSG00000196542	SPTSSB	rs1515735	0.43	3
POLYFUN + FINEMAP	IN	ENSG00000196542	SPTSSB	rs163327	0.28	5
POLYFUN + FINEMAP	IN	ENSG00000196542	SPTSSB	rs34727114	0.2	2
POLYFUN + FINEMAP	IN	ENSG00000196542	SPTSSB	rs67077657	0.2	2
POLYFUN + FINEMAP	IN	ENSG00000196542	SPTSSB	rs35713426	0.19	2
POLYFUN + FINEMAP	IN	ENSG00000196542	SPTSSB	rs1811483	0.17	2
POLYFUN + FINEMAP	IN	ENSG00000196542	SPTSSB	rs11710916	0.15	2
POLYFUN + FINEMAP	IN	ENSG00000196776	CD47	rs56204935	1	3
POLYFUN + FINEMAP	IN	ENSG00000196776	CD47	rs56112716	1	5
POLYFUN + FINEMAP	IN	ENSG00000196776	CD47	rs55689538	1	4
POLYFUN + FINEMAP	IN	ENSG00000196776	CD47	rs7619476	1	1
POLYFUN + FINEMAP	IN	ENSG00000196776	CD47	rs989305	1	2
POLYFUN + FINEMAP	IN	ENSG00000196968	FUT11	rs61864538	0.29	2
POLYFUN + FINEMAP	IN	ENSG00000196968	FUT11	rs2459446	0.11	1
POLYFUN + FINEMAP	IN	ENSG00000197165	SULT1A2	rs62037425	1	2
POLYFUN + FINEMAP	IN	ENSG00000197165	SULT1A2	rs11644151	1	4
POLYFUN + FINEMAP	IN	ENSG00000197165	SULT1A2	rs11863370	1	1
POLYFUN + FINEMAP	IN	ENSG00000197165	SULT1A2	rs11645302	1	3
POLYFUN + FINEMAP	IN	ENSG00000197165	SULT1A2	rs4072401	1	5
POLYFUN + FINEMAP	IN	ENSG00000197530	MIB2	rs28510084	1	3
POLYFUN + FINEMAP	IN	ENSG00000197530	MIB2	rs34501155	1	2
POLYFUN + FINEMAP	IN	ENSG00000197530	MIB2	rs74045801	1	4
POLYFUN + FINEMAP	IN	ENSG00000197530	MIB2	rs11492279	0.97	1
POLYFUN + FINEMAP	IN	ENSG00000197530	MIB2	rs3107138	0.55	5
POLYFUN + FINEMAP	IN	ENSG00000197530	MIB2	rs78721465	0.21	5
POLYFUN + FINEMAP	IN	ENSG00000197530	MIB2	rs908742	0.18	5
POLYFUN + FINEMAP	IN	ENSG00000197653	DNAH10	rs61953572	1	3
POLYFUN + FINEMAP	IN	ENSG00000197653	DNAH10	rs13012	1	4
POLYFUN + FINEMAP	IN	ENSG00000197653	DNAH10	rs10773048	1	2
POLYFUN + FINEMAP	IN	ENSG00000197653	DNAH10	rs7132655	1	1
POLYFUN + FINEMAP	IN	ENSG00000197653	DNAH10	rs12370307	1	5
POLYFUN + FINEMAP	IN	ENSG00000197933	ZNF823	rs72986630	1	4
POLYFUN + FINEMAP	IN	ENSG00000197933	ZNF823	rs57164304	1	3
POLYFUN + FINEMAP	IN	ENSG00000197933	ZNF823	rs11666258	1	2
POLYFUN + FINEMAP	IN	ENSG00000197933	ZNF823	rs117404495	0.99	5
POLYFUN + FINEMAP	IN	ENSG00000197933	ZNF823	rs435368	0.23	1
POLYFUN + FINEMAP	IN	ENSG00000197933	ZNF823	rs412816	0.17	1
POLYFUN + FINEMAP	IN	ENSG00000198010	DLGAP2	rs7460543	1	3
POLYFUN + FINEMAP	IN	ENSG00000198010	DLGAP2	rs7814231	1	1
POLYFUN + FINEMAP	IN	ENSG00000198010	DLGAP2	rs7831163	1	5
POLYFUN + FINEMAP	IN	ENSG00000198010	DLGAP2	rs6559207	1	2
POLYFUN + FINEMAP	IN	ENSG00000198010	DLGAP2	rs114091043	0.5	4
POLYFUN + FINEMAP	IN	ENSG00000198010	DLGAP2	rs78156299	0.5	4
POLYFUN + FINEMAP	IN	ENSG00000198087	CD2AP	rs6912099	1	1
POLYFUN + FINEMAP	IN	ENSG00000198087	CD2AP	rs4715025	1	2
POLYFUN + FINEMAP	IN	ENSG00000198087	CD2AP	rs6934735	1	4
POLYFUN + FINEMAP	IN	ENSG00000198087	CD2AP	rs17525864	1	5
POLYFUN + FINEMAP	IN	ENSG00000198087	CD2AP	rs9395291	0.33	3
POLYFUN + FINEMAP	IN	ENSG00000198087	CD2AP	rs9367291	0.33	3
POLYFUN + FINEMAP	IN	ENSG00000198087	CD2AP	rs143625647	0.33	3
POLYFUN + FINEMAP	IN	ENSG00000198169	ZNF251	rs4333644	1	3
POLYFUN + FINEMAP	IN	ENSG00000198169	ZNF251	rs4610795	1	1
POLYFUN + FINEMAP	IN	ENSG00000198169	ZNF251	rs2954668	1	4
POLYFUN + FINEMAP	IN	ENSG00000198169	ZNF251	rs2953856	1	2
POLYFUN + FINEMAP	IN	ENSG00000198169	ZNF251	rs2727239	1	5
POLYFUN + FINEMAP	IN	ENSG00000198520	ARMH1	rs7539312	1	1
POLYFUN + FINEMAP	IN	ENSG00000198520	ARMH1	rs1276066	1	2
POLYFUN + FINEMAP	IN	ENSG00000198520	ARMH1	rs2983713	0.38	3
POLYFUN + FINEMAP	IN	ENSG00000198520	ARMH1	rs112104879	0.35	4
POLYFUN + FINEMAP	IN	ENSG00000198520	ARMH1	rs3008980	0.33	3
POLYFUN + FINEMAP	IN	ENSG00000198520	ARMH1	rs61789938	0.2	5
POLYFUN + FINEMAP	IN	ENSG00000198520	ARMH1	rs56257701	0.17	4
POLYFUN + FINEMAP	IN	ENSG00000198520	ARMH1	rs113807027	0.15	4
POLYFUN + FINEMAP	IN	ENSG00000198520	ARMH1	rs72671963	0.14	4
POLYFUN + FINEMAP	IN	ENSG00000198520	ARMH1	rs6667593	0.11	4
POLYFUN + FINEMAP	IN	ENSG00000198791	CNOT7	rs13254302	1	3
POLYFUN + FINEMAP	IN	ENSG00000198791	CNOT7	rs73666141	1	5
POLYFUN + FINEMAP	IN	ENSG00000198791	CNOT7	rs34246003	1	1
POLYFUN + FINEMAP	IN	ENSG00000198791	CNOT7	rs73666139	1	4
POLYFUN + FINEMAP	IN	ENSG00000198791	CNOT7	rs2410514	0.5	2
POLYFUN + FINEMAP	IN	ENSG00000198791	CNOT7	rs4367591	0.5	2
POLYFUN + FINEMAP	IN	ENSG00000204138	PHACTR4	rs10915186	1	2
POLYFUN + FINEMAP	IN	ENSG00000204138	PHACTR4	rs12128770	1	4
POLYFUN + FINEMAP	IN	ENSG00000204138	PHACTR4	rs11247782	1	1
POLYFUN + FINEMAP	IN	ENSG00000204138	PHACTR4	rs12074935	1	5
POLYFUN + FINEMAP	IN	ENSG00000204138	PHACTR4	rs572673	0.5	3
POLYFUN + FINEMAP	IN	ENSG00000204138	PHACTR4	rs6689346	0.5	3
POLYFUN + FINEMAP	IN	ENSG00000205704	LINC00634	rs75278256	0.32	1
POLYFUN + FINEMAP	IN	ENSG00000205704	LINC00634	rs75977001	0.23	1
POLYFUN + FINEMAP	IN	ENSG00000205704	LINC00634	rs75278755	0.22	1
POLYFUN + FINEMAP	IN	ENSG00000205704	LINC00634	rs8139489	0.16	2
POLYFUN + FINEMAP	IN	ENSG00000213462	ERV3-1	rs13235214	1	1
POLYFUN + FINEMAP	IN	ENSG00000213462	ERV3-1	rs34045040	1	5
POLYFUN + FINEMAP	IN	ENSG00000213462	ERV3-1	rs62469324	1	3
POLYFUN + FINEMAP	IN	ENSG00000213462	ERV3-1	rs28877001	1	4
POLYFUN + FINEMAP	IN	ENSG00000213462	ERV3-1	rs6956315	1	2
POLYFUN + FINEMAP	IN	ENSG00000213619	NDUFS3	rs7112248	1	1
POLYFUN + FINEMAP	IN	ENSG00000213619	NDUFS3	rs11039387	1	3
POLYFUN + FINEMAP	IN	ENSG00000213619	NDUFS3	rs11821860	1	4
POLYFUN + FINEMAP	IN	ENSG00000213619	NDUFS3	rs12787112	1	2
POLYFUN + FINEMAP	IN	ENSG00000213619	NDUFS3	rs36031911	1	5
POLYFUN + FINEMAP	IN	ENSG00000213658	LAT	rs4533290	0.91	5
POLYFUN + FINEMAP	IN	ENSG00000213658	LAT	rs2055390	0.73	2
POLYFUN + FINEMAP	IN	ENSG00000213658	LAT	rs1862683	0.49	4
POLYFUN + FINEMAP	IN	ENSG00000213658	LAT	rs75802583	0.48	4
POLYFUN + FINEMAP	IN	ENSG00000213658	LAT	rs2726033	0.41	1
POLYFUN + FINEMAP	IN	ENSG00000213658	LAT	rs3986619	0.34	5
POLYFUN + FINEMAP	IN	ENSG00000213658	LAT	rs2726032	0.26	1
POLYFUN + FINEMAP	IN	ENSG00000213658	LAT	rs34883899	0.23	3
POLYFUN + FINEMAP	IN	ENSG00000213658	LAT	rs36019610	0.18	3
POLYFUN + FINEMAP	IN	ENSG00000213658	LAT	rs35668196	0.18	3
POLYFUN + FINEMAP	IN	ENSG00000213658	LAT	rs36074930	0.17	3
POLYFUN + FINEMAP	IN	ENSG00000213658	LAT	rs11866265	0.15	3
POLYFUN + FINEMAP	IN	ENSG00000213658	LAT	rs2726039	0.14	2
POLYFUN + FINEMAP	IN	ENSG00000213658	LAT	rs2726040	0.13	2
POLYFUN + FINEMAP	IN	ENSG00000216937	CCDC7	rs11008961	1	3
POLYFUN + FINEMAP	IN	ENSG00000216937	CCDC7	rs61846090	1	5
POLYFUN + FINEMAP	IN	ENSG00000216937	CCDC7	rs143713361	1	4
POLYFUN + FINEMAP	IN	ENSG00000216937	CCDC7	rs1577372	1	1
POLYFUN + FINEMAP	IN	ENSG00000221838	AP4M1	rs68116612	1	4
POLYFUN + FINEMAP	IN	ENSG00000221838	AP4M1	rs12534494	1	3
POLYFUN + FINEMAP	IN	ENSG00000221838	AP4M1	rs60743967	1	5
POLYFUN + FINEMAP	IN	ENSG00000221838	AP4M1	rs13223792	1	1
POLYFUN + FINEMAP	IN	ENSG00000221838	AP4M1	rs13238380	1	2
POLYFUN + FINEMAP	IN	ENSG00000226124	FTCDNL1	rs295141	1	1
POLYFUN + FINEMAP	IN	ENSG00000226124	FTCDNL1	rs74412941	1	4
POLYFUN + FINEMAP	IN	ENSG00000226124	FTCDNL1	rs35302860	1	3
POLYFUN + FINEMAP	IN	ENSG00000226124	FTCDNL1	rs77188396	1	5
POLYFUN + FINEMAP	IN	ENSG00000226124	FTCDNL1	rs11696001	0.2	2
POLYFUN + FINEMAP	IN	ENSG00000226124	FTCDNL1	rs10931897	0.2	2
POLYFUN + FINEMAP	IN	ENSG00000226124	FTCDNL1	rs13026151	0.2	2
POLYFUN + FINEMAP	IN	ENSG00000226124	FTCDNL1	rs13005573	0.2	2
POLYFUN + FINEMAP	IN	ENSG00000226124	FTCDNL1	rs4516413	0.2	2
POLYFUN + FINEMAP	IN	ENSG00000226476	LINC01748	rs11207598	1	5
POLYFUN + FINEMAP	IN	ENSG00000226476	LINC01748	rs56208892	1	1
POLYFUN + FINEMAP	IN	ENSG00000226476	LINC01748	rs7555117	1	2
POLYFUN + FINEMAP	IN	ENSG00000226476	LINC01748	rs12028541	1	4
POLYFUN + FINEMAP	IN	ENSG00000226476	LINC01748	rs12136370	1	3
POLYFUN + FINEMAP	IN	ENSG00000230448	LINC00276	rs12465981	0.64	2
POLYFUN + FINEMAP	IN	ENSG00000238083	LRRC37A2	rs8067056	1	3
POLYFUN + FINEMAP	IN	ENSG00000238083	LRRC37A2	rs35321809	1	1
POLYFUN + FINEMAP	IN	ENSG00000238083	LRRC37A2	rs62054395	1	2
POLYFUN + FINEMAP	IN	ENSG00000238083	LRRC37A2	rs35076622	1	4
POLYFUN + FINEMAP	IN	ENSG00000238083	LRRC37A2	rs2696531	1	5
POLYFUN + FINEMAP	IN	ENSG00000238217	LINC01877	rs2881593	0.5	1
POLYFUN + FINEMAP	IN	ENSG00000238217	LINC01877	rs72924420	0.28	2
POLYFUN + FINEMAP	IN	ENSG00000238217	LINC01877	rs7608668	0.16	1
POLYFUN + FINEMAP	IN	ENSG00000238217	LINC01877	rs11680258	0.15	1
POLYFUN + FINEMAP	IN	ENSG00000239521	CASTOR3	rs7782051	1	5
POLYFUN + FINEMAP	IN	ENSG00000239521	CASTOR3	rs12705073	1	1
POLYFUN + FINEMAP	IN	ENSG00000239521	CASTOR3	rs34893607	1	4
POLYFUN + FINEMAP	IN	ENSG00000239521	CASTOR3	rs12113906	1	2
POLYFUN + FINEMAP	IN	ENSG00000239521	CASTOR3	rs138852276	1	3
POLYFUN + FINEMAP	IN	ENSG00000242612	DECR2	rs74003923	1	5
POLYFUN + FINEMAP	IN	ENSG00000242612	DECR2	rs1204508	1	1
POLYFUN + FINEMAP	IN	ENSG00000242612	DECR2	rs3852765	0.99	2
POLYFUN + FINEMAP	IN	ENSG00000242612	DECR2	rs117054153	0.98	4
POLYFUN + FINEMAP	IN	ENSG00000242612	DECR2	rs111811257	0.9	3
POLYFUN + FINEMAP	IN	ENSG00000242808	SOX2-OT	rs1878874	1	4
POLYFUN + FINEMAP	IN	ENSG00000242808	SOX2-OT	rs6796092	1	5
POLYFUN + FINEMAP	IN	ENSG00000242808	SOX2-OT	rs2718791	1	2
POLYFUN + FINEMAP	IN	ENSG00000242808	SOX2-OT	rs56266308	1	3
POLYFUN + FINEMAP	IN	ENSG00000242808	SOX2-OT	rs6443739	0.5	1
POLYFUN + FINEMAP	IN	ENSG00000242808	SOX2-OT	rs6443738	0.5	1
POLYFUN + FINEMAP	IN	ENSG00000242866	STRC	rs11854565	1	3
POLYFUN + FINEMAP	IN	ENSG00000242866	STRC	rs513071	0.92	2
POLYFUN + FINEMAP	IN	ENSG00000242866	STRC	rs74643365	0.69	4
POLYFUN + FINEMAP	IN	ENSG00000242866	STRC	rs117093529	0.6	5
POLYFUN + FINEMAP	IN	ENSG00000242866	STRC	rs2927071	0.45	1
POLYFUN + FINEMAP	IN	ENSG00000242866	STRC	rs2447216	0.42	1
POLYFUN + FINEMAP	IN	ENSG00000242866	STRC	rs45497801	0.31	4
POLYFUN + FINEMAP	IN	ENSG00000242866	STRC	rs138675365	0.15	5
POLYFUN + FINEMAP	IN	ENSG00000242866	STRC	rs147353745	0.1	5
POLYFUN + FINEMAP	IN	ENSG00000250091	DNAH10OS	rs4930706	0.11	1
POLYFUN + FINEMAP	IN	ENSG00000256150	ITFG2-AS1	rs10848657	0.86	1
POLYFUN + FINEMAP	IN	ENSG00000256150	ITFG2-AS1	rs10848657	0.85	1
POLYFUN + FINEMAP	IN	ENSG00000264589	MAPT-AS1	rs75911690	1	4
POLYFUN + FINEMAP	IN	ENSG00000264589	MAPT-AS1	rs55943044	1	1
POLYFUN + FINEMAP	IN	ENSG00000264589	MAPT-AS1	rs116979783	1	5
POLYFUN + FINEMAP	IN	ENSG00000264589	MAPT-AS1	rs1635287	1	3
POLYFUN + FINEMAP	IN	ENSG00000264589	MAPT-AS1	rs3843738	1	2
POLYFUN + FINEMAP	IN	ENSG00000273611	ZNHIT3	rs2411189	0.33	3
POLYFUN + FINEMAP	IN	ENSG00000273611	ZNHIT3	rs11869178	0.29	2
POLYFUN + FINEMAP	IN	ENSG00000273611	ZNHIT3	rs6607331	0.29	3
POLYFUN + FINEMAP	IN	ENSG00000273611	ZNHIT3	rs11658614	0.2	2
POLYFUN + FINEMAP	IN	ENSG00000273611	ZNHIT3	rs875213	0.16	4
POLYFUN + FINEMAP	IN	ENSG00000273611	ZNHIT3	rs35767371	0.15	2
POLYFUN + FINEMAP	IN	ENSG00000273611	ZNHIT3	rs1076184	0.13	4
POLYFUN + FINEMAP	IN	ENSG00000278259	MYO19	rs17692864	1	4
POLYFUN + FINEMAP	IN	ENSG00000278259	MYO19	rs62070737	1	2
POLYFUN + FINEMAP	IN	ENSG00000278259	MYO19	rs1076184	1	3
POLYFUN + FINEMAP	IN	ENSG00000278259	MYO19	rs7223633	1	1
POLYFUN + FINEMAP	IN	ENSG00000278259	MYO19	rs72818385	0.25	5
POLYFUN + FINEMAP	IN	ENSG00000278259	MYO19	rs72818393	0.25	5
POLYFUN + FINEMAP	IN	ENSG00000278259	MYO19	rs78943308	0.25	5
POLYFUN + FINEMAP	IN	ENSG00000278259	MYO19	rs72818384	0.25	5
POLYFUN + FINEMAP	IN	ENSG00000278535	DHRS11	rs8078079	1	1
POLYFUN + FINEMAP	IN	ENSG00000278535	DHRS11	rs11869178	1	3
POLYFUN + FINEMAP	IN	ENSG00000278535	DHRS11	rs6607330	1	5
POLYFUN + FINEMAP	IN	ENSG00000278535	DHRS11	rs17692864	1	2
POLYFUN + FINEMAP	IN	ENSG00000278535	DHRS11	rs1076184	1	4
POLYFUN + FINEMAP	MG	ENSG00000005483	KMT2E	rs12705308	1	1
POLYFUN + FINEMAP	MG	ENSG00000005483	KMT2E	rs17640401	1	4
POLYFUN + FINEMAP	MG	ENSG00000005483	KMT2E	rs2299326	1	3
POLYFUN + FINEMAP	MG	ENSG00000005483	KMT2E	rs55646993	1	2
POLYFUN + FINEMAP	MG	ENSG00000005483	KMT2E	rs6963987	1	5
POLYFUN + FINEMAP	MG	ENSG00000011143	MKS1	rs2526381	0.14	2
POLYFUN + FINEMAP	MG	ENSG00000011143	MKS1	rs555347915	0.13	1
POLYFUN + FINEMAP	MG	ENSG00000011143	MKS1	rs2526379	0.12	2
POLYFUN + FINEMAP	MG	ENSG00000012048	BRCA1	rs11653864	1	2
POLYFUN + FINEMAP	MG	ENSG00000012048	BRCA1	rs12938909	1	1
POLYFUN + FINEMAP	MG	ENSG00000012048	BRCA1	rs72826965	1	5
POLYFUN + FINEMAP	MG	ENSG00000012048	BRCA1	rs12453490	0.5	3
POLYFUN + FINEMAP	MG	ENSG00000012048	BRCA1	rs4792976	0.5	3
POLYFUN + FINEMAP	MG	ENSG00000012048	BRCA1	rs77942990	0.33	4
POLYFUN + FINEMAP	MG	ENSG00000012048	BRCA1	rs112629880	0.33	4
POLYFUN + FINEMAP	MG	ENSG00000012048	BRCA1	rs41283429	0.33	4
POLYFUN + FINEMAP	MG	ENSG00000029725	RABEP1	rs11078556	1	2
POLYFUN + FINEMAP	MG	ENSG00000029725	RABEP1	rs72825702	1	5
POLYFUN + FINEMAP	MG	ENSG00000029725	RABEP1	rs113260531	1	1
POLYFUN + FINEMAP	MG	ENSG00000029725	RABEP1	rs9912506	1	3
POLYFUN + FINEMAP	MG	ENSG00000029725	RABEP1	rs9907334	1	4
POLYFUN + FINEMAP	MG	ENSG00000033627	ATP6V0A1	rs146871023	0.34	1
POLYFUN + FINEMAP	MG	ENSG00000037749	MFAP3	rs10061978	1	4
POLYFUN + FINEMAP	MG	ENSG00000037749	MFAP3	rs17115409	1	3
POLYFUN + FINEMAP	MG	ENSG00000037749	MFAP3	rs9791176	0.98	1
POLYFUN + FINEMAP	MG	ENSG00000037749	MFAP3	rs13173253	0.5	5
POLYFUN + FINEMAP	MG	ENSG00000037749	MFAP3	rs72806613	0.5	2
POLYFUN + FINEMAP	MG	ENSG00000037749	MFAP3	rs59630382	0.5	2
POLYFUN + FINEMAP	MG	ENSG00000037749	MFAP3	rs4958355	0.5	5
POLYFUN + FINEMAP	MG	ENSG00000062716	VMP1	rs12150440	1	1
POLYFUN + FINEMAP	MG	ENSG00000062716	VMP1	rs2777879	1	4
POLYFUN + FINEMAP	MG	ENSG00000062716	VMP1	rs9303409	0.84	5
POLYFUN + FINEMAP	MG	ENSG00000062716	VMP1	rs2005466	0.39	2
POLYFUN + FINEMAP	MG	ENSG00000062716	VMP1	rs1292067	0.26	3
POLYFUN + FINEMAP	MG	ENSG00000062716	VMP1	rs1292047	0.1	3
POLYFUN + FINEMAP	MG	ENSG00000068137	PLEKHH3	rs17671179	1	2
POLYFUN + FINEMAP	MG	ENSG00000068137	PLEKHH3	rs60929812	1	1
POLYFUN + FINEMAP	MG	ENSG00000068137	PLEKHH3	rs151285077	1	5
POLYFUN + FINEMAP	MG	ENSG00000068137	PLEKHH3	rs9891536	1	3
POLYFUN + FINEMAP	MG	ENSG00000068137	PLEKHH3	rs77942990	0.33	4
POLYFUN + FINEMAP	MG	ENSG00000068137	PLEKHH3	rs112629880	0.33	4
POLYFUN + FINEMAP	MG	ENSG00000068137	PLEKHH3	rs41283429	0.33	4
POLYFUN + FINEMAP	MG	ENSG00000068885	IFT80	rs75278646	1	1
POLYFUN + FINEMAP	MG	ENSG00000068885	IFT80	rs6773962	1	3
POLYFUN + FINEMAP	MG	ENSG00000068885	IFT80	rs62272216	0.51	2
POLYFUN + FINEMAP	MG	ENSG00000068885	IFT80	rs6787452	0.39	2
POLYFUN + FINEMAP	MG	ENSG00000068885	IFT80	rs4679895	0.17	4
POLYFUN + FINEMAP	MG	ENSG00000068885	IFT80	rs115577246	0.14	5
POLYFUN + FINEMAP	MG	ENSG00000071051	NCK2	rs10168919	1	3
POLYFUN + FINEMAP	MG	ENSG00000071051	NCK2	rs116735657	1	4
POLYFUN + FINEMAP	MG	ENSG00000071051	NCK2	rs1367404	0.69	2
POLYFUN + FINEMAP	MG	ENSG00000071051	NCK2	rs336508	0.57	5
POLYFUN + FINEMAP	MG	ENSG00000071051	NCK2	rs336495	0.43	5
POLYFUN + FINEMAP	MG	ENSG00000071051	NCK2	rs4851854	0.28	1
POLYFUN + FINEMAP	MG	ENSG00000071051	NCK2	rs11681892	0.11	1
POLYFUN + FINEMAP	MG	ENSG00000071051	NCK2	rs4851846	0.11	1
POLYFUN + FINEMAP	MG	ENSG00000073417	PDE8A	rs8041624	1	4
POLYFUN + FINEMAP	MG	ENSG00000073417	PDE8A	rs11633076	1	2
POLYFUN + FINEMAP	MG	ENSG00000073417	PDE8A	rs2304422	1	1
POLYFUN + FINEMAP	MG	ENSG00000073417	PDE8A	rs289405	1	3
POLYFUN + FINEMAP	MG	ENSG00000073417	PDE8A	rs146780695	1	5
POLYFUN + FINEMAP	MG	ENSG00000073712	FERMT2	rs2358258	1	5
POLYFUN + FINEMAP	MG	ENSG00000073712	FERMT2	rs75571271	1	3
POLYFUN + FINEMAP	MG	ENSG00000073712	FERMT2	rs8020380	1	2
POLYFUN + FINEMAP	MG	ENSG00000073712	FERMT2	rs34274911	1	1
POLYFUN + FINEMAP	MG	ENSG00000073712	FERMT2	rs76673112	0.5	4
POLYFUN + FINEMAP	MG	ENSG00000073712	FERMT2	rs77625717	0.5	4
POLYFUN + FINEMAP	MG	ENSG00000073921	PICALM	rs57409478	1	2
POLYFUN + FINEMAP	MG	ENSG00000073921	PICALM	rs11234643	1	4
POLYFUN + FINEMAP	MG	ENSG00000073921	PICALM	rs637193	1	3
POLYFUN + FINEMAP	MG	ENSG00000073921	PICALM	rs11603136	1	1
POLYFUN + FINEMAP	MG	ENSG00000073921	PICALM	rs75142004	1	5
POLYFUN + FINEMAP	MG	ENSG00000075568	TMEM131	rs1515030	0.81	3
POLYFUN + FINEMAP	MG	ENSG00000075568	TMEM131	rs7575796	0.61	4
POLYFUN + FINEMAP	MG	ENSG00000075568	TMEM131	rs78381888	0.37	1
POLYFUN + FINEMAP	MG	ENSG00000075568	TMEM131	rs71427101	0.13	2
POLYFUN + FINEMAP	MG	ENSG00000075568	TMEM131	rs35608744	0.1	2
POLYFUN + FINEMAP	MG	ENSG00000078579	FGF20	rs1689897	1	2
POLYFUN + FINEMAP	MG	ENSG00000078579	FGF20	rs3763549	1	1
POLYFUN + FINEMAP	MG	ENSG00000078579	FGF20	rs116854405	1	5
POLYFUN + FINEMAP	MG	ENSG00000078579	FGF20	rs7825036	1	3
POLYFUN + FINEMAP	MG	ENSG00000078579	FGF20	rs17550416	0.33	4
POLYFUN + FINEMAP	MG	ENSG00000078579	FGF20	rs76154505	0.33	4
POLYFUN + FINEMAP	MG	ENSG00000078579	FGF20	rs17515400	0.33	4
POLYFUN + FINEMAP	MG	ENSG00000081189	MEF2C	rs4916749	1	1
POLYFUN + FINEMAP	MG	ENSG00000081189	MEF2C	rs1644021	0.48	2
POLYFUN + FINEMAP	MG	ENSG00000081189	MEF2C	rs379717	0.46	5
POLYFUN + FINEMAP	MG	ENSG00000081189	MEF2C	rs17508332	0.34	4
POLYFUN + FINEMAP	MG	ENSG00000081189	MEF2C	rs17499351	0.33	4
POLYFUN + FINEMAP	MG	ENSG00000081189	MEF2C	rs247557	0.29	2
POLYFUN + FINEMAP	MG	ENSG00000081189	MEF2C	rs247562	0.27	5
POLYFUN + FINEMAP	MG	ENSG00000081189	MEF2C	rs193689	0.23	2
POLYFUN + FINEMAP	MG	ENSG00000081189	MEF2C	rs193690	0.19	5
POLYFUN + FINEMAP	MG	ENSG00000081189	MEF2C	rs34294120	0.16	4
POLYFUN + FINEMAP	MG	ENSG00000081189	MEF2C	rs114990839	0.16	4
POLYFUN + FINEMAP	MG	ENSG00000086289	EPDR1	rs12536202	1	5
POLYFUN + FINEMAP	MG	ENSG00000086289	EPDR1	rs10262973	1	2
POLYFUN + FINEMAP	MG	ENSG00000086289	EPDR1	rs75814014	1	3
POLYFUN + FINEMAP	MG	ENSG00000086289	EPDR1	rs2709117	1	1
POLYFUN + FINEMAP	MG	ENSG00000086289	EPDR1	rs17171137	1	4
POLYFUN + FINEMAP	MG	ENSG00000087086	FTL	rs35270176	1	1
POLYFUN + FINEMAP	MG	ENSG00000087086	FTL	rs12973248	1	2
POLYFUN + FINEMAP	MG	ENSG00000087086	FTL	rs7253777	0.58	4
POLYFUN + FINEMAP	MG	ENSG00000087086	FTL	rs34647824	0.35	3
POLYFUN + FINEMAP	MG	ENSG00000087086	FTL	rs6509441	0.23	5
POLYFUN + FINEMAP	MG	ENSG00000087086	FTL	rs56146695	0.15	5
POLYFUN + FINEMAP	MG	ENSG00000087152	ATXN7L3	rs12943182	1	2
POLYFUN + FINEMAP	MG	ENSG00000087152	ATXN7L3	rs77558624	1	4
POLYFUN + FINEMAP	MG	ENSG00000087152	ATXN7L3	rs2960054	1	3
POLYFUN + FINEMAP	MG	ENSG00000087152	ATXN7L3	rs115833422	1	5
POLYFUN + FINEMAP	MG	ENSG00000087152	ATXN7L3	rs71373509	0.76	1
POLYFUN + FINEMAP	MG	ENSG00000087152	ATXN7L3	rs71373510	0.24	1
POLYFUN + FINEMAP	MG	ENSG00000087157	PGS1	rs17642548	1	3
POLYFUN + FINEMAP	MG	ENSG00000087157	PGS1	rs145304894	1	4
POLYFUN + FINEMAP	MG	ENSG00000087157	PGS1	rs7225914	1	1
POLYFUN + FINEMAP	MG	ENSG00000087157	PGS1	rs8067560	1	2
POLYFUN + FINEMAP	MG	ENSG00000087157	PGS1	rs11077375	0.5	5
POLYFUN + FINEMAP	MG	ENSG00000087157	PGS1	rs11077376	0.5	5
POLYFUN + FINEMAP	MG	ENSG00000087589	CASS4	rs6099156	1	4
POLYFUN + FINEMAP	MG	ENSG00000087589	CASS4	rs17462136	1	2
POLYFUN + FINEMAP	MG	ENSG00000087589	CASS4	rs6064397	1	1
POLYFUN + FINEMAP	MG	ENSG00000087589	CASS4	rs4810025	1	5
POLYFUN + FINEMAP	MG	ENSG00000087589	CASS4	rs62209459	1	3
POLYFUN + FINEMAP	MG	ENSG00000090565	RAB11FIP3	rs141777194	0.17	2
POLYFUN + FINEMAP	MG	ENSG00000090565	RAB11FIP3	rs12600001	0.11	1
POLYFUN + FINEMAP	MG	ENSG00000091164	TXNL1	rs7235891	1	1
POLYFUN + FINEMAP	MG	ENSG00000091164	TXNL1	rs611775	1	2
POLYFUN + FINEMAP	MG	ENSG00000091164	TXNL1	rs72934723	1	5
POLYFUN + FINEMAP	MG	ENSG00000091164	TXNL1	rs28758902	1	3
POLYFUN + FINEMAP	MG	ENSG00000091164	TXNL1	rs1382119	1	4
POLYFUN + FINEMAP	MG	ENSG00000092108	SCFD1	rs7141333	1	4
POLYFUN + FINEMAP	MG	ENSG00000092108	SCFD1	rs229171	1	3
POLYFUN + FINEMAP	MG	ENSG00000092108	SCFD1	rs4981771	1	2
POLYFUN + FINEMAP	MG	ENSG00000092108	SCFD1	rs4981770	1	1
POLYFUN + FINEMAP	MG	ENSG00000092108	SCFD1	rs61976820	1	5
POLYFUN + FINEMAP	MG	ENSG00000095585	BLNK	rs78977336	1	4
POLYFUN + FINEMAP	MG	ENSG00000095585	BLNK	rs75368049	1	1
POLYFUN + FINEMAP	MG	ENSG00000095585	BLNK	rs3789943	1	2
POLYFUN + FINEMAP	MG	ENSG00000095585	BLNK	rs1885682	1	3
POLYFUN + FINEMAP	MG	ENSG00000095585	BLNK	rs7896778	0.5	5
POLYFUN + FINEMAP	MG	ENSG00000095585	BLNK	rs11188739	0.5	5
POLYFUN + FINEMAP	MG	ENSG00000100372	SLC25A17	rs139481	1	3
POLYFUN + FINEMAP	MG	ENSG00000100372	SLC25A17	rs138344	1	4
POLYFUN + FINEMAP	MG	ENSG00000100372	SLC25A17	rs9611441	0.93	5
POLYFUN + FINEMAP	MG	ENSG00000100372	SLC25A17	rs112624735	0.26	2
POLYFUN + FINEMAP	MG	ENSG00000100372	SLC25A17	rs5758222	0.23	2
POLYFUN + FINEMAP	MG	ENSG00000100372	SLC25A17	rs5758242	0.16	2
POLYFUN + FINEMAP	MG	ENSG00000100372	SLC25A17	rs3818003	0.13	1
POLYFUN + FINEMAP	MG	ENSG00000101052	IFT52	rs57136832	0.18	3
POLYFUN + FINEMAP	MG	ENSG00000101052	IFT52	rs76161591	0.14	3
POLYFUN + FINEMAP	MG	ENSG00000101052	IFT52	rs6130305	0.11	2
POLYFUN + FINEMAP	MG	ENSG00000101052	IFT52	rs113049717	0.11	1
POLYFUN + FINEMAP	MG	ENSG00000101052	IFT52	rs78699293	0.11	3
POLYFUN + FINEMAP	MG	ENSG00000101052	IFT52	rs117099494	0.11	3
POLYFUN + FINEMAP	MG	ENSG00000101052	IFT52	rs117819143	0.11	3
POLYFUN + FINEMAP	MG	ENSG00000102886	GDPD3	rs2071390	1	3
POLYFUN + FINEMAP	MG	ENSG00000102886	GDPD3	rs3809627	1	5
POLYFUN + FINEMAP	MG	ENSG00000102886	GDPD3	rs55760005	1	2
POLYFUN + FINEMAP	MG	ENSG00000102886	GDPD3	rs35345720	1	4
POLYFUN + FINEMAP	MG	ENSG00000102886	GDPD3	rs9928448	1	1
POLYFUN + FINEMAP	MG	ENSG00000103037	SETD6	rs2280397	1	3
POLYFUN + FINEMAP	MG	ENSG00000103037	SETD6	rs111784349	1	4
POLYFUN + FINEMAP	MG	ENSG00000103037	SETD6	rs4784053	1	1
POLYFUN + FINEMAP	MG	ENSG00000103037	SETD6	rs9924215	1	5
POLYFUN + FINEMAP	MG	ENSG00000103037	SETD6	rs37057	0.5	2
POLYFUN + FINEMAP	MG	ENSG00000103037	SETD6	rs37064	0.5	2
POLYFUN + FINEMAP	MG	ENSG00000103550	KNOP1	rs11640454	1	2
POLYFUN + FINEMAP	MG	ENSG00000103550	KNOP1	rs1292636	1	3
POLYFUN + FINEMAP	MG	ENSG00000103550	KNOP1	rs1292635	1	4
POLYFUN + FINEMAP	MG	ENSG00000103550	KNOP1	rs4780822	0.87	1
POLYFUN + FINEMAP	MG	ENSG00000103550	KNOP1	rs75555343	0.33	5
POLYFUN + FINEMAP	MG	ENSG00000103550	KNOP1	rs190363384	0.33	5
POLYFUN + FINEMAP	MG	ENSG00000103550	KNOP1	rs201001703	0.33	5
POLYFUN + FINEMAP	MG	ENSG00000105519	CAPS	rs75566110	1	4
POLYFUN + FINEMAP	MG	ENSG00000105519	CAPS	rs527515	1	3
POLYFUN + FINEMAP	MG	ENSG00000105519	CAPS	rs150292328	1	5
POLYFUN + FINEMAP	MG	ENSG00000105519	CAPS	rs2067089	1	1
POLYFUN + FINEMAP	MG	ENSG00000105519	CAPS	rs434040	1	2
POLYFUN + FINEMAP	MG	ENSG00000106144	CASP2	rs11772895	1	4
POLYFUN + FINEMAP	MG	ENSG00000106144	CASP2	rs11762334	1	1
POLYFUN + FINEMAP	MG	ENSG00000106144	CASP2	rs73154218	1	3
POLYFUN + FINEMAP	MG	ENSG00000106144	CASP2	rs10266621	1	2
POLYFUN + FINEMAP	MG	ENSG00000106144	CASP2	rs10239488	1	5
POLYFUN + FINEMAP	MG	ENSG00000106415	GLCCI1	rs10245034	1	1
POLYFUN + FINEMAP	MG	ENSG00000106415	GLCCI1	rs10254343	1	2
POLYFUN + FINEMAP	MG	ENSG00000106415	GLCCI1	rs10246157	1	3
POLYFUN + FINEMAP	MG	ENSG00000106415	GLCCI1	rs4725030	1	4
POLYFUN + FINEMAP	MG	ENSG00000106415	GLCCI1	rs73054050	1	5
POLYFUN + FINEMAP	MG	ENSG00000107679	PLEKHA1	rs2300431	1	4
POLYFUN + FINEMAP	MG	ENSG00000107679	PLEKHA1	rs10887149	1	2
POLYFUN + FINEMAP	MG	ENSG00000107679	PLEKHA1	rs78243204	1	3
POLYFUN + FINEMAP	MG	ENSG00000107679	PLEKHA1	rs4751893	1	5
POLYFUN + FINEMAP	MG	ENSG00000107679	PLEKHA1	rs10788284	1	1
POLYFUN + FINEMAP	MG	ENSG00000108091	CCDC6	rs10821741	1	5
POLYFUN + FINEMAP	MG	ENSG00000108091	CCDC6	rs7069483	1	1
POLYFUN + FINEMAP	MG	ENSG00000108091	CCDC6	rs3910925	1	2
POLYFUN + FINEMAP	MG	ENSG00000108091	CCDC6	rs2242206	1	4
POLYFUN + FINEMAP	MG	ENSG00000108091	CCDC6	rs2393573	1	3
POLYFUN + FINEMAP	MG	ENSG00000108312	UBTF	rs149266798	0.68	1
POLYFUN + FINEMAP	MG	ENSG00000108389	MTMR4	rs117987711	0.51	2
POLYFUN + FINEMAP	MG	ENSG00000108389	MTMR4	rs9652856	0.18	3
POLYFUN + FINEMAP	MG	ENSG00000108389	MTMR4	rs12150181	0.18	3
POLYFUN + FINEMAP	MG	ENSG00000109919	MTCH2	rs2030166	1	4
POLYFUN + FINEMAP	MG	ENSG00000109919	MTCH2	rs2291120	1	5
POLYFUN + FINEMAP	MG	ENSG00000109919	MTCH2	rs12292911	1	2
POLYFUN + FINEMAP	MG	ENSG00000109919	MTCH2	rs7121662	1	1
POLYFUN + FINEMAP	MG	ENSG00000109919	MTCH2	rs12146565	1	3
POLYFUN + FINEMAP	MG	ENSG00000110046	ATG2A	rs4930312	1	5
POLYFUN + FINEMAP	MG	ENSG00000110046	ATG2A	rs11227275	1	1
POLYFUN + FINEMAP	MG	ENSG00000110046	ATG2A	rs10896028	1	4
POLYFUN + FINEMAP	MG	ENSG00000110046	ATG2A	rs1679082	1	3
POLYFUN + FINEMAP	MG	ENSG00000110046	ATG2A	rs12421369	1	2
POLYFUN + FINEMAP	MG	ENSG00000111252	SH2B3	rs653178	0.96	1
POLYFUN + FINEMAP	MG	ENSG00000111252	SH2B3	rs848130	0.53	3
POLYFUN + FINEMAP	MG	ENSG00000111252	SH2B3	rs11065991	0.52	4
POLYFUN + FINEMAP	MG	ENSG00000111252	SH2B3	rs11065979	0.33	0
POLYFUN + FINEMAP	MG	ENSG00000111252	SH2B3	rs73205628	0.16	2
POLYFUN + FINEMAP	MG	ENSG00000111252	SH2B3	rs548888967	0.1	5
POLYFUN + FINEMAP	MG	ENSG00000111364	DDX55	rs9697264	1	1
POLYFUN + FINEMAP	MG	ENSG00000111364	DDX55	rs1662	1	2
POLYFUN + FINEMAP	MG	ENSG00000111364	DDX55	rs1660	1	5
POLYFUN + FINEMAP	MG	ENSG00000111364	DDX55	rs28413626	1	4
POLYFUN + FINEMAP	MG	ENSG00000111364	DDX55	rs28817269	1	3
POLYFUN + FINEMAP	MG	ENSG00000112419	PHACTR2	rs13193972	1	1
POLYFUN + FINEMAP	MG	ENSG00000112419	PHACTR2	rs56211840	1	4
POLYFUN + FINEMAP	MG	ENSG00000112419	PHACTR2	rs12203573	1	5
POLYFUN + FINEMAP	MG	ENSG00000112419	PHACTR2	rs7760178	1	3
POLYFUN + FINEMAP	MG	ENSG00000112419	PHACTR2	rs9373396	0.33	2
POLYFUN + FINEMAP	MG	ENSG00000112419	PHACTR2	rs9403521	0.33	2
POLYFUN + FINEMAP	MG	ENSG00000112419	PHACTR2	rs12208927	0.33	2
POLYFUN + FINEMAP	MG	ENSG00000113719	ERGIC1	rs7719807	1	4
POLYFUN + FINEMAP	MG	ENSG00000113719	ERGIC1	rs547327	1	1
POLYFUN + FINEMAP	MG	ENSG00000113719	ERGIC1	rs13355698	1	3
POLYFUN + FINEMAP	MG	ENSG00000113719	ERGIC1	rs17705749	1	5
POLYFUN + FINEMAP	MG	ENSG00000113719	ERGIC1	rs546388	1	2
POLYFUN + FINEMAP	MG	ENSG00000115825	PRKD3	rs12151626	1	3
POLYFUN + FINEMAP	MG	ENSG00000115825	PRKD3	rs72792854	1	5
POLYFUN + FINEMAP	MG	ENSG00000115825	PRKD3	rs57361399	1	2
POLYFUN + FINEMAP	MG	ENSG00000115825	PRKD3	rs76193485	1	4
POLYFUN + FINEMAP	MG	ENSG00000115825	PRKD3	rs74177070	1	1
POLYFUN + FINEMAP	MG	ENSG00000117533	VAMP4	rs61805425	1	3
POLYFUN + FINEMAP	MG	ENSG00000117533	VAMP4	rs72719508	1	5
POLYFUN + FINEMAP	MG	ENSG00000117533	VAMP4	rs11583530	0.38	1
POLYFUN + FINEMAP	MG	ENSG00000117533	VAMP4	rs76059084	0.29	2
POLYFUN + FINEMAP	MG	ENSG00000117533	VAMP4	rs12142786	0.2	2
POLYFUN + FINEMAP	MG	ENSG00000117533	VAMP4	rs12120828	0.17	0
POLYFUN + FINEMAP	MG	ENSG00000117533	VAMP4	rs236900	0.14	4
POLYFUN + FINEMAP	MG	ENSG00000117533	VAMP4	rs236897	0.13	4
POLYFUN + FINEMAP	MG	ENSG00000117533	VAMP4	rs6675708	0.11	4
POLYFUN + FINEMAP	MG	ENSG00000117533	VAMP4	rs2234926	0.11	2
POLYFUN + FINEMAP	MG	ENSG00000119640	ACYP1	rs91144	1	1
POLYFUN + FINEMAP	MG	ENSG00000119640	ACYP1	rs8014403	1	3
POLYFUN + FINEMAP	MG	ENSG00000119640	ACYP1	rs7156586	1	2
POLYFUN + FINEMAP	MG	ENSG00000119640	ACYP1	rs11628769	1	4
POLYFUN + FINEMAP	MG	ENSG00000119640	ACYP1	rs59323260	1	5
POLYFUN + FINEMAP	MG	ENSG00000120071	KANSL1	rs55974014	1	2
POLYFUN + FINEMAP	MG	ENSG00000120071	KANSL1	rs36078910	1	5
POLYFUN + FINEMAP	MG	ENSG00000120071	KANSL1	rs81189	1	3
POLYFUN + FINEMAP	MG	ENSG00000120071	KANSL1	rs242934	1	1
POLYFUN + FINEMAP	MG	ENSG00000120071	KANSL1	rs8074761	0.5	4
POLYFUN + FINEMAP	MG	ENSG00000120071	KANSL1	rs7214674	0.5	4
POLYFUN + FINEMAP	MG	ENSG00000120899	PTK2B	rs2322720	1	2
POLYFUN + FINEMAP	MG	ENSG00000120899	PTK2B	rs2741342	1	3
POLYFUN + FINEMAP	MG	ENSG00000120899	PTK2B	rs28834970	1	1
POLYFUN + FINEMAP	MG	ENSG00000120899	PTK2B	rs4733058	0.5	4
POLYFUN + FINEMAP	MG	ENSG00000120899	PTK2B	rs919494	0.5	5
POLYFUN + FINEMAP	MG	ENSG00000120899	PTK2B	rs752994	0.5	5
POLYFUN + FINEMAP	MG	ENSG00000120899	PTK2B	rs73225321	0.5	4
POLYFUN + FINEMAP	MG	ENSG00000122218	COPA	rs3747623	1	2
POLYFUN + FINEMAP	MG	ENSG00000122218	COPA	rs67215453	0.71	3
POLYFUN + FINEMAP	MG	ENSG00000122218	COPA	rs11265372	0.45	1
POLYFUN + FINEMAP	MG	ENSG00000122218	COPA	rs73027691	0.34	4
POLYFUN + FINEMAP	MG	ENSG00000122218	COPA	rs2887489	0.3	5
POLYFUN + FINEMAP	MG	ENSG00000122218	COPA	rs35765356	0.29	3
POLYFUN + FINEMAP	MG	ENSG00000122218	COPA	rs6686298	0.17	1
POLYFUN + FINEMAP	MG	ENSG00000122218	COPA	rs35622571	0.17	5
POLYFUN + FINEMAP	MG	ENSG00000122218	COPA	rs71628163	0.16	5
POLYFUN + FINEMAP	MG	ENSG00000122218	COPA	rs71628162	0.16	5
POLYFUN + FINEMAP	MG	ENSG00000122591	FAM126A	rs3094969	1	2
POLYFUN + FINEMAP	MG	ENSG00000122591	FAM126A	rs11971379	1	5
POLYFUN + FINEMAP	MG	ENSG00000122591	FAM126A	rs10260886	1	3
POLYFUN + FINEMAP	MG	ENSG00000122591	FAM126A	rs17146761	0.96	4
POLYFUN + FINEMAP	MG	ENSG00000122591	FAM126A	rs56248101	0.84	1
POLYFUN + FINEMAP	MG	ENSG00000122591	FAM126A	rs73081218	0.16	1
POLYFUN + FINEMAP	MG	ENSG00000125107	CNOT1	rs8045205	1	1
POLYFUN + FINEMAP	MG	ENSG00000125107	CNOT1	rs139740829	1	5
POLYFUN + FINEMAP	MG	ENSG00000125107	CNOT1	rs8054895	1	4
POLYFUN + FINEMAP	MG	ENSG00000125107	CNOT1	rs12926634	1	3
POLYFUN + FINEMAP	MG	ENSG00000125107	CNOT1	rs37041	0.5	2
POLYFUN + FINEMAP	MG	ENSG00000125107	CNOT1	rs42947	0.5	2
POLYFUN + FINEMAP	MG	ENSG00000127663	KDM4B	rs434040	1	1
POLYFUN + FINEMAP	MG	ENSG00000127663	KDM4B	rs7246733	1	3
POLYFUN + FINEMAP	MG	ENSG00000127663	KDM4B	rs274787	1	2
POLYFUN + FINEMAP	MG	ENSG00000127663	KDM4B	rs4807830	1	4
POLYFUN + FINEMAP	MG	ENSG00000127663	KDM4B	rs28421560	1	5
POLYFUN + FINEMAP	MG	ENSG00000130332	LSM7	rs8103466	1	5
POLYFUN + FINEMAP	MG	ENSG00000130332	LSM7	rs56291613	1	1
POLYFUN + FINEMAP	MG	ENSG00000130332	LSM7	rs57230048	1	2
POLYFUN + FINEMAP	MG	ENSG00000130332	LSM7	rs4806842	1	3
POLYFUN + FINEMAP	MG	ENSG00000130332	LSM7	rs28521929	1	4
POLYFUN + FINEMAP	MG	ENSG00000131042	LILRB2	rs380573	1	1
POLYFUN + FINEMAP	MG	ENSG00000131042	LILRB2	rs4806741	1	4
POLYFUN + FINEMAP	MG	ENSG00000131042	LILRB2	rs759818	0.98	5
POLYFUN + FINEMAP	MG	ENSG00000131042	LILRB2	rs4112253	0.78	3
POLYFUN + FINEMAP	MG	ENSG00000131042	LILRB2	rs3848606	0.53	2
POLYFUN + FINEMAP	MG	ENSG00000131042	LILRB2	rs3848620	0.22	3
POLYFUN + FINEMAP	MG	ENSG00000131042	LILRB2	rs7260261	0.19	2
POLYFUN + FINEMAP	MG	ENSG00000131042	LILRB2	rs4493177	0.18	2
POLYFUN + FINEMAP	MG	ENSG00000131042	LILRB2	rs3848616	0.1	2
POLYFUN + FINEMAP	MG	ENSG00000131374	TBC1D5	rs114665432	0.95	0
POLYFUN + FINEMAP	MG	ENSG00000131409	LRRC4B	rs1290755	1	2
POLYFUN + FINEMAP	MG	ENSG00000131409	LRRC4B	rs8103678	0.93	3
POLYFUN + FINEMAP	MG	ENSG00000131409	LRRC4B	rs11554772	0.82	5
POLYFUN + FINEMAP	MG	ENSG00000131409	LRRC4B	rs1152234	0.64	1
POLYFUN + FINEMAP	MG	ENSG00000131409	LRRC4B	rs4802640	0.34	4
POLYFUN + FINEMAP	MG	ENSG00000131409	LRRC4B	rs736941	0.25	0
POLYFUN + FINEMAP	MG	ENSG00000131409	LRRC4B	rs2241701	0.23	4
POLYFUN + FINEMAP	MG	ENSG00000131409	LRRC4B	rs3760715	0.17	4
POLYFUN + FINEMAP	MG	ENSG00000131409	LRRC4B	rs3760714	0.17	4
POLYFUN + FINEMAP	MG	ENSG00000131409	LRRC4B	rs12977375	0.11	5
POLYFUN + FINEMAP	MG	ENSG00000132386	SERPINF1	rs72634003	1	1
POLYFUN + FINEMAP	MG	ENSG00000132386	SERPINF1	rs67703045	1	2
POLYFUN + FINEMAP	MG	ENSG00000132386	SERPINF1	rs142643995	0.9	3
POLYFUN + FINEMAP	MG	ENSG00000132386	SERPINF1	rs62090048	0.21	4
POLYFUN + FINEMAP	MG	ENSG00000132386	SERPINF1	rs12150338	0.18	5
POLYFUN + FINEMAP	MG	ENSG00000132386	SERPINF1	rs72631502	0.16	4
POLYFUN + FINEMAP	MG	ENSG00000132386	SERPINF1	rs59217210	0.12	4
POLYFUN + FINEMAP	MG	ENSG00000132386	SERPINF1	rs141980492	0.11	4
POLYFUN + FINEMAP	MG	ENSG00000132694	ARHGEF11	rs3765788	1	2
POLYFUN + FINEMAP	MG	ENSG00000132694	ARHGEF11	rs1336149	1	3
POLYFUN + FINEMAP	MG	ENSG00000132694	ARHGEF11	rs4661080	1	5
POLYFUN + FINEMAP	MG	ENSG00000132694	ARHGEF11	rs4661012	1	4
POLYFUN + FINEMAP	MG	ENSG00000132694	ARHGEF11	rs863717	1	1
POLYFUN + FINEMAP	MG	ENSG00000134516	DOCK2	rs30079	1	4
POLYFUN + FINEMAP	MG	ENSG00000134516	DOCK2	rs264845	1	5
POLYFUN + FINEMAP	MG	ENSG00000134516	DOCK2	rs261001	1	2
POLYFUN + FINEMAP	MG	ENSG00000134516	DOCK2	rs6555877	0.52	1
POLYFUN + FINEMAP	MG	ENSG00000134516	DOCK2	rs6871299	0.48	1
POLYFUN + FINEMAP	MG	ENSG00000134516	DOCK2	rs2306558	0.45	3
POLYFUN + FINEMAP	MG	ENSG00000134516	DOCK2	rs868574	0.35	3
POLYFUN + FINEMAP	MG	ENSG00000134516	DOCK2	rs11134587	0.14	3
POLYFUN + FINEMAP	MG	ENSG00000135976	ANKRD36	rs11164109	1	3
POLYFUN + FINEMAP	MG	ENSG00000135976	ANKRD36	rs56092602	1	2
POLYFUN + FINEMAP	MG	ENSG00000135976	ANKRD36	rs2314653	1	5
POLYFUN + FINEMAP	MG	ENSG00000135976	ANKRD36	rs10184209	1	1
POLYFUN + FINEMAP	MG	ENSG00000135976	ANKRD36	rs11695197	1	4
POLYFUN + FINEMAP	MG	ENSG00000136235	GPNMB	rs274058	1	3
POLYFUN + FINEMAP	MG	ENSG00000136235	GPNMB	rs35620312	1	2
POLYFUN + FINEMAP	MG	ENSG00000136235	GPNMB	rs858273	1	5
POLYFUN + FINEMAP	MG	ENSG00000136235	GPNMB	rs156414	1	1
POLYFUN + FINEMAP	MG	ENSG00000136235	GPNMB	rs10216323	1	4
POLYFUN + FINEMAP	MG	ENSG00000136383	ALPK3	rs55738308	1	5
POLYFUN + FINEMAP	MG	ENSG00000136383	ALPK3	rs12912342	1	1
POLYFUN + FINEMAP	MG	ENSG00000136383	ALPK3	rs8033459	1	2
POLYFUN + FINEMAP	MG	ENSG00000136383	ALPK3	rs11631301	0.93	4
POLYFUN + FINEMAP	MG	ENSG00000136383	ALPK3	rs10083628	0.57	3
POLYFUN + FINEMAP	MG	ENSG00000136383	ALPK3	rs11634849	0.43	3
POLYFUN + FINEMAP	MG	ENSG00000136717	BIN1	rs2069938	1	4
POLYFUN + FINEMAP	MG	ENSG00000136717	BIN1	rs6733839	1	1
POLYFUN + FINEMAP	MG	ENSG00000136717	BIN1	rs11690153	1	5
POLYFUN + FINEMAP	MG	ENSG00000136717	BIN1	rs7575209	1	3
POLYFUN + FINEMAP	MG	ENSG00000136717	BIN1	rs719054	1	2
POLYFUN + FINEMAP	MG	ENSG00000137513	NARS2	rs11605617	1	5
POLYFUN + FINEMAP	MG	ENSG00000137513	NARS2	rs61900223	1	4
POLYFUN + FINEMAP	MG	ENSG00000137513	NARS2	rs570456	1	3
POLYFUN + FINEMAP	MG	ENSG00000137513	NARS2	rs588584	1	1
POLYFUN + FINEMAP	MG	ENSG00000137513	NARS2	rs10899437	1	2
POLYFUN + FINEMAP	MG	ENSG00000137642	SORL1	rs480761	1	3
POLYFUN + FINEMAP	MG	ENSG00000137642	SORL1	rs11218409	1	5
POLYFUN + FINEMAP	MG	ENSG00000137642	SORL1	rs1893023	1	2
POLYFUN + FINEMAP	MG	ENSG00000137642	SORL1	rs626517	1	1
POLYFUN + FINEMAP	MG	ENSG00000137642	SORL1	rs11218343	1	4
POLYFUN + FINEMAP	MG	ENSG00000137714	FDX1	rs11213457	0.12	2
POLYFUN + FINEMAP	MG	ENSG00000137714	FDX1	rs11213601	0.11	1
POLYFUN + FINEMAP	MG	ENSG00000137714	FDX1	rs78250442	0.11	1
POLYFUN + FINEMAP	MG	ENSG00000137714	FDX1	rs11213607	0.11	1
POLYFUN + FINEMAP	MG	ENSG00000137714	FDX1	rs10891174	0.11	1
POLYFUN + FINEMAP	MG	ENSG00000137714	FDX1	rs12226062	0.1	1
POLYFUN + FINEMAP	MG	ENSG00000137714	FDX1	rs75915677	0.1	1
POLYFUN + FINEMAP	MG	ENSG00000137714	FDX1	rs11213604	0.1	1
POLYFUN + FINEMAP	MG	ENSG00000138380	CARF	rs2250800	1	4
POLYFUN + FINEMAP	MG	ENSG00000138380	CARF	rs4675298	1	3
POLYFUN + FINEMAP	MG	ENSG00000138380	CARF	rs17594321	1	2
POLYFUN + FINEMAP	MG	ENSG00000138380	CARF	rs72936879	1	1
POLYFUN + FINEMAP	MG	ENSG00000138380	CARF	rs13023941	0.5	5
POLYFUN + FINEMAP	MG	ENSG00000138380	CARF	rs71425955	0.5	5
POLYFUN + FINEMAP	MG	ENSG00000138442	WDR12	rs1469760	0.93	3
POLYFUN + FINEMAP	MG	ENSG00000138442	WDR12	rs2004930	0.72	1
POLYFUN + FINEMAP	MG	ENSG00000138442	WDR12	rs10173454	0.47	4
POLYFUN + FINEMAP	MG	ENSG00000138442	WDR12	rs10170010	0.36	4
POLYFUN + FINEMAP	MG	ENSG00000138442	WDR12	rs13028438	0.29	5
POLYFUN + FINEMAP	MG	ENSG00000138442	WDR12	rs1820930	0.28	0
POLYFUN + FINEMAP	MG	ENSG00000138442	WDR12	rs189962749	0.11	5
POLYFUN + FINEMAP	MG	ENSG00000138442	WDR12	rs71427704	0.11	5
POLYFUN + FINEMAP	MG	ENSG00000138613	APH1B	rs28565206	1	1
POLYFUN + FINEMAP	MG	ENSG00000138613	APH1B	rs8039273	1	5
POLYFUN + FINEMAP	MG	ENSG00000138613	APH1B	rs113861505	1	4
POLYFUN + FINEMAP	MG	ENSG00000138613	APH1B	rs4984255	1	3
POLYFUN + FINEMAP	MG	ENSG00000138613	APH1B	rs8037296	0.5	2
POLYFUN + FINEMAP	MG	ENSG00000138613	APH1B	rs2899691	0.5	2
POLYFUN + FINEMAP	MG	ENSG00000139921	TMX1	rs2999373	1	3
POLYFUN + FINEMAP	MG	ENSG00000139921	TMX1	rs35420042	1	4
POLYFUN + FINEMAP	MG	ENSG00000139921	TMX1	rs7158337	1	1
POLYFUN + FINEMAP	MG	ENSG00000139921	TMX1	rs12587611	1	2
POLYFUN + FINEMAP	MG	ENSG00000139921	TMX1	rs4309324	1	5
POLYFUN + FINEMAP	MG	ENSG00000140030	GPR65	rs412915	1	2
POLYFUN + FINEMAP	MG	ENSG00000140030	GPR65	rs17123957	1	5
POLYFUN + FINEMAP	MG	ENSG00000140030	GPR65	rs12588258	1	3
POLYFUN + FINEMAP	MG	ENSG00000140030	GPR65	rs61977334	1	4
POLYFUN + FINEMAP	MG	ENSG00000140090	SLC24A4	rs12590654	1	1
POLYFUN + FINEMAP	MG	ENSG00000140090	SLC24A4	rs139431241	1	5
POLYFUN + FINEMAP	MG	ENSG00000140090	SLC24A4	rs10135174	1	2
POLYFUN + FINEMAP	MG	ENSG00000140090	SLC24A4	rs7161112	1	4
POLYFUN + FINEMAP	MG	ENSG00000140090	SLC24A4	rs61977320	1	3
POLYFUN + FINEMAP	MG	ENSG00000140598	EFL1	rs7495972	1	3
POLYFUN + FINEMAP	MG	ENSG00000140598	EFL1	rs12905578	1	2
POLYFUN + FINEMAP	MG	ENSG00000140598	EFL1	rs4779042	1	5
POLYFUN + FINEMAP	MG	ENSG00000140598	EFL1	rs1259177	1	4
POLYFUN + FINEMAP	MG	ENSG00000140598	EFL1	rs62012054	0.33	1
POLYFUN + FINEMAP	MG	ENSG00000140598	EFL1	rs62012055	0.33	1
POLYFUN + FINEMAP	MG	ENSG00000140598	EFL1	rs28564699	0.33	1
POLYFUN + FINEMAP	MG	ENSG00000141013	GAS8	rs258330	1	5
POLYFUN + FINEMAP	MG	ENSG00000141013	GAS8	rs12448860	1	1
POLYFUN + FINEMAP	MG	ENSG00000141013	GAS8	rs7498985	1	4
POLYFUN + FINEMAP	MG	ENSG00000141013	GAS8	rs8058895	1	2
POLYFUN + FINEMAP	MG	ENSG00000141013	GAS8	rs3840047	1	3
POLYFUN + FINEMAP	MG	ENSG00000143753	DEGS1	rs7552832	1	1
POLYFUN + FINEMAP	MG	ENSG00000143753	DEGS1	rs56285918	1	3
POLYFUN + FINEMAP	MG	ENSG00000143753	DEGS1	rs2404614	0.53	2
POLYFUN + FINEMAP	MG	ENSG00000143753	DEGS1	rs12117190	0.47	2
POLYFUN + FINEMAP	MG	ENSG00000143753	DEGS1	rs10916515	0.45	5
POLYFUN + FINEMAP	MG	ENSG00000143753	DEGS1	rs11582572	0.4	4
POLYFUN + FINEMAP	MG	ENSG00000143753	DEGS1	rs12756984	0.28	4
POLYFUN + FINEMAP	MG	ENSG00000143753	DEGS1	rs10916512	0.22	5
POLYFUN + FINEMAP	MG	ENSG00000143753	DEGS1	rs6698506	0.16	5
POLYFUN + FINEMAP	MG	ENSG00000143753	DEGS1	rs6685440	0.12	4
POLYFUN + FINEMAP	MG	ENSG00000144381	HSPD1	rs12693816	1	3
POLYFUN + FINEMAP	MG	ENSG00000144381	HSPD1	rs11694913	1	4
POLYFUN + FINEMAP	MG	ENSG00000144381	HSPD1	rs12151767	1	1
POLYFUN + FINEMAP	MG	ENSG00000144381	HSPD1	rs11685247	1	2
POLYFUN + FINEMAP	MG	ENSG00000144381	HSPD1	rs2712871	1	5
POLYFUN + FINEMAP	MG	ENSG00000144893	MED12L	rs60571184	1	4
POLYFUN + FINEMAP	MG	ENSG00000144893	MED12L	rs79367820	0.96	5
POLYFUN + FINEMAP	MG	ENSG00000144893	MED12L	rs13070270	0.85	2
POLYFUN + FINEMAP	MG	ENSG00000144893	MED12L	rs3732765	0.79	1
POLYFUN + FINEMAP	MG	ENSG00000144893	MED12L	rs7637803	0.5	3
POLYFUN + FINEMAP	MG	ENSG00000144893	MED12L	rs7634096	0.5	3
POLYFUN + FINEMAP	MG	ENSG00000144893	MED12L	rs17283010	0.21	1
POLYFUN + FINEMAP	MG	ENSG00000145214	DGKQ	rs6599388	1	2
POLYFUN + FINEMAP	MG	ENSG00000145214	DGKQ	rs6826191	1	5
POLYFUN + FINEMAP	MG	ENSG00000145214	DGKQ	rs186480376	0.99	4
POLYFUN + FINEMAP	MG	ENSG00000145214	DGKQ	rs3755954	0.98	3
POLYFUN + FINEMAP	MG	ENSG00000145214	DGKQ	rs4690196	0.89	1
POLYFUN + FINEMAP	MG	ENSG00000145214	DGKQ	rs3733349	0.11	1
POLYFUN + FINEMAP	MG	ENSG00000145715	RASA1	rs4616939	1	2
POLYFUN + FINEMAP	MG	ENSG00000145715	RASA1	rs2471039	1	3
POLYFUN + FINEMAP	MG	ENSG00000145715	RASA1	rs10061077	1	1
POLYFUN + FINEMAP	MG	ENSG00000145715	RASA1	rs114759904	1	5
POLYFUN + FINEMAP	MG	ENSG00000145715	RASA1	rs145818044	0.33	4
POLYFUN + FINEMAP	MG	ENSG00000145715	RASA1	rs7728262	0.33	4
POLYFUN + FINEMAP	MG	ENSG00000145715	RASA1	rs7731832	0.33	4
POLYFUN + FINEMAP	MG	ENSG00000145725	PPIP5K2	rs10038600	1	1
POLYFUN + FINEMAP	MG	ENSG00000145725	PPIP5K2	rs249496	0.98	4
POLYFUN + FINEMAP	MG	ENSG00000145725	PPIP5K2	rs466798	0.91	5
POLYFUN + FINEMAP	MG	ENSG00000145725	PPIP5K2	rs3776873	0.36	2
POLYFUN + FINEMAP	MG	ENSG00000145725	PPIP5K2	rs17154859	0.25	2
POLYFUN + FINEMAP	MG	ENSG00000145725	PPIP5K2	rs982094	0.11	3
POLYFUN + FINEMAP	MG	ENSG00000145725	PPIP5K2	rs997999	0.11	3
POLYFUN + FINEMAP	MG	ENSG00000145725	PPIP5K2	rs1155978	0.11	3
POLYFUN + FINEMAP	MG	ENSG00000145725	PPIP5K2	rs66505956	0.11	2
POLYFUN + FINEMAP	MG	ENSG00000146090	RASGEF1C	rs6601104	1	4
POLYFUN + FINEMAP	MG	ENSG00000146090	RASGEF1C	rs113706587	1	2
POLYFUN + FINEMAP	MG	ENSG00000146090	RASGEF1C	rs57066820	1	5
POLYFUN + FINEMAP	MG	ENSG00000146090	RASGEF1C	rs1562083	1	1
POLYFUN + FINEMAP	MG	ENSG00000146090	RASGEF1C	rs6879640	1	3
POLYFUN + FINEMAP	MG	ENSG00000147439	BIN3	rs117289616	1	3
POLYFUN + FINEMAP	MG	ENSG00000147439	BIN3	rs55677256	1	4
POLYFUN + FINEMAP	MG	ENSG00000147439	BIN3	rs11780207	1	1
POLYFUN + FINEMAP	MG	ENSG00000147439	BIN3	rs4872526	0.88	2
POLYFUN + FINEMAP	MG	ENSG00000147439	BIN3	rs73229817	0.75	5
POLYFUN + FINEMAP	MG	ENSG00000147439	BIN3	rs7838146	0.12	2
POLYFUN + FINEMAP	MG	ENSG00000147789	ZNF7	rs12719778	1	2
POLYFUN + FINEMAP	MG	ENSG00000147789	ZNF7	rs4610795	1	1
POLYFUN + FINEMAP	MG	ENSG00000147789	ZNF7	rs7014773	0.57	5
POLYFUN + FINEMAP	MG	ENSG00000147789	ZNF7	rs7015203	0.32	5
POLYFUN + FINEMAP	MG	ENSG00000147789	ZNF7	rs4422811	0.25	3
POLYFUN + FINEMAP	MG	ENSG00000147789	ZNF7	rs7013919	0.25	3
POLYFUN + FINEMAP	MG	ENSG00000147789	ZNF7	rs74958403	0.25	3
POLYFUN + FINEMAP	MG	ENSG00000147789	ZNF7	rs79136639	0.25	3
POLYFUN + FINEMAP	MG	ENSG00000148429	USP6NL	rs1982870	1	3
POLYFUN + FINEMAP	MG	ENSG00000148429	USP6NL	rs75635386	1	5
POLYFUN + FINEMAP	MG	ENSG00000148429	USP6NL	rs12573425	1	4
POLYFUN + FINEMAP	MG	ENSG00000148429	USP6NL	rs7920721	1	1
POLYFUN + FINEMAP	MG	ENSG00000148429	USP6NL	rs10905989	1	2
POLYFUN + FINEMAP	MG	ENSG00000149922	TBX6	rs3809627	0.15	2
POLYFUN + FINEMAP	MG	ENSG00000149927	DOC2A	rs55760005	1	2
POLYFUN + FINEMAP	MG	ENSG00000149927	DOC2A	rs2071390	1	3
POLYFUN + FINEMAP	MG	ENSG00000149927	DOC2A	rs11865086	0.53	5
POLYFUN + FINEMAP	MG	ENSG00000149927	DOC2A	rs7203224	0.5	4
POLYFUN + FINEMAP	MG	ENSG00000149927	DOC2A	rs78210758	0.5	4
POLYFUN + FINEMAP	MG	ENSG00000149927	DOC2A	rs10871451	0.5	1
POLYFUN + FINEMAP	MG	ENSG00000149927	DOC2A	rs9925102	0.49	1
POLYFUN + FINEMAP	MG	ENSG00000149927	DOC2A	rs28529403	0.41	0
POLYFUN + FINEMAP	MG	ENSG00000149930	TAOK2	rs55760005	1	1
POLYFUN + FINEMAP	MG	ENSG00000149930	TAOK2	rs2071390	1	4
POLYFUN + FINEMAP	MG	ENSG00000149930	TAOK2	rs9783783	1	3
POLYFUN + FINEMAP	MG	ENSG00000149930	TAOK2	rs7542	0.89	5
POLYFUN + FINEMAP	MG	ENSG00000149930	TAOK2	rs7190185	0.15	2
POLYFUN + FINEMAP	MG	ENSG00000149930	TAOK2	rs8054556	0.13	2
POLYFUN + FINEMAP	MG	ENSG00000149930	TAOK2	rs11865086	0.11	5
POLYFUN + FINEMAP	MG	ENSG00000150967	ABCB9	rs11059724	0.57	2
POLYFUN + FINEMAP	MG	ENSG00000150967	ABCB9	rs7299943	0.44	1
POLYFUN + FINEMAP	MG	ENSG00000150967	ABCB9	rs7975763	0.24	1
POLYFUN + FINEMAP	MG	ENSG00000150967	ABCB9	rs79769662	0.15	3
POLYFUN + FINEMAP	MG	ENSG00000150967	ABCB9	rs150302366	0.15	3
POLYFUN + FINEMAP	MG	ENSG00000150967	ABCB9	rs71444568	0.13	3
POLYFUN + FINEMAP	MG	ENSG00000150967	ABCB9	rs2649896	0.13	3
POLYFUN + FINEMAP	MG	ENSG00000150967	ABCB9	rs1716183	0.11	3
POLYFUN + FINEMAP	MG	ENSG00000150967	ABCB9	rs77380554	0.1	3
POLYFUN + FINEMAP	MG	ENSG00000151694	ADAM17	rs10168184	0.39	2
POLYFUN + FINEMAP	MG	ENSG00000151694	ADAM17	rs870119	0.26	3
POLYFUN + FINEMAP	MG	ENSG00000151694	ADAM17	rs11675418	0.15	3
POLYFUN + FINEMAP	MG	ENSG00000152527	PLEKHH2	rs138452194	1	3
POLYFUN + FINEMAP	MG	ENSG00000152527	PLEKHH2	rs75050485	1	5
POLYFUN + FINEMAP	MG	ENSG00000152527	PLEKHH2	rs1432280	0.98	2
POLYFUN + FINEMAP	MG	ENSG00000152527	PLEKHH2	rs78481334	0.86	4
POLYFUN + FINEMAP	MG	ENSG00000152527	PLEKHH2	rs111884754	0.5	1
POLYFUN + FINEMAP	MG	ENSG00000152527	PLEKHH2	rs77981966	0.5	1
POLYFUN + FINEMAP	MG	ENSG00000152527	PLEKHH2	rs12478337	0.14	4
POLYFUN + FINEMAP	MG	ENSG00000153560	UBP1	rs7640029	1	2
POLYFUN + FINEMAP	MG	ENSG00000153560	UBP1	rs77935071	1	3
POLYFUN + FINEMAP	MG	ENSG00000153560	UBP1	rs56079723	1	4
POLYFUN + FINEMAP	MG	ENSG00000153560	UBP1	rs13084502	0.84	1
POLYFUN + FINEMAP	MG	ENSG00000153560	UBP1	rs114130292	0.16	5
POLYFUN + FINEMAP	MG	ENSG00000153560	UBP1	rs62250888	0.11	5
POLYFUN + FINEMAP	MG	ENSG00000153814	JAZF1	rs113598422	1	2
POLYFUN + FINEMAP	MG	ENSG00000153814	JAZF1	rs38520	1	4
POLYFUN + FINEMAP	MG	ENSG00000153814	JAZF1	rs61469546	1	3
POLYFUN + FINEMAP	MG	ENSG00000153814	JAZF1	rs6969207	1	5
POLYFUN + FINEMAP	MG	ENSG00000153814	JAZF1	rs11495981	0.5	1
POLYFUN + FINEMAP	MG	ENSG00000153814	JAZF1	rs917117	0.5	1
POLYFUN + FINEMAP	MG	ENSG00000154447	SH3RF1	rs13121601	1	4
POLYFUN + FINEMAP	MG	ENSG00000154447	SH3RF1	rs10001274	1	2
POLYFUN + FINEMAP	MG	ENSG00000154447	SH3RF1	rs4417927	1	3
POLYFUN + FINEMAP	MG	ENSG00000154447	SH3RF1	rs4579080	1	1
POLYFUN + FINEMAP	MG	ENSG00000154447	SH3RF1	rs56324525	0.5	5
POLYFUN + FINEMAP	MG	ENSG00000154447	SH3RF1	rs55857181	0.5	5
POLYFUN + FINEMAP	MG	ENSG00000155970	MICU3	rs57291231	1	5
POLYFUN + FINEMAP	MG	ENSG00000155970	MICU3	rs823414	1	4
POLYFUN + FINEMAP	MG	ENSG00000155970	MICU3	rs34008571	1	2
POLYFUN + FINEMAP	MG	ENSG00000155970	MICU3	rs2247534	1	1
POLYFUN + FINEMAP	MG	ENSG00000155970	MICU3	rs12676148	1	3
POLYFUN + FINEMAP	MG	ENSG00000156973	PDE6D	rs62191571	1	5
POLYFUN + FINEMAP	MG	ENSG00000156973	PDE6D	rs1190446	1	3
POLYFUN + FINEMAP	MG	ENSG00000156973	PDE6D	rs2049722	1	4
POLYFUN + FINEMAP	MG	ENSG00000156973	PDE6D	rs11685169	1	2
POLYFUN + FINEMAP	MG	ENSG00000156973	PDE6D	rs2853462	1	1
POLYFUN + FINEMAP	MG	ENSG00000157540	DYRK1A	rs4817865	1	2
POLYFUN + FINEMAP	MG	ENSG00000157540	DYRK1A	rs2211864	1	4
POLYFUN + FINEMAP	MG	ENSG00000157540	DYRK1A	rs2835776	1	1
POLYFUN + FINEMAP	MG	ENSG00000157540	DYRK1A	rs8131077	0.78	3
POLYFUN + FINEMAP	MG	ENSG00000157540	DYRK1A	rs9980291	0.35	5
POLYFUN + FINEMAP	MG	ENSG00000157540	DYRK1A	rs8132089	0.22	3
POLYFUN + FINEMAP	MG	ENSG00000157540	DYRK1A	rs1003610	0.13	5
POLYFUN + FINEMAP	MG	ENSG00000157540	DYRK1A	rs2836238	0.11	5
POLYFUN + FINEMAP	MG	ENSG00000157540	DYRK1A	rs2836221	0.11	5
POLYFUN + FINEMAP	MG	ENSG00000157540	DYRK1A	rs988823	0.11	5
POLYFUN + FINEMAP	MG	ENSG00000159840	ZYX	rs11771145	1	1
POLYFUN + FINEMAP	MG	ENSG00000159840	ZYX	rs35443031	1	3
POLYFUN + FINEMAP	MG	ENSG00000159840	ZYX	rs62472729	1	2
POLYFUN + FINEMAP	MG	ENSG00000159840	ZYX	rs6954724	1	5
POLYFUN + FINEMAP	MG	ENSG00000159840	ZYX	rs66844179	1	4
POLYFUN + FINEMAP	MG	ENSG00000159958	TNFRSF13C	rs2899355	1	5
POLYFUN + FINEMAP	MG	ENSG00000159958	TNFRSF13C	rs5996094	1	1
POLYFUN + FINEMAP	MG	ENSG00000159958	TNFRSF13C	rs4822072	1	2
POLYFUN + FINEMAP	MG	ENSG00000159958	TNFRSF13C	rs7287486	1	4
POLYFUN + FINEMAP	MG	ENSG00000159958	TNFRSF13C	rs5751206	0.33	3
POLYFUN + FINEMAP	MG	ENSG00000159958	TNFRSF13C	rs142384783	0.33	3
POLYFUN + FINEMAP	MG	ENSG00000159958	TNFRSF13C	rs2269665	0.33	3
POLYFUN + FINEMAP	MG	ENSG00000161016	RPL8	rs2956172	1	3
POLYFUN + FINEMAP	MG	ENSG00000161016	RPL8	rs72699315	1	4
POLYFUN + FINEMAP	MG	ENSG00000161016	RPL8	rs62530423	1	5
POLYFUN + FINEMAP	MG	ENSG00000161016	RPL8	rs4330728	1	2
POLYFUN + FINEMAP	MG	ENSG00000161016	RPL8	rs2467663	1	1
POLYFUN + FINEMAP	MG	ENSG00000161640	SIGLEC11	rs8103552	1	1
POLYFUN + FINEMAP	MG	ENSG00000161640	SIGLEC11	rs9676983	1	2
POLYFUN + FINEMAP	MG	ENSG00000161640	SIGLEC11	rs7249833	1	3
POLYFUN + FINEMAP	MG	ENSG00000161640	SIGLEC11	rs8107645	1	4
POLYFUN + FINEMAP	MG	ENSG00000161640	SIGLEC11	rs139356684	0.51	5
POLYFUN + FINEMAP	MG	ENSG00000161640	SIGLEC11	rs671662	0.49	5
POLYFUN + FINEMAP	MG	ENSG00000161929	SCIMP	rs9907334	1	1
POLYFUN + FINEMAP	MG	ENSG00000161929	SCIMP	rs7207082	1	3
POLYFUN + FINEMAP	MG	ENSG00000161929	SCIMP	rs77493189	1	2
POLYFUN + FINEMAP	MG	ENSG00000161929	SCIMP	rs60553852	1	5
POLYFUN + FINEMAP	MG	ENSG00000161929	SCIMP	rs140256080	1	4
POLYFUN + FINEMAP	MG	ENSG00000162419	GMEB1	rs9426301	1	2
POLYFUN + FINEMAP	MG	ENSG00000162419	GMEB1	rs7525656	0.99	4
POLYFUN + FINEMAP	MG	ENSG00000162419	GMEB1	rs142840389	0.64	3
POLYFUN + FINEMAP	MG	ENSG00000162419	GMEB1	rs4654320	0.43	1
POLYFUN + FINEMAP	MG	ENSG00000162419	GMEB1	rs112931805	0.22	3
POLYFUN + FINEMAP	MG	ENSG00000162419	GMEB1	rs12736408	0.22	1
POLYFUN + FINEMAP	MG	ENSG00000162419	GMEB1	rs3738067	0.15	1
POLYFUN + FINEMAP	MG	ENSG00000162419	GMEB1	rs10799122	0.12	5
POLYFUN + FINEMAP	MG	ENSG00000164181	ELOVL7	rs148315707	1	3
POLYFUN + FINEMAP	MG	ENSG00000164181	ELOVL7	rs61160187	0.96	5
POLYFUN + FINEMAP	MG	ENSG00000164181	ELOVL7	rs4307050	0.68	2
POLYFUN + FINEMAP	MG	ENSG00000164181	ELOVL7	rs56166952	0.23	4
POLYFUN + FINEMAP	MG	ENSG00000164181	ELOVL7	rs7381146	0.19	2
POLYFUN + FINEMAP	MG	ENSG00000164181	ELOVL7	rs11955398	0.17	4
POLYFUN + FINEMAP	MG	ENSG00000164181	ELOVL7	rs11951503	0.16	4
POLYFUN + FINEMAP	MG	ENSG00000164181	ELOVL7	rs4458532	0.11	2
POLYFUN + FINEMAP	MG	ENSG00000165916	PSMC3	rs2856650	1	1
POLYFUN + FINEMAP	MG	ENSG00000165916	PSMC3	rs10838696	1	3
POLYFUN + FINEMAP	MG	ENSG00000165916	PSMC3	rs749067	0.98	4
POLYFUN + FINEMAP	MG	ENSG00000165916	PSMC3	rs10838691	0.59	2
POLYFUN + FINEMAP	MG	ENSG00000165916	PSMC3	rs11570067	0.42	5
POLYFUN + FINEMAP	MG	ENSG00000165916	PSMC3	rs10838693	0.41	2
POLYFUN + FINEMAP	MG	ENSG00000165916	PSMC3	rs3729989	0.11	5
POLYFUN + FINEMAP	MG	ENSG00000166801	FAM111A	rs2276044	0.23	2
POLYFUN + FINEMAP	MG	ENSG00000166801	FAM111A	rs10896999	0.12	2
POLYFUN + FINEMAP	MG	ENSG00000166801	FAM111A	rs2583476	0.11	1
POLYFUN + FINEMAP	MG	ENSG00000167716	WDR81	rs12939820	0.4	2
POLYFUN + FINEMAP	MG	ENSG00000167716	WDR81	rs113447210	0.13	1
POLYFUN + FINEMAP	MG	ENSG00000167716	WDR81	rs35967504	0.1	3
POLYFUN + FINEMAP	MG	ENSG00000168421	RHOH	rs55883805	1	4
POLYFUN + FINEMAP	MG	ENSG00000168421	RHOH	rs4974972	1	1
POLYFUN + FINEMAP	MG	ENSG00000168421	RHOH	rs11723134	1	5
POLYFUN + FINEMAP	MG	ENSG00000168421	RHOH	rs2381490	1	2
POLYFUN + FINEMAP	MG	ENSG00000168421	RHOH	rs2381489	1	3
POLYFUN + FINEMAP	MG	ENSG00000168795	ZBTB5	rs7044173	0.81	5
POLYFUN + FINEMAP	MG	ENSG00000168795	ZBTB5	rs2762452	0.53	1
POLYFUN + FINEMAP	MG	ENSG00000168795	ZBTB5	rs2381773	0.51	3
POLYFUN + FINEMAP	MG	ENSG00000168795	ZBTB5	rs62539390	0.49	4
POLYFUN + FINEMAP	MG	ENSG00000168795	ZBTB5	rs2381772	0.49	3
POLYFUN + FINEMAP	MG	ENSG00000168795	ZBTB5	rs7036836	0.39	2
POLYFUN + FINEMAP	MG	ENSG00000168795	ZBTB5	rs62540300	0.35	4
POLYFUN + FINEMAP	MG	ENSG00000168795	ZBTB5	rs943938	0.26	2
POLYFUN + FINEMAP	MG	ENSG00000168795	ZBTB5	rs10814633	0.19	5
POLYFUN + FINEMAP	MG	ENSG00000168795	ZBTB5	rs10973548	0.18	1
POLYFUN + FINEMAP	MG	ENSG00000168795	ZBTB5	rs7851957	0.17	2
POLYFUN + FINEMAP	MG	ENSG00000168795	ZBTB5	rs62539389	0.16	4
POLYFUN + FINEMAP	MG	ENSG00000168795	ZBTB5	rs10973531	0.14	1
POLYFUN + FINEMAP	MG	ENSG00000168918	INPP5D	rs36129046	1	2
POLYFUN + FINEMAP	MG	ENSG00000168918	INPP5D	rs145770967	1	1
POLYFUN + FINEMAP	MG	ENSG00000168918	INPP5D	rs150142503	1	3
POLYFUN + FINEMAP	MG	ENSG00000168918	INPP5D	rs141161975	1	5
POLYFUN + FINEMAP	MG	ENSG00000168918	INPP5D	rs73105541	0.5	4
POLYFUN + FINEMAP	MG	ENSG00000168918	INPP5D	rs73105542	0.5	4
POLYFUN + FINEMAP	MG	ENSG00000169592	INO80E	rs67218159	1	4
POLYFUN + FINEMAP	MG	ENSG00000169592	INO80E	rs55760005	1	1
POLYFUN + FINEMAP	MG	ENSG00000169592	INO80E	rs2071390	1	3
POLYFUN + FINEMAP	MG	ENSG00000169592	INO80E	rs55732507	1	5
POLYFUN + FINEMAP	MG	ENSG00000169592	INO80E	rs9925102	1	2
POLYFUN + FINEMAP	MG	ENSG00000169896	ITGAM	rs7190802	0.94	5
POLYFUN + FINEMAP	MG	ENSG00000169896	ITGAM	rs13336592	0.81	4
POLYFUN + FINEMAP	MG	ENSG00000169896	ITGAM	rs62057133	0.64	2
POLYFUN + FINEMAP	MG	ENSG00000169896	ITGAM	rs7192161	0.49	1
POLYFUN + FINEMAP	MG	ENSG00000169896	ITGAM	rs11150608	0.26	1
POLYFUN + FINEMAP	MG	ENSG00000169896	ITGAM	rs66939573	0.23	2
POLYFUN + FINEMAP	MG	ENSG00000169896	ITGAM	rs57348955	0.12	0
POLYFUN + FINEMAP	MG	ENSG00000169896	ITGAM	rs4889647	0.12	1
POLYFUN + FINEMAP	MG	ENSG00000170004	CHD3	rs77558339	0.3	0
POLYFUN + FINEMAP	MG	ENSG00000170004	CHD3	rs2304906	0.13	2
POLYFUN + FINEMAP	MG	ENSG00000170004	CHD3	rs76091569	0.11	0
POLYFUN + FINEMAP	MG	ENSG00000172922	RNASEH2C	rs35927673	1	1
POLYFUN + FINEMAP	MG	ENSG00000172922	RNASEH2C	rs507859	1	2
POLYFUN + FINEMAP	MG	ENSG00000172922	RNASEH2C	rs11227289	1	4
POLYFUN + FINEMAP	MG	ENSG00000172922	RNASEH2C	rs12273982	1	5
POLYFUN + FINEMAP	MG	ENSG00000172922	RNASEH2C	rs11227241	1	3
POLYFUN + FINEMAP	MG	ENSG00000175592	FOSL1	rs11544832	1	4
POLYFUN + FINEMAP	MG	ENSG00000175592	FOSL1	rs1815739	1	1
POLYFUN + FINEMAP	MG	ENSG00000175592	FOSL1	rs74871672	1	3
POLYFUN + FINEMAP	MG	ENSG00000175592	FOSL1	rs662094	1	2
POLYFUN + FINEMAP	MG	ENSG00000175592	FOSL1	rs59829960	1	5
POLYFUN + FINEMAP	MG	ENSG00000176681	LRRC37A	rs2532417	1	1
POLYFUN + FINEMAP	MG	ENSG00000176681	LRRC37A	rs2664006	1	3
POLYFUN + FINEMAP	MG	ENSG00000176681	LRRC37A	rs16940758	1	2
POLYFUN + FINEMAP	MG	ENSG00000176681	LRRC37A	rs6503453	1	4
POLYFUN + FINEMAP	MG	ENSG00000176681	LRRC37A	rs8068589	1	5
POLYFUN + FINEMAP	MG	ENSG00000179406	LINC00174	rs79330850	1	5
POLYFUN + FINEMAP	MG	ENSG00000179406	LINC00174	rs137968671	1	4
POLYFUN + FINEMAP	MG	ENSG00000179406	LINC00174	rs2901209	1	1
POLYFUN + FINEMAP	MG	ENSG00000179406	LINC00174	rs3898855	1	3
POLYFUN + FINEMAP	MG	ENSG00000179406	LINC00174	rs2293350	1	2
POLYFUN + FINEMAP	MG	ENSG00000181472	ZBTB2	rs1883395	1	1
POLYFUN + FINEMAP	MG	ENSG00000181472	ZBTB2	rs6901588	1	5
POLYFUN + FINEMAP	MG	ENSG00000181472	ZBTB2	rs680167	0.79	2
POLYFUN + FINEMAP	MG	ENSG00000181472	ZBTB2	rs72998974	0.47	3
POLYFUN + FINEMAP	MG	ENSG00000181472	ZBTB2	rs72998993	0.47	3
POLYFUN + FINEMAP	MG	ENSG00000181472	ZBTB2	rs7762616	0.13	4
POLYFUN + FINEMAP	MG	ENSG00000182858	ALG12	rs192007841	0.24	2
POLYFUN + FINEMAP	MG	ENSG00000182858	ALG12	rs74524361	0.13	3
POLYFUN + FINEMAP	MG	ENSG00000182858	ALG12	rs139831	0.1	1
POLYFUN + FINEMAP	MG	ENSG00000183066	WBP2NL	rs5996094	1	1
POLYFUN + FINEMAP	MG	ENSG00000183066	WBP2NL	rs133300	1	5
POLYFUN + FINEMAP	MG	ENSG00000183066	WBP2NL	rs4822072	1	2
POLYFUN + FINEMAP	MG	ENSG00000183066	WBP2NL	rs76859597	1	3
POLYFUN + FINEMAP	MG	ENSG00000183066	WBP2NL	rs7286071	1	4
POLYFUN + FINEMAP	MG	ENSG00000183597	TANGO2	rs4819867	1	2
POLYFUN + FINEMAP	MG	ENSG00000183597	TANGO2	rs62219901	1	1
POLYFUN + FINEMAP	MG	ENSG00000183597	TANGO2	rs11913445	1	3
POLYFUN + FINEMAP	MG	ENSG00000183597	TANGO2	rs177422	0.39	5
POLYFUN + FINEMAP	MG	ENSG00000183597	TANGO2	rs177420	0.37	5
POLYFUN + FINEMAP	MG	ENSG00000183597	TANGO2	rs165804	0.23	5
POLYFUN + FINEMAP	MG	ENSG00000183597	TANGO2	rs2008701	0.21	4
POLYFUN + FINEMAP	MG	ENSG00000183597	TANGO2	rs9606240	0.11	4
POLYFUN + FINEMAP	MG	ENSG00000183597	TANGO2	rs9606254	0.11	4
POLYFUN + FINEMAP	MG	ENSG00000183597	TANGO2	rs41281423	0.11	4
POLYFUN + FINEMAP	MG	ENSG00000183597	TANGO2	rs1558497	0.11	4
POLYFUN + FINEMAP	MG	ENSG00000183597	TANGO2	rs112629076	0.11	4
POLYFUN + FINEMAP	MG	ENSG00000183597	TANGO2	rs9605066	0.11	4
POLYFUN + FINEMAP	MG	ENSG00000183597	TANGO2	rs1558495	0.11	4
POLYFUN + FINEMAP	MG	ENSG00000183735	TBK1	rs1567765	1	4
POLYFUN + FINEMAP	MG	ENSG00000183735	TBK1	rs12426353	0.99	1
POLYFUN + FINEMAP	MG	ENSG00000183735	TBK1	rs11175240	0.95	3
POLYFUN + FINEMAP	MG	ENSG00000183735	TBK1	rs4763133	0.25	2
POLYFUN + FINEMAP	MG	ENSG00000183735	TBK1	rs12304435	0.23	5
POLYFUN + FINEMAP	MG	ENSG00000183735	TBK1	rs12319575	0.23	5
POLYFUN + FINEMAP	MG	ENSG00000183735	TBK1	rs11175243	0.23	5
POLYFUN + FINEMAP	MG	ENSG00000183735	TBK1	rs11175242	0.23	5
POLYFUN + FINEMAP	MG	ENSG00000183735	TBK1	rs61931196	0.14	2
POLYFUN + FINEMAP	MG	ENSG00000183735	TBK1	rs61931202	0.14	2
POLYFUN + FINEMAP	MG	ENSG00000183735	TBK1	rs61931195	0.14	2
POLYFUN + FINEMAP	MG	ENSG00000183735	TBK1	rs61931200	0.1	2
POLYFUN + FINEMAP	MG	ENSG00000183955	KMT5A	rs1662	1	3
POLYFUN + FINEMAP	MG	ENSG00000183955	KMT5A	rs28413626	1	1
POLYFUN + FINEMAP	MG	ENSG00000183955	KMT5A	rs951328	1	5
POLYFUN + FINEMAP	MG	ENSG00000183955	KMT5A	rs4759360	1	4
POLYFUN + FINEMAP	MG	ENSG00000183955	KMT5A	rs28886709	1	2
POLYFUN + FINEMAP	MG	ENSG00000184164	CRELD2	rs80299307	0.15	3
POLYFUN + FINEMAP	MG	ENSG00000184164	CRELD2	rs28692803	0.11	3
POLYFUN + FINEMAP	MG	ENSG00000184164	CRELD2	rs470016	0.11	3
POLYFUN + FINEMAP	MG	ENSG00000184164	CRELD2	rs134456	0.1	3
POLYFUN + FINEMAP	MG	ENSG00000184730	APOBR	rs67479058	1	5
POLYFUN + FINEMAP	MG	ENSG00000184730	APOBR	rs17640009	1	4
POLYFUN + FINEMAP	MG	ENSG00000184730	APOBR	rs8061877	1	2
POLYFUN + FINEMAP	MG	ENSG00000184730	APOBR	rs9746702	1	1
POLYFUN + FINEMAP	MG	ENSG00000184730	APOBR	rs12928404	1	3
POLYFUN + FINEMAP	MG	ENSG00000186174	BCL9L	rs523604	0.34	2
POLYFUN + FINEMAP	MG	ENSG00000186174	BCL9L	rs71482132	0.13	1
POLYFUN + FINEMAP	MG	ENSG00000186174	BCL9L	rs581063	0.11	3
POLYFUN + FINEMAP	MG	ENSG00000186684	CYP27C1	rs4663105	1	3
POLYFUN + FINEMAP	MG	ENSG00000186684	CYP27C1	rs7575209	1	1
POLYFUN + FINEMAP	MG	ENSG00000186684	CYP27C1	rs35103166	1	5
POLYFUN + FINEMAP	MG	ENSG00000186684	CYP27C1	rs4994234	1	4
POLYFUN + FINEMAP	MG	ENSG00000186684	CYP27C1	rs58682665	0.64	2
POLYFUN + FINEMAP	MG	ENSG00000186684	CYP27C1	rs719054	0.36	2
POLYFUN + FINEMAP	MG	ENSG00000186815	TPCN1	rs34490392	0.1	1
POLYFUN + FINEMAP	MG	ENSG00000187650	VMAC	rs1270038	1	1
POLYFUN + FINEMAP	MG	ENSG00000187650	VMAC	rs11881333	1	2
POLYFUN + FINEMAP	MG	ENSG00000187650	VMAC	rs1678868	1	4
POLYFUN + FINEMAP	MG	ENSG00000187650	VMAC	rs11882956	1	3
POLYFUN + FINEMAP	MG	ENSG00000187650	VMAC	rs1674153	0.57	5
POLYFUN + FINEMAP	MG	ENSG00000187650	VMAC	rs1612621	0.21	5
POLYFUN + FINEMAP	MG	ENSG00000187650	VMAC	rs1674155	0.15	5
POLYFUN + FINEMAP	MG	ENSG00000187741	FANCA	rs7195066	1	2
POLYFUN + FINEMAP	MG	ENSG00000187741	FANCA	rs72811597	1	3
POLYFUN + FINEMAP	MG	ENSG00000187741	FANCA	rs3840047	1	1
POLYFUN + FINEMAP	MG	ENSG00000187741	FANCA	rs11647958	1	5
POLYFUN + FINEMAP	MG	ENSG00000187741	FANCA	rs2159116	1	4
POLYFUN + FINEMAP	MG	ENSG00000188603	CLN3	rs11645302	1	3
POLYFUN + FINEMAP	MG	ENSG00000188603	CLN3	rs7501203	1	5
POLYFUN + FINEMAP	MG	ENSG00000188603	CLN3	rs7201929	1	2
POLYFUN + FINEMAP	MG	ENSG00000188603	CLN3	rs62037425	1	4
POLYFUN + FINEMAP	MG	ENSG00000188603	CLN3	rs7187776	1	1
POLYFUN + FINEMAP	MG	ENSG00000196141	SPATS2L	rs13393615	1	5
POLYFUN + FINEMAP	MG	ENSG00000196141	SPATS2L	rs11890234	1	1
POLYFUN + FINEMAP	MG	ENSG00000196141	SPATS2L	rs295142	1	2
POLYFUN + FINEMAP	MG	ENSG00000196141	SPATS2L	rs12996705	1	4
POLYFUN + FINEMAP	MG	ENSG00000196141	SPATS2L	rs1992883	0.33	3
POLYFUN + FINEMAP	MG	ENSG00000196141	SPATS2L	rs56292478	0.33	3
POLYFUN + FINEMAP	MG	ENSG00000196141	SPATS2L	rs72916335	0.33	3
POLYFUN + FINEMAP	MG	ENSG00000196236	XPNPEP3	rs150252329	1	4
POLYFUN + FINEMAP	MG	ENSG00000196236	XPNPEP3	rs9611441	1	1
POLYFUN + FINEMAP	MG	ENSG00000196236	XPNPEP3	rs138344	1	2
POLYFUN + FINEMAP	MG	ENSG00000196236	XPNPEP3	rs117977489	1	3
POLYFUN + FINEMAP	MG	ENSG00000196236	XPNPEP3	rs9611409	1	5
POLYFUN + FINEMAP	MG	ENSG00000196378	ZNF34	rs12719778	1	2
POLYFUN + FINEMAP	MG	ENSG00000196378	ZNF34	rs59464125	1	1
POLYFUN + FINEMAP	MG	ENSG00000196378	ZNF34	rs13277542	1	4
POLYFUN + FINEMAP	MG	ENSG00000196378	ZNF34	rs56014219	1	5
POLYFUN + FINEMAP	MG	ENSG00000196378	ZNF34	rs74958403	0.25	3
POLYFUN + FINEMAP	MG	ENSG00000196378	ZNF34	rs4422811	0.25	3
POLYFUN + FINEMAP	MG	ENSG00000196378	ZNF34	rs79136639	0.25	3
POLYFUN + FINEMAP	MG	ENSG00000196378	ZNF34	rs7013919	0.25	3
POLYFUN + FINEMAP	MG	ENSG00000197136	PCNX3	rs11227303	1	2
POLYFUN + FINEMAP	MG	ENSG00000197136	PCNX3	rs11568300	1	4
POLYFUN + FINEMAP	MG	ENSG00000197136	PCNX3	rs4014195	0.85	3
POLYFUN + FINEMAP	MG	ENSG00000197136	PCNX3	rs644740	0.73	1
POLYFUN + FINEMAP	MG	ENSG00000197136	PCNX3	rs58950470	0.72	5
POLYFUN + FINEMAP	MG	ENSG00000197136	PCNX3	rs642803	0.27	0
POLYFUN + FINEMAP	MG	ENSG00000197136	PCNX3	rs1193851	0.18	0
POLYFUN + FINEMAP	MG	ENSG00000197136	PCNX3	rs11606947	0.12	0
POLYFUN + FINEMAP	MG	ENSG00000197448	GSTK1	rs11771145	1	1
POLYFUN + FINEMAP	MG	ENSG00000197448	GSTK1	rs12703524	1	2
POLYFUN + FINEMAP	MG	ENSG00000197448	GSTK1	rs66844179	0.77	5
POLYFUN + FINEMAP	MG	ENSG00000197448	GSTK1	rs3885667	0.64	4
POLYFUN + FINEMAP	MG	ENSG00000197448	GSTK1	rs62472729	0.55	3
POLYFUN + FINEMAP	MG	ENSG00000197448	GSTK1	rs4726621	0.45	3
POLYFUN + FINEMAP	MG	ENSG00000197448	GSTK1	rs68140767	0.14	5
POLYFUN + FINEMAP	MG	ENSG00000197448	GSTK1	rs3935998	0.13	4
POLYFUN + FINEMAP	MG	ENSG00000197448	GSTK1	rs3935999	0.13	4
POLYFUN + FINEMAP	MG	ENSG00000198087	CD2AP	rs6904406	1	2
POLYFUN + FINEMAP	MG	ENSG00000198087	CD2AP	rs78727011	1	4
POLYFUN + FINEMAP	MG	ENSG00000198087	CD2AP	rs145453483	1	3
POLYFUN + FINEMAP	MG	ENSG00000198087	CD2AP	rs9296546	1	5
POLYFUN + FINEMAP	MG	ENSG00000198087	CD2AP	rs9395259	1	1
POLYFUN + FINEMAP	MG	ENSG00000198089	SFI1	rs5997989	1	1
POLYFUN + FINEMAP	MG	ENSG00000198089	SFI1	rs1018490	1	4
POLYFUN + FINEMAP	MG	ENSG00000198089	SFI1	rs9619183	1	3
POLYFUN + FINEMAP	MG	ENSG00000198089	SFI1	rs140077	1	2
POLYFUN + FINEMAP	MG	ENSG00000198089	SFI1	rs62238892	1	5
POLYFUN + FINEMAP	MG	ENSG00000198498	TMA16	rs56236093	1	2
POLYFUN + FINEMAP	MG	ENSG00000198498	TMA16	rs60444755	1	4
POLYFUN + FINEMAP	MG	ENSG00000198498	TMA16	rs12643951	0.95	3
POLYFUN + FINEMAP	MG	ENSG00000198498	TMA16	rs28729173	0.89	5
POLYFUN + FINEMAP	MG	ENSG00000198498	TMA16	rs2028489	0.83	1
POLYFUN + FINEMAP	MG	ENSG00000198663	C6orf89	rs1571397	1	3
POLYFUN + FINEMAP	MG	ENSG00000198663	C6orf89	rs708006	0.98	2
POLYFUN + FINEMAP	MG	ENSG00000198663	C6orf89	rs707999	0.31	1
POLYFUN + FINEMAP	MG	ENSG00000198663	C6orf89	rs831507	0.3	1
POLYFUN + FINEMAP	MG	ENSG00000198663	C6orf89	rs56322497	0.27	1
POLYFUN + FINEMAP	MG	ENSG00000198663	C6orf89	rs11758705	0.15	4
POLYFUN + FINEMAP	MG	ENSG00000198663	C6orf89	rs115183512	0.15	4
POLYFUN + FINEMAP	MG	ENSG00000198663	C6orf89	rs11548580	0.15	4
POLYFUN + FINEMAP	MG	ENSG00000198663	C6orf89	rs41272204	0.14	4
POLYFUN + FINEMAP	MG	ENSG00000198663	C6orf89	rs114538865	0.14	4
POLYFUN + FINEMAP	MG	ENSG00000198663	C6orf89	rs62622382	0.14	4
POLYFUN + FINEMAP	MG	ENSG00000198740	ZNF652	rs9895945	1	3
POLYFUN + FINEMAP	MG	ENSG00000198740	ZNF652	rs56366200	1	4
POLYFUN + FINEMAP	MG	ENSG00000198740	ZNF652	rs2412099	1	1
POLYFUN + FINEMAP	MG	ENSG00000198740	ZNF652	rs35388001	1	5
POLYFUN + FINEMAP	MG	ENSG00000198740	ZNF652	rs12937634	0.5	2
POLYFUN + FINEMAP	MG	ENSG00000198740	ZNF652	rs12937404	0.5	2
POLYFUN + FINEMAP	MG	ENSG00000204120	GIGYF2	rs2044450	1	2
POLYFUN + FINEMAP	MG	ENSG00000204120	GIGYF2	rs13008436	1	3
POLYFUN + FINEMAP	MG	ENSG00000204120	GIGYF2	rs1515961	1	1
POLYFUN + FINEMAP	MG	ENSG00000204120	GIGYF2	rs11900327	1	5
POLYFUN + FINEMAP	MG	ENSG00000204120	GIGYF2	rs2675956	1	4
POLYFUN + FINEMAP	MG	ENSG00000204991	SPIRE2	rs7206546	1	2
POLYFUN + FINEMAP	MG	ENSG00000204991	SPIRE2	rs3211567	1	5
POLYFUN + FINEMAP	MG	ENSG00000204991	SPIRE2	rs8056353	1	3
POLYFUN + FINEMAP	MG	ENSG00000204991	SPIRE2	rs12102290	1	1
POLYFUN + FINEMAP	MG	ENSG00000204991	SPIRE2	rs11643713	1	4
POLYFUN + FINEMAP	MG	ENSG00000214787	MS4A4E	rs12800288	1	1
POLYFUN + FINEMAP	MG	ENSG00000214787	MS4A4E	rs6591561	1	3
POLYFUN + FINEMAP	MG	ENSG00000214787	MS4A4E	rs11230230	1	5
POLYFUN + FINEMAP	MG	ENSG00000214787	MS4A4E	rs11230229	1	4
POLYFUN + FINEMAP	MG	ENSG00000214787	MS4A4E	rs11827324	1	2
POLYFUN + FINEMAP	MG	ENSG00000226124	FTCDNL1	rs4673802	1	3
POLYFUN + FINEMAP	MG	ENSG00000226124	FTCDNL1	rs13389169	1	4
POLYFUN + FINEMAP	MG	ENSG00000226124	FTCDNL1	rs1217456	1	2
POLYFUN + FINEMAP	MG	ENSG00000226124	FTCDNL1	rs62181774	0.85	5
POLYFUN + FINEMAP	MG	ENSG00000226124	FTCDNL1	rs10931890	0.19	1
POLYFUN + FINEMAP	MG	ENSG00000226124	FTCDNL1	rs11689664	0.19	1
POLYFUN + FINEMAP	MG	ENSG00000226124	FTCDNL1	rs78037592	0.19	1
POLYFUN + FINEMAP	MG	ENSG00000226124	FTCDNL1	rs76112266	0.19	1
POLYFUN + FINEMAP	MG	ENSG00000226124	FTCDNL1	rs10931889	0.18	1
POLYFUN + FINEMAP	MG	ENSG00000229153	EPHA1-AS1	rs11771145	1	1
POLYFUN + FINEMAP	MG	ENSG00000229153	EPHA1-AS1	rs1525110	1	3
POLYFUN + FINEMAP	MG	ENSG00000229153	EPHA1-AS1	rs45497499	1	2
POLYFUN + FINEMAP	MG	ENSG00000229153	EPHA1-AS1	rs60078815	1	5
POLYFUN + FINEMAP	MG	ENSG00000229153	EPHA1-AS1	rs4344014	1	4
POLYFUN + FINEMAP	MG	ENSG00000234906	APOC2	rs35385129	1	4
POLYFUN + FINEMAP	MG	ENSG00000234906	APOC2	rs204478	1	3
POLYFUN + FINEMAP	MG	ENSG00000234906	APOC2	rs760114	1	2
POLYFUN + FINEMAP	MG	ENSG00000234906	APOC2	rs204912	1	5
POLYFUN + FINEMAP	MG	ENSG00000234906	APOC2	rs34112623	0.5	1
POLYFUN + FINEMAP	MG	ENSG00000234906	APOC2	rs73558200	0.5	1
POLYFUN + FINEMAP	MG	ENSG00000235848	RMDN2-AS1	rs11682643	1	1
POLYFUN + FINEMAP	MG	ENSG00000235848	RMDN2-AS1	rs80349009	1	5
POLYFUN + FINEMAP	MG	ENSG00000235848	RMDN2-AS1	rs367917	1	2
POLYFUN + FINEMAP	MG	ENSG00000235848	RMDN2-AS1	rs6734538	1	3
POLYFUN + FINEMAP	MG	ENSG00000235848	RMDN2-AS1	rs17022684	1	4
POLYFUN + FINEMAP	MG	ENSG00000239213	NCK1-DT	rs10935184	1	1
POLYFUN + FINEMAP	MG	ENSG00000239213	NCK1-DT	rs13062352	1	5
POLYFUN + FINEMAP	MG	ENSG00000239213	NCK1-DT	rs113317862	1	4
POLYFUN + FINEMAP	MG	ENSG00000239213	NCK1-DT	rs4456810	1	2
POLYFUN + FINEMAP	MG	ENSG00000239213	NCK1-DT	rs7644471	0.14	3
POLYFUN + FINEMAP	MG	ENSG00000239213	NCK1-DT	rs35644083	0.14	3
POLYFUN + FINEMAP	MG	ENSG00000239213	NCK1-DT	rs6806795	0.14	3
POLYFUN + FINEMAP	MG	ENSG00000239213	NCK1-DT	rs7621017	0.14	3
POLYFUN + FINEMAP	MG	ENSG00000239213	NCK1-DT	rs9831321	0.14	3
POLYFUN + FINEMAP	MG	ENSG00000239213	NCK1-DT	rs9834631	0.14	3
POLYFUN + FINEMAP	MG	ENSG00000239213	NCK1-DT	rs28396702	0.14	3
POLYFUN + FINEMAP	MG	ENSG00000245532	NEAT1	rs575479	1	2
POLYFUN + FINEMAP	MG	ENSG00000245532	NEAT1	rs590318	1	1
POLYFUN + FINEMAP	MG	ENSG00000245532	NEAT1	rs637571	1	4
POLYFUN + FINEMAP	MG	ENSG00000245532	NEAT1	rs201590889	1	3
POLYFUN + FINEMAP	MG	ENSG00000245532	NEAT1	rs35461885	1	5
POLYFUN + FINEMAP	MG	ENSG00000250067	YJEFN3	rs7247594	1	3
POLYFUN + FINEMAP	MG	ENSG00000250067	YJEFN3	rs6511041	1	2
POLYFUN + FINEMAP	MG	ENSG00000250067	YJEFN3	rs117923614	0.96	4
POLYFUN + FINEMAP	MG	ENSG00000250067	YJEFN3	rs74182633	0.3	5
POLYFUN + FINEMAP	MG	ENSG00000250067	YJEFN3	rs74182634	0.29	5
POLYFUN + FINEMAP	MG	ENSG00000250067	YJEFN3	rs4808208	0.29	1
POLYFUN + FINEMAP	MG	ENSG00000250067	YJEFN3	rs2304098	0.22	1
POLYFUN + FINEMAP	MG	ENSG00000250067	YJEFN3	rs10422819	0.22	1
POLYFUN + FINEMAP	MG	ENSG00000250067	YJEFN3	rs1054930	0.16	1
POLYFUN + FINEMAP	MG	ENSG00000263528	IKBKE	rs4844538	1	2
POLYFUN + FINEMAP	MG	ENSG00000263528	IKBKE	rs2297549	1	1
POLYFUN + FINEMAP	MG	ENSG00000263528	IKBKE	rs17020312	1	4
POLYFUN + FINEMAP	MG	ENSG00000263528	IKBKE	rs2297550	1	3
POLYFUN + FINEMAP	MG	ENSG00000263528	IKBKE	rs2990589	0.59	5
POLYFUN + FINEMAP	MG	ENSG00000263528	IKBKE	rs2483063	0.41	5
POLYFUN + FINEMAP	MG	ENSG00000278259	MYO19	rs76842834	0.87	4
POLYFUN + FINEMAP	MG	ENSG00000278259	MYO19	rs1076184	0.65	3
POLYFUN + FINEMAP	MG	ENSG00000278259	MYO19	rs6607331	0.51	5
POLYFUN + FINEMAP	MG	ENSG00000278259	MYO19	rs2411189	0.49	5
POLYFUN + FINEMAP	MG	ENSG00000278259	MYO19	rs35767371	0.37	2
POLYFUN + FINEMAP	MG	ENSG00000278259	MYO19	rs875213	0.35	3
POLYFUN + FINEMAP	MG	ENSG00000278259	MYO19	rs11658614	0.33	2
POLYFUN + FINEMAP	MG	ENSG00000278259	MYO19	rs11869178	0.3	2
POLYFUN + FINEMAP	MG	ENSG00000278259	MYO19	rs1005551	0.22	1
POLYFUN + FINEMAP	MG	ENSG00000278259	MYO19	rs2285639	0.18	1
POLYFUN + FINEMAP	MG	ENSG00000278259	MYO19	rs12937411	0.14	1
POLYFUN + FINEMAP	MG	ENSG00000278259	MYO19	rs17692864	0.13	4
POLYFUN + FINEMAP	MiGA3	ENSG00000007520	TSR3	rs111811257	1	4
POLYFUN + FINEMAP	MiGA3	ENSG00000007520	TSR3	rs117290280	1	1
POLYFUN + FINEMAP	MiGA3	ENSG00000007520	TSR3	rs117054153	0.99	3
POLYFUN + FINEMAP	MiGA3	ENSG00000007520	TSR3	rs12932244	0.9	2
POLYFUN + FINEMAP	MiGA3	ENSG00000007520	TSR3	rs1204508	0.38	5
POLYFUN + FINEMAP	MiGA3	ENSG00000007520	TSR3	rs1698233	0.35	5
POLYFUN + FINEMAP	MiGA3	ENSG00000007520	TSR3	rs6600218	0.27	5
POLYFUN + FINEMAP	MiGA3	ENSG00000029725	RABEP1	rs78975364	1	2
POLYFUN + FINEMAP	MiGA3	ENSG00000029725	RABEP1	rs8064959	1	1
POLYFUN + FINEMAP	MiGA3	ENSG00000029725	RABEP1	rs112918260	1	4
POLYFUN + FINEMAP	MiGA3	ENSG00000029725	RABEP1	rs78813154	0.48	5
POLYFUN + FINEMAP	MiGA3	ENSG00000029725	RABEP1	rs72634021	0.36	3
POLYFUN + FINEMAP	MiGA3	ENSG00000029725	RABEP1	rs72634025	0.36	3
POLYFUN + FINEMAP	MiGA3	ENSG00000029725	RABEP1	rs62073759	0.13	5
POLYFUN + FINEMAP	MiGA3	ENSG00000029725	RABEP1	rs56960906	0.12	3
POLYFUN + FINEMAP	MiGA3	ENSG00000033030	ZCCHC8	rs7303125	0.24	1
POLYFUN + FINEMAP	MiGA3	ENSG00000033030	ZCCHC8	rs185619957	0.21	1
POLYFUN + FINEMAP	MiGA3	ENSG00000067596	DHX8	rs147085022	0.27	1
POLYFUN + FINEMAP	MiGA3	ENSG00000067596	DHX8	rs183498866	0.22	1
POLYFUN + FINEMAP	MiGA3	ENSG00000073605	GSDMB	rs3907022	1	4
POLYFUN + FINEMAP	MiGA3	ENSG00000073605	GSDMB	rs1011082	1	2
POLYFUN + FINEMAP	MiGA3	ENSG00000073605	GSDMB	rs8069176	1	1
POLYFUN + FINEMAP	MiGA3	ENSG00000073605	GSDMB	rs11555254	1	5
POLYFUN + FINEMAP	MiGA3	ENSG00000073605	GSDMB	rs112599791	1	3
POLYFUN + FINEMAP	MiGA3	ENSG00000073921	PICALM	rs11234556	1	1
POLYFUN + FINEMAP	MiGA3	ENSG00000073921	PICALM	rs4944549	1	3
POLYFUN + FINEMAP	MiGA3	ENSG00000073921	PICALM	rs7942719	1	4
POLYFUN + FINEMAP	MiGA3	ENSG00000073921	PICALM	rs67598967	1	2
POLYFUN + FINEMAP	MiGA3	ENSG00000073921	PICALM	rs7128481	0.99	5
POLYFUN + FINEMAP	MiGA3	ENSG00000078579	FGF20	rs607250	1	4
POLYFUN + FINEMAP	MiGA3	ENSG00000078579	FGF20	rs62491391	1	3
POLYFUN + FINEMAP	MiGA3	ENSG00000078579	FGF20	rs3915066	1	5
POLYFUN + FINEMAP	MiGA3	ENSG00000078579	FGF20	rs6998682	1	1
POLYFUN + FINEMAP	MiGA3	ENSG00000078579	FGF20	rs822316	1	2
POLYFUN + FINEMAP	MiGA3	ENSG00000085514	PILRA	rs140263945	1	4
POLYFUN + FINEMAP	MiGA3	ENSG00000085514	PILRA	rs314371	1	1
POLYFUN + FINEMAP	MiGA3	ENSG00000085514	PILRA	rs117772736	1	3
POLYFUN + FINEMAP	MiGA3	ENSG00000085514	PILRA	rs1799806	1	2
POLYFUN + FINEMAP	MiGA3	ENSG00000085514	PILRA	rs13236818	1	5
POLYFUN + FINEMAP	MiGA3	ENSG00000086288	NME8	rs56045043	1	2
POLYFUN + FINEMAP	MiGA3	ENSG00000086288	NME8	rs7785838	1	3
POLYFUN + FINEMAP	MiGA3	ENSG00000086288	NME8	rs4720273	1	5
POLYFUN + FINEMAP	MiGA3	ENSG00000086288	NME8	rs143197571	1	1
POLYFUN + FINEMAP	MiGA3	ENSG00000086288	NME8	rs34928238	0.5	4
POLYFUN + FINEMAP	MiGA3	ENSG00000086288	NME8	rs35899177	0.5	4
POLYFUN + FINEMAP	MiGA3	ENSG00000087074	PPP1R15A	rs3745480	0.7	1
POLYFUN + FINEMAP	MiGA3	ENSG00000087074	PPP1R15A	rs66937811	0.3	1
POLYFUN + FINEMAP	MiGA3	ENSG00000087074	PPP1R15A	rs1003424	0.29	2
POLYFUN + FINEMAP	MiGA3	ENSG00000087074	PPP1R15A	rs10421561	0.19	2
POLYFUN + FINEMAP	MiGA3	ENSG00000087074	PPP1R15A	rs8101959	0.14	2
POLYFUN + FINEMAP	MiGA3	ENSG00000087074	PPP1R15A	rs2305918	0.11	2
POLYFUN + FINEMAP	MiGA3	ENSG00000087074	PPP1R15A	rs10421754	0.11	2
POLYFUN + FINEMAP	MiGA3	ENSG00000087589	CASS4	rs6064398	1	5
POLYFUN + FINEMAP	MiGA3	ENSG00000087589	CASS4	rs62209459	1	3
POLYFUN + FINEMAP	MiGA3	ENSG00000087589	CASS4	rs6069749	1	4
POLYFUN + FINEMAP	MiGA3	ENSG00000087589	CASS4	rs6064397	0.95	1
POLYFUN + FINEMAP	MiGA3	ENSG00000087589	CASS4	rs3761210	0.75	2
POLYFUN + FINEMAP	MiGA3	ENSG00000087589	CASS4	rs6024900	0.12	2
POLYFUN + FINEMAP	MiGA3	ENSG00000087589	CASS4	rs6014740	0.12	2
POLYFUN + FINEMAP	MiGA3	ENSG00000092108	SCFD1	rs72666405	1	4
POLYFUN + FINEMAP	MiGA3	ENSG00000092108	SCFD1	rs4981770	1	2
POLYFUN + FINEMAP	MiGA3	ENSG00000092108	SCFD1	rs72666440	1	3
POLYFUN + FINEMAP	MiGA3	ENSG00000092108	SCFD1	rs10142331	1	1
POLYFUN + FINEMAP	MiGA3	ENSG00000092108	SCFD1	rs6571352	1	5
POLYFUN + FINEMAP	MiGA3	ENSG00000099949	LZTR1	rs59059249	1	3
POLYFUN + FINEMAP	MiGA3	ENSG00000099949	LZTR1	rs2541925	1	2
POLYFUN + FINEMAP	MiGA3	ENSG00000099949	LZTR1	rs73159152	0.99	5
POLYFUN + FINEMAP	MiGA3	ENSG00000099949	LZTR1	rs2845419	0.99	1
POLYFUN + FINEMAP	MiGA3	ENSG00000099949	LZTR1	rs6003437	0.84	4
POLYFUN + FINEMAP	MiGA3	ENSG00000099949	LZTR1	rs17819599	0.16	4
POLYFUN + FINEMAP	MiGA3	ENSG00000100239	PPP6R2	rs760750	1	5
POLYFUN + FINEMAP	MiGA3	ENSG00000100239	PPP6R2	rs2878117	1	1
POLYFUN + FINEMAP	MiGA3	ENSG00000100239	PPP6R2	rs73439331	1	4
POLYFUN + FINEMAP	MiGA3	ENSG00000100239	PPP6R2	rs79067317	1	2
POLYFUN + FINEMAP	MiGA3	ENSG00000100239	PPP6R2	rs12167996	1	3
POLYFUN + FINEMAP	MiGA3	ENSG00000101197	BIRC7	rs6062856	1	3
POLYFUN + FINEMAP	MiGA3	ENSG00000101197	BIRC7	rs73151482	1	4
POLYFUN + FINEMAP	MiGA3	ENSG00000101197	BIRC7	rs1047819	1	2
POLYFUN + FINEMAP	MiGA3	ENSG00000101197	BIRC7	rs138494427	0.91	5
POLYFUN + FINEMAP	MiGA3	ENSG00000101197	BIRC7	rs59415062	0.77	1
POLYFUN + FINEMAP	MiGA3	ENSG00000101197	BIRC7	rs60374846	0.23	1
POLYFUN + FINEMAP	MiGA3	ENSG00000103485	QPRT	rs12929333	1	1
POLYFUN + FINEMAP	MiGA3	ENSG00000103485	QPRT	rs12921753	1	3
POLYFUN + FINEMAP	MiGA3	ENSG00000103485	QPRT	rs183186934	0.95	5
POLYFUN + FINEMAP	MiGA3	ENSG00000103485	QPRT	rs2005219	0.89	4
POLYFUN + FINEMAP	MiGA3	ENSG00000103485	QPRT	rs141987948	0.81	2
POLYFUN + FINEMAP	MiGA3	ENSG00000103485	QPRT	rs145634669	0.16	2
POLYFUN + FINEMAP	MiGA3	ENSG00000103550	KNOP1	rs35145515	1	4
POLYFUN + FINEMAP	MiGA3	ENSG00000103550	KNOP1	rs11640454	0.65	5
POLYFUN + FINEMAP	MiGA3	ENSG00000103550	KNOP1	rs11865534	0.63	2
POLYFUN + FINEMAP	MiGA3	ENSG00000103550	KNOP1	rs11862127	0.37	2
POLYFUN + FINEMAP	MiGA3	ENSG00000103550	KNOP1	rs9927409	0.3	1
POLYFUN + FINEMAP	MiGA3	ENSG00000103550	KNOP1	rs3751821	0.3	1
POLYFUN + FINEMAP	MiGA3	ENSG00000103550	KNOP1	rs2074171	0.17	1
POLYFUN + FINEMAP	MiGA3	ENSG00000103550	KNOP1	rs2285661	0.16	1
POLYFUN + FINEMAP	MiGA3	ENSG00000103550	KNOP1	rs739563	0.13	3
POLYFUN + FINEMAP	MiGA3	ENSG00000103550	KNOP1	rs12924699	0.12	5
POLYFUN + FINEMAP	MiGA3	ENSG00000103550	KNOP1	rs58932375	0.11	5
POLYFUN + FINEMAP	MiGA3	ENSG00000103811	CTSH	rs12442036	1	2
POLYFUN + FINEMAP	MiGA3	ENSG00000103811	CTSH	rs6495346	1	3
POLYFUN + FINEMAP	MiGA3	ENSG00000103811	CTSH	rs138404892	1	5
POLYFUN + FINEMAP	MiGA3	ENSG00000103811	CTSH	rs62011028	1	4
POLYFUN + FINEMAP	MiGA3	ENSG00000103811	CTSH	rs4344704	1	1
POLYFUN + FINEMAP	MiGA3	ENSG00000104804	TULP2	rs116924700	1	2
POLYFUN + FINEMAP	MiGA3	ENSG00000104804	TULP2	rs12608776	0.99	1
POLYFUN + FINEMAP	MiGA3	ENSG00000104804	TULP2	rs659926	0.77	5
POLYFUN + FINEMAP	MiGA3	ENSG00000104804	TULP2	rs10416475	0.61	4
POLYFUN + FINEMAP	MiGA3	ENSG00000104804	TULP2	rs55764400	0.25	3
POLYFUN + FINEMAP	MiGA3	ENSG00000104804	TULP2	rs1466896	0.23	3
POLYFUN + FINEMAP	MiGA3	ENSG00000104804	TULP2	rs688644	0.2	5
POLYFUN + FINEMAP	MiGA3	ENSG00000104804	TULP2	rs516983	0.11	0
POLYFUN + FINEMAP	MiGA3	ENSG00000105383	CD33	rs34813869	1	2
POLYFUN + FINEMAP	MiGA3	ENSG00000105383	CD33	rs11084067	1	4
POLYFUN + FINEMAP	MiGA3	ENSG00000105383	CD33	rs17716016	0.72	5
POLYFUN + FINEMAP	MiGA3	ENSG00000105383	CD33	rs4802779	0.68	3
POLYFUN + FINEMAP	MiGA3	ENSG00000105383	CD33	rs1697573	0.34	1
POLYFUN + FINEMAP	MiGA3	ENSG00000105383	CD33	rs12232860	0.32	3
POLYFUN + FINEMAP	MiGA3	ENSG00000105383	CD33	rs12608749	0.27	5
POLYFUN + FINEMAP	MiGA3	ENSG00000105383	CD33	rs1710398	0.17	1
POLYFUN + FINEMAP	MiGA3	ENSG00000105383	CD33	rs1697553	0.16	1
POLYFUN + FINEMAP	MiGA3	ENSG00000105383	CD33	rs1399837	0.13	1
POLYFUN + FINEMAP	MiGA3	ENSG00000105889	STEAP1B	rs62446118	0.34	2
POLYFUN + FINEMAP	MiGA3	ENSG00000105889	STEAP1B	rs73076074	0.11	3
POLYFUN + FINEMAP	MiGA3	ENSG00000106144	CASP2	rs3935067	1	1
POLYFUN + FINEMAP	MiGA3	ENSG00000106144	CASP2	rs7786333	1	3
POLYFUN + FINEMAP	MiGA3	ENSG00000106144	CASP2	rs73154218	1	2
POLYFUN + FINEMAP	MiGA3	ENSG00000106144	CASP2	rs75045569	1	4
POLYFUN + FINEMAP	MiGA3	ENSG00000106144	CASP2	rs3935998	0.5	5
POLYFUN + FINEMAP	MiGA3	ENSG00000106144	CASP2	rs3935999	0.5	5
POLYFUN + FINEMAP	MiGA3	ENSG00000107679	PLEKHA1	rs6585819	1	3
POLYFUN + FINEMAP	MiGA3	ENSG00000107679	PLEKHA1	rs7085944	1	5
POLYFUN + FINEMAP	MiGA3	ENSG00000107679	PLEKHA1	rs8181474	1	4
POLYFUN + FINEMAP	MiGA3	ENSG00000107679	PLEKHA1	rs7095410	1	2
POLYFUN + FINEMAP	MiGA3	ENSG00000107679	PLEKHA1	rs2421021	0.91	1
POLYFUN + FINEMAP	MiGA3	ENSG00000107742	SPOCK2	rs6480509	0.21	2
POLYFUN + FINEMAP	MiGA3	ENSG00000107742	SPOCK2	rs10999769	0.21	1
POLYFUN + FINEMAP	MiGA3	ENSG00000107742	SPOCK2	rs61851650	0.15	2
POLYFUN + FINEMAP	MiGA3	ENSG00000107742	SPOCK2	rs111494799	0.15	2
POLYFUN + FINEMAP	MiGA3	ENSG00000108091	CCDC6	rs7078609	0.17	2
POLYFUN + FINEMAP	MiGA3	ENSG00000108091	CCDC6	rs4948378	0.16	1
POLYFUN + FINEMAP	MiGA3	ENSG00000108091	CCDC6	rs4948377	0.16	1
POLYFUN + FINEMAP	MiGA3	ENSG00000108091	CCDC6	rs117724499	0.15	2
POLYFUN + FINEMAP	MiGA3	ENSG00000108179	PPIF	rs78629872	0.2	2
POLYFUN + FINEMAP	MiGA3	ENSG00000108179	PPIF	rs6480903	0.18	1
POLYFUN + FINEMAP	MiGA3	ENSG00000108828	VAT1	rs62078657	0.2	1
POLYFUN + FINEMAP	MiGA3	ENSG00000108828	VAT1	rs62080276	0.11	2
POLYFUN + FINEMAP	MiGA3	ENSG00000108861	DUSP3	rs4793010	1	3
POLYFUN + FINEMAP	MiGA3	ENSG00000108861	DUSP3	rs9912855	1	5
POLYFUN + FINEMAP	MiGA3	ENSG00000108861	DUSP3	rs78012551	1	4
POLYFUN + FINEMAP	MiGA3	ENSG00000108861	DUSP3	rs658261	1	2
POLYFUN + FINEMAP	MiGA3	ENSG00000108861	DUSP3	rs479249	0.5	1
POLYFUN + FINEMAP	MiGA3	ENSG00000108861	DUSP3	rs629135	0.5	1
POLYFUN + FINEMAP	MiGA3	ENSG00000110079	MS4A4A	rs11230229	1	2
POLYFUN + FINEMAP	MiGA3	ENSG00000110079	MS4A4A	rs11230230	1	3
POLYFUN + FINEMAP	MiGA3	ENSG00000110079	MS4A4A	rs7108879	1	1
POLYFUN + FINEMAP	MiGA3	ENSG00000110079	MS4A4A	rs72924659	1	5
POLYFUN + FINEMAP	MiGA3	ENSG00000110079	MS4A4A	rs117847946	1	4
POLYFUN + FINEMAP	MiGA3	ENSG00000112667	DNPH1	rs9472032	1	3
POLYFUN + FINEMAP	MiGA3	ENSG00000112667	DNPH1	rs4714684	1	1
POLYFUN + FINEMAP	MiGA3	ENSG00000112667	DNPH1	rs62402409	1	2
POLYFUN + FINEMAP	MiGA3	ENSG00000112667	DNPH1	rs17209407	1	4
POLYFUN + FINEMAP	MiGA3	ENSG00000112667	DNPH1	rs2234185	1	5
POLYFUN + FINEMAP	MiGA3	ENSG00000114054	PCCB	rs6774621	1	3
POLYFUN + FINEMAP	MiGA3	ENSG00000114054	PCCB	rs3856637	1	2
POLYFUN + FINEMAP	MiGA3	ENSG00000114054	PCCB	rs55970317	1	1
POLYFUN + FINEMAP	MiGA3	ENSG00000114054	PCCB	rs79966407	0.5	4
POLYFUN + FINEMAP	MiGA3	ENSG00000114054	PCCB	rs183704304	0.5	5
POLYFUN + FINEMAP	MiGA3	ENSG00000114054	PCCB	rs141164406	0.5	4
POLYFUN + FINEMAP	MiGA3	ENSG00000114054	PCCB	rs143865230	0.5	5
POLYFUN + FINEMAP	MiGA3	ENSG00000114902	SPCS1	rs11710485	1	4
POLYFUN + FINEMAP	MiGA3	ENSG00000114902	SPCS1	rs12489732	1	2
POLYFUN + FINEMAP	MiGA3	ENSG00000114902	SPCS1	rs11130306	1	1
POLYFUN + FINEMAP	MiGA3	ENSG00000114902	SPCS1	rs35325270	1	3
POLYFUN + FINEMAP	MiGA3	ENSG00000114902	SPCS1	rs4234633	1	5
POLYFUN + FINEMAP	MiGA3	ENSG00000115825	PRKD3	rs72792854	1	4
POLYFUN + FINEMAP	MiGA3	ENSG00000115825	PRKD3	rs12151626	1	3
POLYFUN + FINEMAP	MiGA3	ENSG00000115825	PRKD3	rs7560904	1	1
POLYFUN + FINEMAP	MiGA3	ENSG00000115825	PRKD3	rs55942529	0.9	2
POLYFUN + FINEMAP	MiGA3	ENSG00000115825	PRKD3	rs61208496	0.43	5
POLYFUN + FINEMAP	MiGA3	ENSG00000115825	PRKD3	rs55991517	0.43	5
POLYFUN + FINEMAP	MiGA3	ENSG00000115825	PRKD3	rs2888463	0.11	5
POLYFUN + FINEMAP	MiGA3	ENSG00000115828	QPCT	rs12151626	1	4
POLYFUN + FINEMAP	MiGA3	ENSG00000115828	QPCT	rs10188177	1	2
POLYFUN + FINEMAP	MiGA3	ENSG00000115828	QPCT	rs7603115	0.99	3
POLYFUN + FINEMAP	MiGA3	ENSG00000115828	QPCT	rs13425396	0.74	1
POLYFUN + FINEMAP	MiGA3	ENSG00000115828	QPCT	rs11124563	0.16	5
POLYFUN + FINEMAP	MiGA3	ENSG00000115828	QPCT	rs62133150	0.16	5
POLYFUN + FINEMAP	MiGA3	ENSG00000116604	MEF2D	rs71519516	1	1
POLYFUN + FINEMAP	MiGA3	ENSG00000116604	MEF2D	rs1185700	1	5
POLYFUN + FINEMAP	MiGA3	ENSG00000116604	MEF2D	rs12401420	1	4
POLYFUN + FINEMAP	MiGA3	ENSG00000116604	MEF2D	rs12043060	1	2
POLYFUN + FINEMAP	MiGA3	ENSG00000116604	MEF2D	rs58824481	1	3
POLYFUN + FINEMAP	MiGA3	ENSG00000117280	RAB29	rs1891091	1	2
POLYFUN + FINEMAP	MiGA3	ENSG00000117280	RAB29	rs11240565	1	5
POLYFUN + FINEMAP	MiGA3	ENSG00000117280	RAB29	rs6673687	1	4
POLYFUN + FINEMAP	MiGA3	ENSG00000117280	RAB29	rs11580015	1	1
POLYFUN + FINEMAP	MiGA3	ENSG00000117280	RAB29	rs12404824	0.92	3
POLYFUN + FINEMAP	MiGA3	ENSG00000117533	VAMP4	rs55966412	0.13	1
POLYFUN + FINEMAP	MiGA3	ENSG00000120451	SNX19	rs80234179	1	4
POLYFUN + FINEMAP	MiGA3	ENSG00000120451	SNX19	rs7107595	1	3
POLYFUN + FINEMAP	MiGA3	ENSG00000120451	SNX19	rs12420834	1	1
POLYFUN + FINEMAP	MiGA3	ENSG00000120451	SNX19	rs34068453	1	2
POLYFUN + FINEMAP	MiGA3	ENSG00000120451	SNX19	rs11222343	1	5
POLYFUN + FINEMAP	MiGA3	ENSG00000122863	CHST3	rs4148914	1	2
POLYFUN + FINEMAP	MiGA3	ENSG00000122863	CHST3	rs55942352	1	1
POLYFUN + FINEMAP	MiGA3	ENSG00000122863	CHST3	rs10999846	0.86	3
POLYFUN + FINEMAP	MiGA3	ENSG00000122863	CHST3	rs35422592	0.27	4
POLYFUN + FINEMAP	MiGA3	ENSG00000122863	CHST3	rs80065903	0.26	4
POLYFUN + FINEMAP	MiGA3	ENSG00000122863	CHST3	rs72806220	0.24	4
POLYFUN + FINEMAP	MiGA3	ENSG00000122863	CHST3	rs2394797	0.22	5
POLYFUN + FINEMAP	MiGA3	ENSG00000122863	CHST3	rs2394798	0.18	5
POLYFUN + FINEMAP	MiGA3	ENSG00000122863	CHST3	rs2394800	0.18	5
POLYFUN + FINEMAP	MiGA3	ENSG00000122863	CHST3	rs12412476	0.18	4
POLYFUN + FINEMAP	MiGA3	ENSG00000122863	CHST3	rs2394801	0.16	5
POLYFUN + FINEMAP	MiGA3	ENSG00000122863	CHST3	rs12774735	0.16	5
POLYFUN + FINEMAP	MiGA3	ENSG00000123609	NMI	rs1005086	1	1
POLYFUN + FINEMAP	MiGA3	ENSG00000123609	NMI	rs1385432	1	2
POLYFUN + FINEMAP	MiGA3	ENSG00000123609	NMI	rs72485577	1	3
POLYFUN + FINEMAP	MiGA3	ENSG00000123609	NMI	rs62168565	1	5
POLYFUN + FINEMAP	MiGA3	ENSG00000123609	NMI	rs6759103	0.94	4
POLYFUN + FINEMAP	MiGA3	ENSG00000124134	KCNS1	rs2038165	0.11	2
POLYFUN + FINEMAP	MiGA3	ENSG00000125744	RTN2	rs7249521	1	3
POLYFUN + FINEMAP	MiGA3	ENSG00000125744	RTN2	rs8102572	0.96	2
POLYFUN + FINEMAP	MiGA3	ENSG00000125744	RTN2	rs1019212	0.81	1
POLYFUN + FINEMAP	MiGA3	ENSG00000125744	RTN2	rs115403922	0.51	5
POLYFUN + FINEMAP	MiGA3	ENSG00000125744	RTN2	rs114070656	0.49	5
POLYFUN + FINEMAP	MiGA3	ENSG00000125744	RTN2	rs1008591	0.17	1
POLYFUN + FINEMAP	MiGA3	ENSG00000126787	DLGAP5	rs12586228	1	2
POLYFUN + FINEMAP	MiGA3	ENSG00000126787	DLGAP5	rs28625950	1	4
POLYFUN + FINEMAP	MiGA3	ENSG00000126787	DLGAP5	rs61976965	1	3
POLYFUN + FINEMAP	MiGA3	ENSG00000126787	DLGAP5	rs2358887	1	1
POLYFUN + FINEMAP	MiGA3	ENSG00000126787	DLGAP5	rs56380805	1	5
POLYFUN + FINEMAP	MiGA3	ENSG00000127125	PPCS	rs56239430	0.44	2
POLYFUN + FINEMAP	MiGA3	ENSG00000127125	PPCS	rs66559745	0.1	1
POLYFUN + FINEMAP	MiGA3	ENSG00000127125	PPCS	rs12729275	0.1	3
POLYFUN + FINEMAP	MiGA3	ENSG00000128159	TUBGCP6	rs186921363	0.11	1
POLYFUN + FINEMAP	MiGA3	ENSG00000130332	LSM7	rs4603693	1	3
POLYFUN + FINEMAP	MiGA3	ENSG00000130332	LSM7	rs4806849	0.81	5
POLYFUN + FINEMAP	MiGA3	ENSG00000130332	LSM7	rs55769436	0.56	4
POLYFUN + FINEMAP	MiGA3	ENSG00000130332	LSM7	rs3746289	0.26	4
POLYFUN + FINEMAP	MiGA3	ENSG00000130332	LSM7	rs79827094	0.19	1
POLYFUN + FINEMAP	MiGA3	ENSG00000130332	LSM7	rs2159026	0.12	4
POLYFUN + FINEMAP	MiGA3	ENSG00000130332	LSM7	rs80049017	0.12	1
POLYFUN + FINEMAP	MiGA3	ENSG00000130479	MAP1S	rs6512223	1	4
POLYFUN + FINEMAP	MiGA3	ENSG00000130479	MAP1S	rs2382983	1	5
POLYFUN + FINEMAP	MiGA3	ENSG00000130479	MAP1S	rs140487639	1	2
POLYFUN + FINEMAP	MiGA3	ENSG00000130479	MAP1S	rs9630902	1	1
POLYFUN + FINEMAP	MiGA3	ENSG00000130479	MAP1S	rs4808683	1	3
POLYFUN + FINEMAP	MiGA3	ENSG00000133065	SLC41A1	rs10900435	1	1
POLYFUN + FINEMAP	MiGA3	ENSG00000133065	SLC41A1	rs72755528	0.99	2
POLYFUN + FINEMAP	MiGA3	ENSG00000133065	SLC41A1	rs2595969	0.96	3
POLYFUN + FINEMAP	MiGA3	ENSG00000133065	SLC41A1	rs1530743	0.83	4
POLYFUN + FINEMAP	MiGA3	ENSG00000135976	ANKRD36	rs7591775	0.85	2
POLYFUN + FINEMAP	MiGA3	ENSG00000135976	ANKRD36	rs6735969	0.73	4
POLYFUN + FINEMAP	MiGA3	ENSG00000135976	ANKRD36	rs78783493	0.64	1
POLYFUN + FINEMAP	MiGA3	ENSG00000135976	ANKRD36	rs13400545	0.2	5
POLYFUN + FINEMAP	MiGA3	ENSG00000135976	ANKRD36	rs115893811	0.19	3
POLYFUN + FINEMAP	MiGA3	ENSG00000135976	ANKRD36	rs115597125	0.17	3
POLYFUN + FINEMAP	MiGA3	ENSG00000135976	ANKRD36	rs7575796	0.15	5
POLYFUN + FINEMAP	MiGA3	ENSG00000135976	ANKRD36	rs115648382	0.14	5
POLYFUN + FINEMAP	MiGA3	ENSG00000135976	ANKRD36	rs77923832	0.12	3
POLYFUN + FINEMAP	MiGA3	ENSG00000135976	ANKRD36	rs187088133	0.12	3
POLYFUN + FINEMAP	MiGA3	ENSG00000135976	ANKRD36	rs181346457	0.12	3
POLYFUN + FINEMAP	MiGA3	ENSG00000135976	ANKRD36	rs9973669	0.1	5
POLYFUN + FINEMAP	MiGA3	ENSG00000135976	ANKRD36	rs113369057	0.1	5
POLYFUN + FINEMAP	MiGA3	ENSG00000136235	GPNMB	rs34607168	1	5
POLYFUN + FINEMAP	MiGA3	ENSG00000136235	GPNMB	rs12669355	1	3
POLYFUN + FINEMAP	MiGA3	ENSG00000136235	GPNMB	rs274032	1	1
POLYFUN + FINEMAP	MiGA3	ENSG00000136235	GPNMB	rs156414	1	2
POLYFUN + FINEMAP	MiGA3	ENSG00000136235	GPNMB	rs35487638	1	4
POLYFUN + FINEMAP	MiGA3	ENSG00000136243	NUP42	rs73086128	1	2
POLYFUN + FINEMAP	MiGA3	ENSG00000136243	NUP42	rs12669355	1	4
POLYFUN + FINEMAP	MiGA3	ENSG00000136243	NUP42	rs12700412	1	3
POLYFUN + FINEMAP	MiGA3	ENSG00000136243	NUP42	rs6461688	1	1
POLYFUN + FINEMAP	MiGA3	ENSG00000136243	NUP42	rs156414	0.92	5
POLYFUN + FINEMAP	MiGA3	ENSG00000136717	BIN1	rs35114168	1	4
POLYFUN + FINEMAP	MiGA3	ENSG00000136717	BIN1	rs4663105	1	1
POLYFUN + FINEMAP	MiGA3	ENSG00000136717	BIN1	rs11887884	1	3
POLYFUN + FINEMAP	MiGA3	ENSG00000136717	BIN1	rs183249941	0.95	2
POLYFUN + FINEMAP	MiGA3	ENSG00000136717	BIN1	rs7567299	0.5	5
POLYFUN + FINEMAP	MiGA3	ENSG00000136717	BIN1	rs7601283	0.5	5
POLYFUN + FINEMAP	MiGA3	ENSG00000138175	ARL3	rs10748818	0.58	4
POLYFUN + FINEMAP	MiGA3	ENSG00000138175	ARL3	rs7912206	0.36	1
POLYFUN + FINEMAP	MiGA3	ENSG00000138175	ARL3	rs2296887	0.27	4
POLYFUN + FINEMAP	MiGA3	ENSG00000138175	ARL3	rs4409766	0.25	1
POLYFUN + FINEMAP	MiGA3	ENSG00000138380	CARF	rs35953789	1	4
POLYFUN + FINEMAP	MiGA3	ENSG00000138380	CARF	rs4675298	1	3
POLYFUN + FINEMAP	MiGA3	ENSG00000138380	CARF	rs1820930	1	2
POLYFUN + FINEMAP	MiGA3	ENSG00000138380	CARF	rs112946514	1	5
POLYFUN + FINEMAP	MiGA3	ENSG00000138380	CARF	rs72934505	1	1
POLYFUN + FINEMAP	MiGA3	ENSG00000138463	SLC49A4	rs71330909	1	3
POLYFUN + FINEMAP	MiGA3	ENSG00000138463	SLC49A4	rs10433340	1	2
POLYFUN + FINEMAP	MiGA3	ENSG00000138463	SLC49A4	rs1271033	1	1
POLYFUN + FINEMAP	MiGA3	ENSG00000138463	SLC49A4	rs16833588	1	4
POLYFUN + FINEMAP	MiGA3	ENSG00000138463	SLC49A4	rs7635316	0.5	5
POLYFUN + FINEMAP	MiGA3	ENSG00000138463	SLC49A4	rs10934619	0.5	5
POLYFUN + FINEMAP	MiGA3	ENSG00000139083	ETV6	rs2541137	1	2
POLYFUN + FINEMAP	MiGA3	ENSG00000139083	ETV6	rs7980119	0.76	4
POLYFUN + FINEMAP	MiGA3	ENSG00000139083	ETV6	rs146841845	0.58	5
POLYFUN + FINEMAP	MiGA3	ENSG00000139083	ETV6	rs113758626	0.29	1
POLYFUN + FINEMAP	MiGA3	ENSG00000139083	ETV6	rs11834331	0.26	0
POLYFUN + FINEMAP	MiGA3	ENSG00000139083	ETV6	rs10845389	0.24	1
POLYFUN + FINEMAP	MiGA3	ENSG00000139083	ETV6	rs11835584	0.23	1
POLYFUN + FINEMAP	MiGA3	ENSG00000139083	ETV6	rs16907060	0.17	4
POLYFUN + FINEMAP	MiGA3	ENSG00000139083	ETV6	rs6488436	0.11	3
POLYFUN + FINEMAP	MiGA3	ENSG00000139083	ETV6	rs9669330	0.11	3
POLYFUN + FINEMAP	MiGA3	ENSG00000139645	ANKRD52	rs12300191	0.55	1
POLYFUN + FINEMAP	MiGA3	ENSG00000139645	ANKRD52	rs12300079	0.44	1
POLYFUN + FINEMAP	MiGA3	ENSG00000139645	ANKRD52	rs4759036	0.35	4
POLYFUN + FINEMAP	MiGA3	ENSG00000139645	ANKRD52	rs11531227	0.19	3
POLYFUN + FINEMAP	MiGA3	ENSG00000139645	ANKRD52	rs34414794	0.18	2
POLYFUN + FINEMAP	MiGA3	ENSG00000139645	ANKRD52	rs4237805	0.18	3
POLYFUN + FINEMAP	MiGA3	ENSG00000139645	ANKRD52	rs9668259	0.18	4
POLYFUN + FINEMAP	MiGA3	ENSG00000139645	ANKRD52	rs7311373	0.17	3
POLYFUN + FINEMAP	MiGA3	ENSG00000139645	ANKRD52	rs7303219	0.16	3
POLYFUN + FINEMAP	MiGA3	ENSG00000139645	ANKRD52	rs7306442	0.16	3
POLYFUN + FINEMAP	MiGA3	ENSG00000139645	ANKRD52	rs7961602	0.15	4
POLYFUN + FINEMAP	MiGA3	ENSG00000139645	ANKRD52	rs11172021	0.15	2
POLYFUN + FINEMAP	MiGA3	ENSG00000139645	ANKRD52	rs11172022	0.14	2
POLYFUN + FINEMAP	MiGA3	ENSG00000139645	ANKRD52	rs4759035	0.14	2
POLYFUN + FINEMAP	MiGA3	ENSG00000139645	ANKRD52	rs7954692	0.14	2
POLYFUN + FINEMAP	MiGA3	ENSG00000139645	ANKRD52	rs78342208	0.13	3
POLYFUN + FINEMAP	MiGA3	ENSG00000139645	ANKRD52	rs9739355	0.13	2
POLYFUN + FINEMAP	MiGA3	ENSG00000139645	ANKRD52	rs4759260	0.11	2
POLYFUN + FINEMAP	MiGA3	ENSG00000140030	GPR65	rs439833	1	3
POLYFUN + FINEMAP	MiGA3	ENSG00000140030	GPR65	rs10146018	1	5
POLYFUN + FINEMAP	MiGA3	ENSG00000140030	GPR65	rs9671903	1	2
POLYFUN + FINEMAP	MiGA3	ENSG00000140030	GPR65	rs61975277	1	4
POLYFUN + FINEMAP	MiGA3	ENSG00000140030	GPR65	rs75356374	0.5	1
POLYFUN + FINEMAP	MiGA3	ENSG00000140030	GPR65	rs10483988	0.5	1
POLYFUN + FINEMAP	MiGA3	ENSG00000140090	SLC24A4	rs61977311	1	4
POLYFUN + FINEMAP	MiGA3	ENSG00000140090	SLC24A4	rs9972149	1	5
POLYFUN + FINEMAP	MiGA3	ENSG00000140090	SLC24A4	rs3993872	1	1
POLYFUN + FINEMAP	MiGA3	ENSG00000140090	SLC24A4	rs2094473	1	2
POLYFUN + FINEMAP	MiGA3	ENSG00000140090	SLC24A4	rs11626588	1	3
POLYFUN + FINEMAP	MiGA3	ENSG00000140320	BAHD1	rs998713	1	1
POLYFUN + FINEMAP	MiGA3	ENSG00000140320	BAHD1	rs571065	1	2
POLYFUN + FINEMAP	MiGA3	ENSG00000140320	BAHD1	rs10518679	1	3
POLYFUN + FINEMAP	MiGA3	ENSG00000140320	BAHD1	rs8116	0.56	5
POLYFUN + FINEMAP	MiGA3	ENSG00000140320	BAHD1	rs17723097	0.45	4
POLYFUN + FINEMAP	MiGA3	ENSG00000140320	BAHD1	rs12899662	0.27	4
POLYFUN + FINEMAP	MiGA3	ENSG00000140320	BAHD1	rs7162269	0.25	5
POLYFUN + FINEMAP	MiGA3	ENSG00000140320	BAHD1	rs879505588	0.23	4
POLYFUN + FINEMAP	MiGA3	ENSG00000140320	BAHD1	rs648289	0.18	5
POLYFUN + FINEMAP	MiGA3	ENSG00000140678	ITGAX	rs72799319	1	2
POLYFUN + FINEMAP	MiGA3	ENSG00000140678	ITGAX	rs61320757	0.9	3
POLYFUN + FINEMAP	MiGA3	ENSG00000140678	ITGAX	rs4889619	0.42	1
POLYFUN + FINEMAP	MiGA3	ENSG00000140678	ITGAX	rs11642535	0.37	4
POLYFUN + FINEMAP	MiGA3	ENSG00000140678	ITGAX	rs749767	0.31	1
POLYFUN + FINEMAP	MiGA3	ENSG00000140678	ITGAX	rs9921835	0.29	5
POLYFUN + FINEMAP	MiGA3	ENSG00000140678	ITGAX	rs12716981	0.26	1
POLYFUN + FINEMAP	MiGA3	ENSG00000140678	ITGAX	rs28853644	0.22	5
POLYFUN + FINEMAP	MiGA3	ENSG00000140678	ITGAX	rs8046391	0.12	5
POLYFUN + FINEMAP	MiGA3	ENSG00000140678	ITGAX	rs28421305	0.11	5
POLYFUN + FINEMAP	MiGA3	ENSG00000140678	ITGAX	rs11648125	0.1	4
POLYFUN + FINEMAP	MiGA3	ENSG00000143314	MRPL24	rs2768747	0.97	2
POLYFUN + FINEMAP	MiGA3	ENSG00000143314	MRPL24	rs6703082	0.31	1
POLYFUN + FINEMAP	MiGA3	ENSG00000143314	MRPL24	rs6702965	0.3	1
POLYFUN + FINEMAP	MiGA3	ENSG00000143314	MRPL24	rs2182760	0.28	3
POLYFUN + FINEMAP	MiGA3	ENSG00000143314	MRPL24	rs4661013	0.25	4
POLYFUN + FINEMAP	MiGA3	ENSG00000143314	MRPL24	rs10908548	0.22	5
POLYFUN + FINEMAP	MiGA3	ENSG00000143314	MRPL24	rs6678233	0.19	1
POLYFUN + FINEMAP	MiGA3	ENSG00000143314	MRPL24	rs6688871	0.19	1
POLYFUN + FINEMAP	MiGA3	ENSG00000143314	MRPL24	rs12401420	0.13	5
POLYFUN + FINEMAP	MiGA3	ENSG00000143314	MRPL24	rs1853965	0.12	5
POLYFUN + FINEMAP	MiGA3	ENSG00000143314	MRPL24	rs7556542	0.11	5
POLYFUN + FINEMAP	MiGA3	ENSG00000146090	RASGEF1C	rs10043453	1	1
POLYFUN + FINEMAP	MiGA3	ENSG00000146090	RASGEF1C	rs6895740	1	2
POLYFUN + FINEMAP	MiGA3	ENSG00000146090	RASGEF1C	rs35318094	1	5
POLYFUN + FINEMAP	MiGA3	ENSG00000146090	RASGEF1C	rs76013700	0.78	4
POLYFUN + FINEMAP	MiGA3	ENSG00000146090	RASGEF1C	rs113706587	0.6	3
POLYFUN + FINEMAP	MiGA3	ENSG00000146090	RASGEF1C	rs111274391	0.4	3
POLYFUN + FINEMAP	MiGA3	ENSG00000146826	TRAPPC14	rs858502	1	1
POLYFUN + FINEMAP	MiGA3	ENSG00000146826	TRAPPC14	rs2906657	1	2
POLYFUN + FINEMAP	MiGA3	ENSG00000146826	TRAPPC14	rs7799441	0.46	4
POLYFUN + FINEMAP	MiGA3	ENSG00000146826	TRAPPC14	rs62482241	0.44	5
POLYFUN + FINEMAP	MiGA3	ENSG00000146826	TRAPPC14	rs12705073	0.33	4
POLYFUN + FINEMAP	MiGA3	ENSG00000146826	TRAPPC14	rs111757992	0.12	3
POLYFUN + FINEMAP	MiGA3	ENSG00000146826	TRAPPC14	rs68116612	0.11	3
POLYFUN + FINEMAP	MiGA3	ENSG00000146826	TRAPPC14	rs11974814	0.11	5
POLYFUN + FINEMAP	MiGA3	ENSG00000146826	TRAPPC14	rs10240965	0.1	5
POLYFUN + FINEMAP	MiGA3	ENSG00000146904	EPHA1	rs11771145	1	1
POLYFUN + FINEMAP	MiGA3	ENSG00000146904	EPHA1	rs2949763	1	2
POLYFUN + FINEMAP	MiGA3	ENSG00000146904	EPHA1	rs11763888	1	5
POLYFUN + FINEMAP	MiGA3	ENSG00000146904	EPHA1	rs62472729	0.61	3
POLYFUN + FINEMAP	MiGA3	ENSG00000146904	EPHA1	rs4726621	0.39	3
POLYFUN + FINEMAP	MiGA3	ENSG00000146904	EPHA1	rs73460306	0.26	4
POLYFUN + FINEMAP	MiGA3	ENSG00000146904	EPHA1	rs10233367	0.24	4
POLYFUN + FINEMAP	MiGA3	ENSG00000146904	EPHA1	rs10233217	0.24	4
POLYFUN + FINEMAP	MiGA3	ENSG00000146904	EPHA1	rs2367946	0.24	4
POLYFUN + FINEMAP	MiGA3	ENSG00000148429	USP6NL	rs3829155	1	5
POLYFUN + FINEMAP	MiGA3	ENSG00000148429	USP6NL	rs4750068	1	2
POLYFUN + FINEMAP	MiGA3	ENSG00000148429	USP6NL	rs12572295	1	3
POLYFUN + FINEMAP	MiGA3	ENSG00000148429	USP6NL	rs12250042	1	1
POLYFUN + FINEMAP	MiGA3	ENSG00000148429	USP6NL	rs113111379	1	4
POLYFUN + FINEMAP	MiGA3	ENSG00000149922	TBX6	rs73530179	1	1
POLYFUN + FINEMAP	MiGA3	ENSG00000149922	TBX6	rs34564246	1	3
POLYFUN + FINEMAP	MiGA3	ENSG00000149922	TBX6	rs112400041	1	4
POLYFUN + FINEMAP	MiGA3	ENSG00000149922	TBX6	rs2289292	1	2
POLYFUN + FINEMAP	MiGA3	ENSG00000149922	TBX6	rs192245	0.25	5
POLYFUN + FINEMAP	MiGA3	ENSG00000149922	TBX6	rs252252	0.25	5
POLYFUN + FINEMAP	MiGA3	ENSG00000149922	TBX6	rs153207	0.25	5
POLYFUN + FINEMAP	MiGA3	ENSG00000149922	TBX6	rs252250	0.25	5
POLYFUN + FINEMAP	MiGA3	ENSG00000150667	FSIP1	rs12441231	0.34	1
POLYFUN + FINEMAP	MiGA3	ENSG00000150667	FSIP1	rs78068165	0.32	1
POLYFUN + FINEMAP	MiGA3	ENSG00000150667	FSIP1	rs16967544	0.29	3
POLYFUN + FINEMAP	MiGA3	ENSG00000150667	FSIP1	rs11855535	0.15	3
POLYFUN + FINEMAP	MiGA3	ENSG00000150667	FSIP1	rs62002282	0.15	2
POLYFUN + FINEMAP	MiGA3	ENSG00000150667	FSIP1	rs62002283	0.14	2
POLYFUN + FINEMAP	MiGA3	ENSG00000150667	FSIP1	rs7171648	0.14	3
POLYFUN + FINEMAP	MiGA3	ENSG00000151465	CDC123	rs79489761	1	4
POLYFUN + FINEMAP	MiGA3	ENSG00000151465	CDC123	rs11257236	1	1
POLYFUN + FINEMAP	MiGA3	ENSG00000151465	CDC123	rs77892763	0.97	2
POLYFUN + FINEMAP	MiGA3	ENSG00000151465	CDC123	rs61241622	0.57	5
POLYFUN + FINEMAP	MiGA3	ENSG00000151465	CDC123	rs1550652	0.4	5
POLYFUN + FINEMAP	MiGA3	ENSG00000151465	CDC123	rs12267039	0.26	3
POLYFUN + FINEMAP	MiGA3	ENSG00000151465	CDC123	rs12260299	0.22	3
POLYFUN + FINEMAP	MiGA3	ENSG00000151465	CDC123	rs10508427	0.21	3
POLYFUN + FINEMAP	MiGA3	ENSG00000151465	CDC123	rs12762860	0.16	3
POLYFUN + FINEMAP	MiGA3	ENSG00000151465	CDC123	rs2035887	0.1	3
POLYFUN + FINEMAP	MiGA3	ENSG00000153814	JAZF1	rs73300665	1	5
POLYFUN + FINEMAP	MiGA3	ENSG00000153814	JAZF1	rs740122	1	3
POLYFUN + FINEMAP	MiGA3	ENSG00000153814	JAZF1	rs6971086	1	4
POLYFUN + FINEMAP	MiGA3	ENSG00000153814	JAZF1	rs702814	1	1
POLYFUN + FINEMAP	MiGA3	ENSG00000153814	JAZF1	rs150231034	0.5	2
POLYFUN + FINEMAP	MiGA3	ENSG00000153814	JAZF1	rs73091220	0.5	2
POLYFUN + FINEMAP	MiGA3	ENSG00000154447	SH3RF1	rs4579080	1	1
POLYFUN + FINEMAP	MiGA3	ENSG00000154447	SH3RF1	rs7681537	1	4
POLYFUN + FINEMAP	MiGA3	ENSG00000154447	SH3RF1	rs79122457	0.9	3
POLYFUN + FINEMAP	MiGA3	ENSG00000154447	SH3RF1	rs28507296	0.68	5
POLYFUN + FINEMAP	MiGA3	ENSG00000154447	SH3RF1	rs7683893	0.64	2
POLYFUN + FINEMAP	MiGA3	ENSG00000154447	SH3RF1	rs7653924	0.29	2
POLYFUN + FINEMAP	MiGA3	ENSG00000154447	SH3RF1	rs7440651	0.16	5
POLYFUN + FINEMAP	MiGA3	ENSG00000154447	SH3RF1	rs7657709	0.11	5
POLYFUN + FINEMAP	MiGA3	ENSG00000155970	MICU3	rs34008571	1	2
POLYFUN + FINEMAP	MiGA3	ENSG00000155970	MICU3	rs823414	1	3
POLYFUN + FINEMAP	MiGA3	ENSG00000155970	MICU3	rs508779	1	5
POLYFUN + FINEMAP	MiGA3	ENSG00000155970	MICU3	rs6991493	1	1
POLYFUN + FINEMAP	MiGA3	ENSG00000155970	MICU3	rs76190367	1	4
POLYFUN + FINEMAP	MiGA3	ENSG00000156232	WHAMM	rs62035109	0.21	1
POLYFUN + FINEMAP	MiGA3	ENSG00000156735	BAG4	rs4733930	1	2
POLYFUN + FINEMAP	MiGA3	ENSG00000156735	BAG4	rs10105686	0.98	1
POLYFUN + FINEMAP	MiGA3	ENSG00000156735	BAG4	rs2932005	0.27	5
POLYFUN + FINEMAP	MiGA3	ENSG00000156735	BAG4	rs16887244	0.14	4
POLYFUN + FINEMAP	MiGA3	ENSG00000156735	BAG4	rs72630661	0.14	5
POLYFUN + FINEMAP	MiGA3	ENSG00000156886	ITGAD	rs1140195	0.96	4
POLYFUN + FINEMAP	MiGA3	ENSG00000156886	ITGAD	rs62051462	0.87	2
POLYFUN + FINEMAP	MiGA3	ENSG00000156886	ITGAD	rs8050328	0.81	5
POLYFUN + FINEMAP	MiGA3	ENSG00000156886	ITGAD	rs2303222	0.54	1
POLYFUN + FINEMAP	MiGA3	ENSG00000156886	ITGAD	rs750952	0.36	3
POLYFUN + FINEMAP	MiGA3	ENSG00000156886	ITGAD	rs2288004	0.29	1
POLYFUN + FINEMAP	MiGA3	ENSG00000156886	ITGAD	rs7294	0.22	3
POLYFUN + FINEMAP	MiGA3	ENSG00000156886	ITGAD	rs2070896	0.16	5
POLYFUN + FINEMAP	MiGA3	ENSG00000156886	ITGAD	rs62057137	0.12	2
POLYFUN + FINEMAP	MiGA3	ENSG00000156886	ITGAD	rs8050894	0.12	1
POLYFUN + FINEMAP	MiGA3	ENSG00000157764	BRAF	rs11769879	1	1
POLYFUN + FINEMAP	MiGA3	ENSG00000157764	BRAF	rs146706277	1	2
POLYFUN + FINEMAP	MiGA3	ENSG00000157764	BRAF	rs4358720	1	3
POLYFUN + FINEMAP	MiGA3	ENSG00000157764	BRAF	rs13231268	0.5	4
POLYFUN + FINEMAP	MiGA3	ENSG00000157764	BRAF	rs13225929	0.5	4
POLYFUN + FINEMAP	MiGA3	ENSG00000157764	BRAF	rs73165462	0.33	5
POLYFUN + FINEMAP	MiGA3	ENSG00000157764	BRAF	rs56306802	0.33	5
POLYFUN + FINEMAP	MiGA3	ENSG00000157764	BRAF	rs73165463	0.33	5
POLYFUN + FINEMAP	MiGA3	ENSG00000157766	ACAN	rs7402266	1	1
POLYFUN + FINEMAP	MiGA3	ENSG00000157766	ACAN	rs6496497	1	2
POLYFUN + FINEMAP	MiGA3	ENSG00000157766	ACAN	rs146789860	0.93	5
POLYFUN + FINEMAP	MiGA3	ENSG00000157766	ACAN	rs79018737	0.85	4
POLYFUN + FINEMAP	MiGA3	ENSG00000157766	ACAN	rs12148331	0.51	3
POLYFUN + FINEMAP	MiGA3	ENSG00000157766	ACAN	rs78436158	0.15	4
POLYFUN + FINEMAP	MiGA3	ENSG00000157766	ACAN	rs17197194	0.13	3
POLYFUN + FINEMAP	MiGA3	ENSG00000157766	ACAN	rs11857151	0.11	3
POLYFUN + FINEMAP	MiGA3	ENSG00000158941	CCAR2	rs1545837	1	4
POLYFUN + FINEMAP	MiGA3	ENSG00000158941	CCAR2	rs11785755	1	3
POLYFUN + FINEMAP	MiGA3	ENSG00000158941	CCAR2	rs1871902	1	1
POLYFUN + FINEMAP	MiGA3	ENSG00000158941	CCAR2	rs10217040	0.97	2
POLYFUN + FINEMAP	MiGA3	ENSG00000158941	CCAR2	rs17060812	0.68	5
POLYFUN + FINEMAP	MiGA3	ENSG00000158941	CCAR2	rs73541999	0.32	5
POLYFUN + FINEMAP	MiGA3	ENSG00000159840	ZYX	rs45497499	1	5
POLYFUN + FINEMAP	MiGA3	ENSG00000159840	ZYX	rs7786333	1	4
POLYFUN + FINEMAP	MiGA3	ENSG00000159840	ZYX	rs4726618	1	3
POLYFUN + FINEMAP	MiGA3	ENSG00000159840	ZYX	rs11763230	1	1
POLYFUN + FINEMAP	MiGA3	ENSG00000159840	ZYX	rs3935998	0.5	2
POLYFUN + FINEMAP	MiGA3	ENSG00000159840	ZYX	rs3935999	0.5	2
POLYFUN + FINEMAP	MiGA3	ENSG00000161016	RPL8	rs2954668	1	2
POLYFUN + FINEMAP	MiGA3	ENSG00000161016	RPL8	rs12548660	1	3
POLYFUN + FINEMAP	MiGA3	ENSG00000161016	RPL8	rs3735789	0.61	4
POLYFUN + FINEMAP	MiGA3	ENSG00000161016	RPL8	rs7829963	0.32	1
POLYFUN + FINEMAP	MiGA3	ENSG00000161016	RPL8	rs2976658	0.29	1
POLYFUN + FINEMAP	MiGA3	ENSG00000161016	RPL8	rs112422823	0.28	5
POLYFUN + FINEMAP	MiGA3	ENSG00000161016	RPL8	rs2953886	0.23	1
POLYFUN + FINEMAP	MiGA3	ENSG00000161016	RPL8	rs3879823	0.18	5
POLYFUN + FINEMAP	MiGA3	ENSG00000161016	RPL8	rs76939979	0.17	5
POLYFUN + FINEMAP	MiGA3	ENSG00000161640	SIGLEC11	rs664065	1	2
POLYFUN + FINEMAP	MiGA3	ENSG00000161640	SIGLEC11	rs600730	1	1
POLYFUN + FINEMAP	MiGA3	ENSG00000161640	SIGLEC11	rs150954312	1	3
POLYFUN + FINEMAP	MiGA3	ENSG00000161640	SIGLEC11	rs9304690	0.86	4
POLYFUN + FINEMAP	MiGA3	ENSG00000161640	SIGLEC11	rs62115162	0.22	5
POLYFUN + FINEMAP	MiGA3	ENSG00000161640	SIGLEC11	rs11083992	0.21	5
POLYFUN + FINEMAP	MiGA3	ENSG00000161640	SIGLEC11	rs79156027	0.16	5
POLYFUN + FINEMAP	MiGA3	ENSG00000161640	SIGLEC11	rs12462436	0.15	5
POLYFUN + FINEMAP	MiGA3	ENSG00000161640	SIGLEC11	rs62113133	0.13	4
POLYFUN + FINEMAP	MiGA3	ENSG00000161640	SIGLEC11	rs79290176	0.11	5
POLYFUN + FINEMAP	MiGA3	ENSG00000161640	SIGLEC11	rs12462012	0.11	5
POLYFUN + FINEMAP	MiGA3	ENSG00000162735	PEX19	rs56168064	1	1
POLYFUN + FINEMAP	MiGA3	ENSG00000162735	PEX19	rs56040770	0.86	2
POLYFUN + FINEMAP	MiGA3	ENSG00000162735	PEX19	rs579272	0.46	4
POLYFUN + FINEMAP	MiGA3	ENSG00000162735	PEX19	rs4656260	0.34	5
POLYFUN + FINEMAP	MiGA3	ENSG00000162735	PEX19	rs6658093	0.31	5
POLYFUN + FINEMAP	MiGA3	ENSG00000162735	PEX19	rs484703	0.29	4
POLYFUN + FINEMAP	MiGA3	ENSG00000162735	PEX19	rs983494	0.26	3
POLYFUN + FINEMAP	MiGA3	ENSG00000162735	PEX19	rs544466	0.25	4
POLYFUN + FINEMAP	MiGA3	ENSG00000162735	PEX19	rs72710704	0.25	3
POLYFUN + FINEMAP	MiGA3	ENSG00000162735	PEX19	rs2090756	0.24	3
POLYFUN + FINEMAP	MiGA3	ENSG00000162735	PEX19	rs66692283	0.22	3
POLYFUN + FINEMAP	MiGA3	ENSG00000162735	PEX19	rs6657067	0.17	5
POLYFUN + FINEMAP	MiGA3	ENSG00000163016	ALMS1P1	rs12477496	0.4	0
POLYFUN + FINEMAP	MiGA3	ENSG00000163634	THOC7	rs78591196	1	5
POLYFUN + FINEMAP	MiGA3	ENSG00000163634	THOC7	rs27386	1	3
POLYFUN + FINEMAP	MiGA3	ENSG00000163634	THOC7	rs1007234	1	1
POLYFUN + FINEMAP	MiGA3	ENSG00000163634	THOC7	rs7613715	1	2
POLYFUN + FINEMAP	MiGA3	ENSG00000163634	THOC7	rs13062719	0.5	4
POLYFUN + FINEMAP	MiGA3	ENSG00000163634	THOC7	rs13063002	0.5	4
POLYFUN + FINEMAP	MiGA3	ENSG00000163646	CLRN1	rs79788943	0.61	1
POLYFUN + FINEMAP	MiGA3	ENSG00000163646	CLRN1	rs76208534	0.22	3
POLYFUN + FINEMAP	MiGA3	ENSG00000163646	CLRN1	rs4679685	0.21	2
POLYFUN + FINEMAP	MiGA3	ENSG00000163714	U2SURP	rs56164837	1	4
POLYFUN + FINEMAP	MiGA3	ENSG00000163714	U2SURP	rs12496742	1	3
POLYFUN + FINEMAP	MiGA3	ENSG00000163714	U2SURP	rs861418	1	2
POLYFUN + FINEMAP	MiGA3	ENSG00000163714	U2SURP	rs1852059	0.3	5
POLYFUN + FINEMAP	MiGA3	ENSG00000163714	U2SURP	rs1660477	0.29	1
POLYFUN + FINEMAP	MiGA3	ENSG00000163714	U2SURP	rs2582353	0.29	1
POLYFUN + FINEMAP	MiGA3	ENSG00000163714	U2SURP	rs61591068	0.28	1
POLYFUN + FINEMAP	MiGA3	ENSG00000163714	U2SURP	rs66508148	0.23	5
POLYFUN + FINEMAP	MiGA3	ENSG00000163714	U2SURP	rs12490020	0.14	5
POLYFUN + FINEMAP	MiGA3	ENSG00000163803	PLB1	rs34188383	1	2
POLYFUN + FINEMAP	MiGA3	ENSG00000163803	PLB1	rs78394306	1	3
POLYFUN + FINEMAP	MiGA3	ENSG00000163803	PLB1	rs10186023	1	1
POLYFUN + FINEMAP	MiGA3	ENSG00000163803	PLB1	rs10495766	0.68	5
POLYFUN + FINEMAP	MiGA3	ENSG00000163803	PLB1	rs1881255	0.59	4
POLYFUN + FINEMAP	MiGA3	ENSG00000163803	PLB1	rs6547862	0.24	4
POLYFUN + FINEMAP	MiGA3	ENSG00000163803	PLB1	rs755528	0.22	5
POLYFUN + FINEMAP	MiGA3	ENSG00000163803	PLB1	rs6704973	0.18	4
POLYFUN + FINEMAP	MiGA3	ENSG00000163938	GNL3	rs11718752	1	3
POLYFUN + FINEMAP	MiGA3	ENSG00000163938	GNL3	rs1811351	1	1
POLYFUN + FINEMAP	MiGA3	ENSG00000163938	GNL3	rs17304995	1	2
POLYFUN + FINEMAP	MiGA3	ENSG00000163938	GNL3	rs11712910	1	5
POLYFUN + FINEMAP	MiGA3	ENSG00000163938	GNL3	rs2115780	1	4
POLYFUN + FINEMAP	MiGA3	ENSG00000164088	PPM1M	rs6976	1	1
POLYFUN + FINEMAP	MiGA3	ENSG00000164088	PPM1M	rs6776759	1	5
POLYFUN + FINEMAP	MiGA3	ENSG00000164088	PPM1M	rs1010554	1	2
POLYFUN + FINEMAP	MiGA3	ENSG00000164088	PPM1M	rs73078824	1	4
POLYFUN + FINEMAP	MiGA3	ENSG00000164088	PPM1M	rs35325270	0.52	3
POLYFUN + FINEMAP	MiGA3	ENSG00000164088	PPM1M	rs13066389	0.24	3
POLYFUN + FINEMAP	MiGA3	ENSG00000164088	PPM1M	rs7614424	0.24	3
POLYFUN + FINEMAP	MiGA3	ENSG00000164181	ELOVL7	rs79435314	0.28	1
POLYFUN + FINEMAP	MiGA3	ENSG00000165916	PSMC3	rs4752838	1	1
POLYFUN + FINEMAP	MiGA3	ENSG00000165916	PSMC3	rs2293576	1	4
POLYFUN + FINEMAP	MiGA3	ENSG00000165916	PSMC3	rs6485788	1	5
POLYFUN + FINEMAP	MiGA3	ENSG00000165916	PSMC3	rs4752829	1	2
POLYFUN + FINEMAP	MiGA3	ENSG00000165916	PSMC3	rs12801188	1	3
POLYFUN + FINEMAP	MiGA3	ENSG00000166793	YPEL4	rs12806510	1	4
POLYFUN + FINEMAP	MiGA3	ENSG00000166793	YPEL4	rs7117020	1	2
POLYFUN + FINEMAP	MiGA3	ENSG00000166793	YPEL4	rs507946	1	3
POLYFUN + FINEMAP	MiGA3	ENSG00000166793	YPEL4	rs4101182	1	5
POLYFUN + FINEMAP	MiGA3	ENSG00000166793	YPEL4	rs576859	1	1
POLYFUN + FINEMAP	MiGA3	ENSG00000166927	MS4A7	rs117847946	1	4
POLYFUN + FINEMAP	MiGA3	ENSG00000166927	MS4A7	rs11230230	1	3
POLYFUN + FINEMAP	MiGA3	ENSG00000166927	MS4A7	rs11230229	1	2
POLYFUN + FINEMAP	MiGA3	ENSG00000166927	MS4A7	rs2868099	0.88	5
POLYFUN + FINEMAP	MiGA3	ENSG00000166927	MS4A7	rs10792267	0.88	1
POLYFUN + FINEMAP	MiGA3	ENSG00000166927	MS4A7	rs7108879	0.12	0
POLYFUN + FINEMAP	MiGA3	ENSG00000166927	MS4A7	rs11824773	0.12	0
POLYFUN + FINEMAP	MiGA3	ENSG00000166974	MAPRE2	rs10445472	1	3
POLYFUN + FINEMAP	MiGA3	ENSG00000166974	MAPRE2	rs72956795	1	5
POLYFUN + FINEMAP	MiGA3	ENSG00000166974	MAPRE2	rs8085075	1	2
POLYFUN + FINEMAP	MiGA3	ENSG00000166974	MAPRE2	rs12959161	1	1
POLYFUN + FINEMAP	MiGA3	ENSG00000166974	MAPRE2	rs59322535	1	4
POLYFUN + FINEMAP	MiGA3	ENSG00000167395	ZNF646	rs28853644	0.12	1
POLYFUN + FINEMAP	MiGA3	ENSG00000167711	SERPINF2	rs12103776	1	5
POLYFUN + FINEMAP	MiGA3	ENSG00000167711	SERPINF2	rs59217210	1	2
POLYFUN + FINEMAP	MiGA3	ENSG00000167711	SERPINF2	rs12103631	0.97	4
POLYFUN + FINEMAP	MiGA3	ENSG00000167711	SERPINF2	rs73292928	0.88	1
POLYFUN + FINEMAP	MiGA3	ENSG00000167711	SERPINF2	rs8065251	0.5	3
POLYFUN + FINEMAP	MiGA3	ENSG00000167711	SERPINF2	rs34599286	0.17	3
POLYFUN + FINEMAP	MiGA3	ENSG00000167711	SERPINF2	rs2070862	0.11	1
POLYFUN + FINEMAP	MiGA3	ENSG00000167716	WDR81	rs59217210	1	3
POLYFUN + FINEMAP	MiGA3	ENSG00000167716	WDR81	rs148645481	0.99	5
POLYFUN + FINEMAP	MiGA3	ENSG00000167716	WDR81	rs35933654	0.76	0
POLYFUN + FINEMAP	MiGA3	ENSG00000167716	WDR81	rs73292928	0.53	2
POLYFUN + FINEMAP	MiGA3	ENSG00000167716	WDR81	rs72822424	0.24	4
POLYFUN + FINEMAP	MiGA3	ENSG00000167716	WDR81	rs8070192	0.23	2
POLYFUN + FINEMAP	MiGA3	ENSG00000167716	WDR81	rs35050485	0.19	1
POLYFUN + FINEMAP	MiGA3	ENSG00000167716	WDR81	rs2070862	0.18	2
POLYFUN + FINEMAP	MiGA3	ENSG00000168421	RHOH	rs1053504	0.74	3
POLYFUN + FINEMAP	MiGA3	ENSG00000168421	RHOH	rs73235642	0.38	2
POLYFUN + FINEMAP	MiGA3	ENSG00000168421	RHOH	rs6447126	0.16	1
POLYFUN + FINEMAP	MiGA3	ENSG00000168421	RHOH	rs6840694	0.13	1
POLYFUN + FINEMAP	MiGA3	ENSG00000169313	P2RY12	rs6788248	0.94	4
POLYFUN + FINEMAP	MiGA3	ENSG00000169313	P2RY12	rs17283010	0.87	1
POLYFUN + FINEMAP	MiGA3	ENSG00000169313	P2RY12	rs7429509	0.6	2
POLYFUN + FINEMAP	MiGA3	ENSG00000169313	P2RY12	rs16863264	0.55	5
POLYFUN + FINEMAP	MiGA3	ENSG00000169313	P2RY12	rs9289836	0.28	2
POLYFUN + FINEMAP	MiGA3	ENSG00000169313	P2RY12	rs9838710	0.26	3
POLYFUN + FINEMAP	MiGA3	ENSG00000169313	P2RY12	rs12636178	0.24	0
POLYFUN + FINEMAP	MiGA3	ENSG00000169313	P2RY12	rs965843	0.2	3
POLYFUN + FINEMAP	MiGA3	ENSG00000169313	P2RY12	rs6778222	0.2	5
POLYFUN + FINEMAP	MiGA3	ENSG00000169313	P2RY12	rs12634353	0.18	3
POLYFUN + FINEMAP	MiGA3	ENSG00000169313	P2RY12	rs970235	0.17	3
POLYFUN + FINEMAP	MiGA3	ENSG00000169313	P2RY12	rs6798347	0.12	2
POLYFUN + FINEMAP	MiGA3	ENSG00000169592	INO80E	rs2071390	1	2
POLYFUN + FINEMAP	MiGA3	ENSG00000169592	INO80E	rs73530148	1	4
POLYFUN + FINEMAP	MiGA3	ENSG00000169592	INO80E	rs9932193	1	3
POLYFUN + FINEMAP	MiGA3	ENSG00000169592	INO80E	rs8054556	1	5
POLYFUN + FINEMAP	MiGA3	ENSG00000169592	INO80E	rs55760005	1	1
POLYFUN + FINEMAP	MiGA3	ENSG00000170175	CHRNB1	rs2302764	1	3
POLYFUN + FINEMAP	MiGA3	ENSG00000170175	CHRNB1	rs41554719	1	2
POLYFUN + FINEMAP	MiGA3	ENSG00000170175	CHRNB1	rs9217	1	1
POLYFUN + FINEMAP	MiGA3	ENSG00000170175	CHRNB1	rs78555071	0.98	5
POLYFUN + FINEMAP	MiGA3	ENSG00000170175	CHRNB1	rs41562419	0.71	4
POLYFUN + FINEMAP	MiGA3	ENSG00000170175	CHRNB1	rs17806566	0.27	4
POLYFUN + FINEMAP	MiGA3	ENSG00000170485	NPAS2	rs12622879	1	1
POLYFUN + FINEMAP	MiGA3	ENSG00000170485	NPAS2	rs41280593	1	4
POLYFUN + FINEMAP	MiGA3	ENSG00000170485	NPAS2	rs116098558	0.98	5
POLYFUN + FINEMAP	MiGA3	ENSG00000170485	NPAS2	rs1053095	0.95	2
POLYFUN + FINEMAP	MiGA3	ENSG00000170485	NPAS2	rs10221895	0.52	3
POLYFUN + FINEMAP	MiGA3	ENSG00000170485	NPAS2	rs7561411	0.32	3
POLYFUN + FINEMAP	MiGA3	ENSG00000170581	STAT2	rs56214329	0.4	1
POLYFUN + FINEMAP	MiGA3	ENSG00000170581	STAT2	rs73118440	0.4	1
POLYFUN + FINEMAP	MiGA3	ENSG00000171094	ALK	rs55703190	1	5
POLYFUN + FINEMAP	MiGA3	ENSG00000171094	ALK	rs4488616	1	2
POLYFUN + FINEMAP	MiGA3	ENSG00000171094	ALK	rs76506806	1	3
POLYFUN + FINEMAP	MiGA3	ENSG00000171094	ALK	rs4346337	1	1
POLYFUN + FINEMAP	MiGA3	ENSG00000171094	ALK	rs113500853	1	4
POLYFUN + FINEMAP	MiGA3	ENSG00000172247	C1QTNF4	rs3740690	1	5
POLYFUN + FINEMAP	MiGA3	ENSG00000172247	C1QTNF4	rs2203712	1	2
POLYFUN + FINEMAP	MiGA3	ENSG00000172247	C1QTNF4	rs6485784	1	3
POLYFUN + FINEMAP	MiGA3	ENSG00000172247	C1QTNF4	rs7947730	1	1
POLYFUN + FINEMAP	MiGA3	ENSG00000172247	C1QTNF4	rs142344037	1	4
POLYFUN + FINEMAP	MiGA3	ENSG00000172409	CLP1	rs11228949	1	5
POLYFUN + FINEMAP	MiGA3	ENSG00000172409	CLP1	rs7117020	1	2
POLYFUN + FINEMAP	MiGA3	ENSG00000172409	CLP1	rs2467328	1	4
POLYFUN + FINEMAP	MiGA3	ENSG00000172409	CLP1	rs10896647	1	1
POLYFUN + FINEMAP	MiGA3	ENSG00000172409	CLP1	rs507946	1	3
POLYFUN + FINEMAP	MiGA3	ENSG00000173193	PARP14	rs17361324	1	4
POLYFUN + FINEMAP	MiGA3	ENSG00000173193	PARP14	rs9814758	1	2
POLYFUN + FINEMAP	MiGA3	ENSG00000173193	PARP14	rs34970607	1	3
POLYFUN + FINEMAP	MiGA3	ENSG00000173193	PARP14	rs12631979	1	1
POLYFUN + FINEMAP	MiGA3	ENSG00000173193	PARP14	rs6765207	0.5	5
POLYFUN + FINEMAP	MiGA3	ENSG00000173193	PARP14	rs7617261	0.5	5
POLYFUN + FINEMAP	MiGA3	ENSG00000174276	ZNHIT2	rs2276133	1	1
POLYFUN + FINEMAP	MiGA3	ENSG00000174276	ZNHIT2	rs12287832	1	2
POLYFUN + FINEMAP	MiGA3	ENSG00000174276	ZNHIT2	rs34509162	1	4
POLYFUN + FINEMAP	MiGA3	ENSG00000174276	ZNHIT2	rs11604451	1	3
POLYFUN + FINEMAP	MiGA3	ENSG00000174276	ZNHIT2	rs653914	1	5
POLYFUN + FINEMAP	MiGA3	ENSG00000177369	FLJ40194	rs11657770	1	2
POLYFUN + FINEMAP	MiGA3	ENSG00000177369	FLJ40194	rs634370	1	1
POLYFUN + FINEMAP	MiGA3	ENSG00000177369	FLJ40194	rs9896800	1	5
POLYFUN + FINEMAP	MiGA3	ENSG00000177369	FLJ40194	rs12449928	1	3
POLYFUN + FINEMAP	MiGA3	ENSG00000177369	FLJ40194	rs79796766	0.98	4
POLYFUN + FINEMAP	MiGA3	ENSG00000178952	TUFM	rs56933819	1	1
POLYFUN + FINEMAP	MiGA3	ENSG00000178952	TUFM	rs62037364	0.87	3
POLYFUN + FINEMAP	MiGA3	ENSG00000178952	TUFM	rs35725751	0.6	2
POLYFUN + FINEMAP	MiGA3	ENSG00000178952	TUFM	rs9924471	0.3	5
POLYFUN + FINEMAP	MiGA3	ENSG00000178952	TUFM	rs7499878	0.25	2
POLYFUN + FINEMAP	MiGA3	ENSG00000178952	TUFM	rs72793815	0.14	4
POLYFUN + FINEMAP	MiGA3	ENSG00000178952	TUFM	rs8061877	0.14	2
POLYFUN + FINEMAP	MiGA3	ENSG00000178952	TUFM	rs9937596	0.13	5
POLYFUN + FINEMAP	MiGA3	ENSG00000179195	ZNF664	rs7973103	1	3
POLYFUN + FINEMAP	MiGA3	ENSG00000179195	ZNF664	rs10846571	1	1
POLYFUN + FINEMAP	MiGA3	ENSG00000179195	ZNF664	rs4930728	1	5
POLYFUN + FINEMAP	MiGA3	ENSG00000179195	ZNF664	rs10773047	0.73	2
POLYFUN + FINEMAP	MiGA3	ENSG00000179195	ZNF664	rs7303634	0.27	2
POLYFUN + FINEMAP	MiGA3	ENSG00000179195	ZNF664	rs7305864	0.19	4
POLYFUN + FINEMAP	MiGA3	ENSG00000179195	ZNF664	rs11057399	0.16	4
POLYFUN + FINEMAP	MiGA3	ENSG00000179195	ZNF664	rs12829951	0.16	4
POLYFUN + FINEMAP	MiGA3	ENSG00000179195	ZNF664	rs7132655	0.15	4
POLYFUN + FINEMAP	MiGA3	ENSG00000179195	ZNF664	rs4405410	0.12	4
POLYFUN + FINEMAP	MiGA3	ENSG00000181638	ZFP41	rs7813970	1	3
POLYFUN + FINEMAP	MiGA3	ENSG00000181638	ZFP41	rs2242092	1	2
POLYFUN + FINEMAP	MiGA3	ENSG00000181638	ZFP41	rs11780836	1	1
POLYFUN + FINEMAP	MiGA3	ENSG00000181638	ZFP41	rs4875049	1	4
POLYFUN + FINEMAP	MiGA3	ENSG00000181638	ZFP41	rs3829012	1	5
POLYFUN + FINEMAP	MiGA3	ENSG00000182511	FES	rs8029440	0.38	1
POLYFUN + FINEMAP	MiGA3	ENSG00000182511	FES	rs4932372	0.33	4
POLYFUN + FINEMAP	MiGA3	ENSG00000182511	FES	rs12907779	0.15	2
POLYFUN + FINEMAP	MiGA3	ENSG00000182511	FES	rs11853441	0.15	3
POLYFUN + FINEMAP	MiGA3	ENSG00000182511	FES	rs12916927	0.11	4
POLYFUN + FINEMAP	MiGA3	ENSG00000182511	FES	rs7166599	0.11	4
POLYFUN + FINEMAP	MiGA3	ENSG00000183155	RABIF	rs16851923	0.1	1
POLYFUN + FINEMAP	MiGA3	ENSG00000183155	RABIF	rs74441479	0.1	1
POLYFUN + FINEMAP	MiGA3	ENSG00000183155	RABIF	rs77156700	0.1	1
POLYFUN + FINEMAP	MiGA3	ENSG00000183476	SH2D7	rs3784539	0.16	1
POLYFUN + FINEMAP	MiGA3	ENSG00000183476	SH2D7	rs2289702	0.14	2
POLYFUN + FINEMAP	MiGA3	ENSG00000183476	SH2D7	rs12148472	0.14	2
POLYFUN + FINEMAP	MiGA3	ENSG00000185670	ZBTB3	rs61285056	0.99	1
POLYFUN + FINEMAP	MiGA3	ENSG00000185670	ZBTB3	rs77455089	0.93	2
POLYFUN + FINEMAP	MiGA3	ENSG00000185670	ZBTB3	rs4536221	0.3	3
POLYFUN + FINEMAP	MiGA3	ENSG00000185670	ZBTB3	rs11821616	0.29	3
POLYFUN + FINEMAP	MiGA3	ENSG00000185670	ZBTB3	rs17158380	0.27	5
POLYFUN + FINEMAP	MiGA3	ENSG00000185670	ZBTB3	rs61929697	0.25	5
POLYFUN + FINEMAP	MiGA3	ENSG00000185670	ZBTB3	rs4456258	0.23	3
POLYFUN + FINEMAP	MiGA3	ENSG00000185670	ZBTB3	rs4497415	0.13	3
POLYFUN + FINEMAP	MiGA3	ENSG00000185670	ZBTB3	rs4963272	0.12	4
POLYFUN + FINEMAP	MiGA3	ENSG00000185670	ZBTB3	rs10897434	0.11	4
POLYFUN + FINEMAP	MiGA3	ENSG00000185670	ZBTB3	rs10897433	0.11	4
POLYFUN + FINEMAP	MiGA3	ENSG00000185670	ZBTB3	rs10897435	0.1	4
POLYFUN + FINEMAP	MiGA3	ENSG00000185670	ZBTB3	rs10792418	0.1	4
POLYFUN + FINEMAP	MiGA3	ENSG00000186469	GNG2	rs4077265	1	3
POLYFUN + FINEMAP	MiGA3	ENSG00000186469	GNG2	rs8015071	0.93	5
POLYFUN + FINEMAP	MiGA3	ENSG00000186469	GNG2	rs4243568	0.86	4
POLYFUN + FINEMAP	MiGA3	ENSG00000186469	GNG2	rs6572722	0.26	1
POLYFUN + FINEMAP	MiGA3	ENSG00000186469	GNG2	rs61985053	0.26	1
POLYFUN + FINEMAP	MiGA3	ENSG00000186469	GNG2	rs7159294	0.21	1
POLYFUN + FINEMAP	MiGA3	ENSG00000186469	GNG2	rs4530045	0.17	1
POLYFUN + FINEMAP	MiGA3	ENSG00000186469	GNG2	rs72687160	0.16	2
POLYFUN + FINEMAP	MiGA3	ENSG00000186469	GNG2	rs72675833	0.14	4
POLYFUN + FINEMAP	MiGA3	ENSG00000186469	GNG2	rs7156654	0.11	2
POLYFUN + FINEMAP	MiGA3	ENSG00000186684	CYP27C1	rs10929008	1	2
POLYFUN + FINEMAP	MiGA3	ENSG00000186684	CYP27C1	rs1060743	0.99	5
POLYFUN + FINEMAP	MiGA3	ENSG00000186684	CYP27C1	rs4663104	0.98	3
POLYFUN + FINEMAP	MiGA3	ENSG00000186684	CYP27C1	rs6733839	0.89	4
POLYFUN + FINEMAP	MiGA3	ENSG00000186684	CYP27C1	rs10182292	0.5	1
POLYFUN + FINEMAP	MiGA3	ENSG00000186684	CYP27C1	rs6743470	0.32	1
POLYFUN + FINEMAP	MiGA3	ENSG00000186684	CYP27C1	rs7594230	0.17	1
POLYFUN + FINEMAP	MiGA3	ENSG00000186684	CYP27C1	rs4663105	0.11	4
POLYFUN + FINEMAP	MiGA3	ENSG00000186831	KRT17P2	rs77697889	1	5
POLYFUN + FINEMAP	MiGA3	ENSG00000186831	KRT17P2	rs544221	1	1
POLYFUN + FINEMAP	MiGA3	ENSG00000186831	KRT17P2	rs62072820	1	3
POLYFUN + FINEMAP	MiGA3	ENSG00000186831	KRT17P2	rs78256895	1	2
POLYFUN + FINEMAP	MiGA3	ENSG00000186831	KRT17P2	rs138555923	1	4
POLYFUN + FINEMAP	MiGA3	ENSG00000187037	GPR141	rs4720251	1	2
POLYFUN + FINEMAP	MiGA3	ENSG00000187037	GPR141	rs1863239	1	3
POLYFUN + FINEMAP	MiGA3	ENSG00000187037	GPR141	rs1053756	1	4
POLYFUN + FINEMAP	MiGA3	ENSG00000187037	GPR141	rs78014307	1	5
POLYFUN + FINEMAP	MiGA3	ENSG00000187037	GPR141	rs2718071	1	1
POLYFUN + FINEMAP	MiGA3	ENSG00000189136	UBE2Q2P1	rs11638630	1	1
POLYFUN + FINEMAP	MiGA3	ENSG00000189136	UBE2Q2P1	rs11634849	1	2
POLYFUN + FINEMAP	MiGA3	ENSG00000189136	UBE2Q2P1	rs8024135	1	3
POLYFUN + FINEMAP	MiGA3	ENSG00000189136	UBE2Q2P1	rs141724470	1	5
POLYFUN + FINEMAP	MiGA3	ENSG00000189136	UBE2Q2P1	rs77057536	1	4
POLYFUN + FINEMAP	MiGA3	ENSG00000196378	ZNF34	rs2954668	1	2
POLYFUN + FINEMAP	MiGA3	ENSG00000196378	ZNF34	rs112422823	1	4
POLYFUN + FINEMAP	MiGA3	ENSG00000196378	ZNF34	rs11990389	1	3
POLYFUN + FINEMAP	MiGA3	ENSG00000196378	ZNF34	rs2953886	0.98	1
POLYFUN + FINEMAP	MiGA3	ENSG00000196378	ZNF34	rs748193	0.36	5
POLYFUN + FINEMAP	MiGA3	ENSG00000196378	ZNF34	rs1985022	0.36	5
POLYFUN + FINEMAP	MiGA3	ENSG00000196378	ZNF34	rs10108150	0.2	5
POLYFUN + FINEMAP	MiGA3	ENSG00000196502	SULT1A1	rs56933819	1	1
POLYFUN + FINEMAP	MiGA3	ENSG00000196502	SULT1A1	rs33957528	0.85	5
POLYFUN + FINEMAP	MiGA3	ENSG00000196502	SULT1A1	rs62036658	0.52	3
POLYFUN + FINEMAP	MiGA3	ENSG00000196502	SULT1A1	rs35725751	0.44	2
POLYFUN + FINEMAP	MiGA3	ENSG00000196502	SULT1A1	rs4788083	0.38	4
POLYFUN + FINEMAP	MiGA3	ENSG00000196502	SULT1A1	rs11641216	0.31	3
POLYFUN + FINEMAP	MiGA3	ENSG00000196502	SULT1A1	rs7201929	0.22	2
POLYFUN + FINEMAP	MiGA3	ENSG00000196502	SULT1A1	rs9933198	0.19	2
POLYFUN + FINEMAP	MiGA3	ENSG00000196502	SULT1A1	rs28772958	0.17	4
POLYFUN + FINEMAP	MiGA3	ENSG00000196502	SULT1A1	rs7193274	0.15	2
POLYFUN + FINEMAP	MiGA3	ENSG00000196502	SULT1A1	rs4788085	0.1	4
POLYFUN + FINEMAP	MiGA3	ENSG00000196850	PPTC7	rs616559	0.35	1
POLYFUN + FINEMAP	MiGA3	ENSG00000196850	PPTC7	rs848130	0.28	1
POLYFUN + FINEMAP	MiGA3	ENSG00000196850	PPTC7	rs595529	0.23	1
POLYFUN + FINEMAP	MiGA3	ENSG00000196850	PPTC7	rs76821272	0.22	2
POLYFUN + FINEMAP	MiGA3	ENSG00000196850	PPTC7	rs615134	0.2	2
POLYFUN + FINEMAP	MiGA3	ENSG00000197448	GSTK1	rs11772895	1	3
POLYFUN + FINEMAP	MiGA3	ENSG00000197448	GSTK1	rs11771145	1	4
POLYFUN + FINEMAP	MiGA3	ENSG00000197448	GSTK1	rs12703524	1	2
POLYFUN + FINEMAP	MiGA3	ENSG00000197448	GSTK1	rs11762334	1	5
POLYFUN + FINEMAP	MiGA3	ENSG00000197448	GSTK1	rs3935999	0.5	1
POLYFUN + FINEMAP	MiGA3	ENSG00000197448	GSTK1	rs3935998	0.5	1
POLYFUN + FINEMAP	MiGA3	ENSG00000197879	MYO1C	rs35933654	0.89	4
POLYFUN + FINEMAP	MiGA3	ENSG00000197879	MYO1C	rs59967673	0.61	2
POLYFUN + FINEMAP	MiGA3	ENSG00000197879	MYO1C	rs62090048	0.39	2
POLYFUN + FINEMAP	MiGA3	ENSG00000197879	MYO1C	rs11657222	0.3	5
POLYFUN + FINEMAP	MiGA3	ENSG00000197879	MYO1C	rs7213134	0.3	5
POLYFUN + FINEMAP	MiGA3	ENSG00000197879	MYO1C	rs9902296	0.29	5
POLYFUN + FINEMAP	MiGA3	ENSG00000197879	MYO1C	rs9912287	0.29	1
POLYFUN + FINEMAP	MiGA3	ENSG00000197879	MYO1C	rs12450380	0.16	5
POLYFUN + FINEMAP	MiGA3	ENSG00000197879	MYO1C	rs4603591	0.15	3
POLYFUN + FINEMAP	MiGA3	ENSG00000198087	CD2AP	rs62410676	1	2
POLYFUN + FINEMAP	MiGA3	ENSG00000198087	CD2AP	rs9349405	1	4
POLYFUN + FINEMAP	MiGA3	ENSG00000198087	CD2AP	rs9395272	1	3
POLYFUN + FINEMAP	MiGA3	ENSG00000198087	CD2AP	rs12205869	1	5
POLYFUN + FINEMAP	MiGA3	ENSG00000198087	CD2AP	rs9473123	0.5	1
POLYFUN + FINEMAP	MiGA3	ENSG00000198087	CD2AP	rs9473128	0.5	1
POLYFUN + FINEMAP	MiGA3	ENSG00000198740	ZNF652	rs12602769	1	1
POLYFUN + FINEMAP	MiGA3	ENSG00000198740	ZNF652	rs2165703	1	5
POLYFUN + FINEMAP	MiGA3	ENSG00000198740	ZNF652	rs8067459	1	2
POLYFUN + FINEMAP	MiGA3	ENSG00000198740	ZNF652	rs369322961	1	3
POLYFUN + FINEMAP	MiGA3	ENSG00000198740	ZNF652	rs7502499	1	4
POLYFUN + FINEMAP	MiGA3	ENSG00000198829	SUCNR1	rs4679933	1	3
POLYFUN + FINEMAP	MiGA3	ENSG00000198829	SUCNR1	rs75124309	1	5
POLYFUN + FINEMAP	MiGA3	ENSG00000198829	SUCNR1	rs7432995	1	4
POLYFUN + FINEMAP	MiGA3	ENSG00000198829	SUCNR1	rs4679938	1	2
POLYFUN + FINEMAP	MiGA3	ENSG00000198829	SUCNR1	rs9868913	0.5	1
POLYFUN + FINEMAP	MiGA3	ENSG00000198829	SUCNR1	rs9839054	0.5	1
POLYFUN + FINEMAP	MiGA3	ENSG00000198885	ITPRIPL1	rs17685664	1	2
POLYFUN + FINEMAP	MiGA3	ENSG00000198885	ITPRIPL1	rs56092602	0.99	1
POLYFUN + FINEMAP	MiGA3	ENSG00000198885	ITPRIPL1	rs62152861	0.5	5
POLYFUN + FINEMAP	MiGA3	ENSG00000198885	ITPRIPL1	rs62152862	0.5	5
POLYFUN + FINEMAP	MiGA3	ENSG00000198885	ITPRIPL1	rs13398740	0.45	4
POLYFUN + FINEMAP	MiGA3	ENSG00000198885	ITPRIPL1	rs60326991	0.22	4
POLYFUN + FINEMAP	MiGA3	ENSG00000198885	ITPRIPL1	rs6718340	0.22	4
POLYFUN + FINEMAP	MiGA3	ENSG00000198885	ITPRIPL1	rs6747149	0.19	3
POLYFUN + FINEMAP	MiGA3	ENSG00000198885	ITPRIPL1	rs10460601	0.18	3
POLYFUN + FINEMAP	MiGA3	ENSG00000198885	ITPRIPL1	rs11682934	0.18	3
POLYFUN + FINEMAP	MiGA3	ENSG00000198885	ITPRIPL1	rs62154845	0.15	3
POLYFUN + FINEMAP	MiGA3	ENSG00000198885	ITPRIPL1	rs6749159	0.15	3
POLYFUN + FINEMAP	MiGA3	ENSG00000202058	RN7SKP80	rs5751433	1	2
POLYFUN + FINEMAP	MiGA3	ENSG00000202058	RN7SKP80	rs4988374	1	1
POLYFUN + FINEMAP	MiGA3	ENSG00000202058	RN7SKP80	rs11704964	1	5
POLYFUN + FINEMAP	MiGA3	ENSG00000202058	RN7SKP80	rs13056312	1	3
POLYFUN + FINEMAP	MiGA3	ENSG00000202058	RN7SKP80	rs35926859	1	4
POLYFUN + FINEMAP	MiGA3	ENSG00000205771	CATSPER2P1	rs72720022	0.6	1
POLYFUN + FINEMAP	MiGA3	ENSG00000213443	NPM1P7	rs17732859	1	4
POLYFUN + FINEMAP	MiGA3	ENSG00000213443	NPM1P7	rs7973603	1	3
POLYFUN + FINEMAP	MiGA3	ENSG00000213443	NPM1P7	rs7959272	1	1
POLYFUN + FINEMAP	MiGA3	ENSG00000213443	NPM1P7	rs56113720	1	5
POLYFUN + FINEMAP	MiGA3	ENSG00000213443	NPM1P7	rs10047657	1	2
POLYFUN + FINEMAP	MiGA3	ENSG00000213860	RPL21P75	rs1990164	1	1
POLYFUN + FINEMAP	MiGA3	ENSG00000213860	RPL21P75	rs2286260	1	3
POLYFUN + FINEMAP	MiGA3	ENSG00000213860	RPL21P75	rs10270264	0.7	2
POLYFUN + FINEMAP	MiGA3	ENSG00000213860	RPL21P75	rs2529758	0.27	5
POLYFUN + FINEMAP	MiGA3	ENSG00000213860	RPL21P75	rs10224799	0.26	5
POLYFUN + FINEMAP	MiGA3	ENSG00000213860	RPL21P75	rs7457697	0.25	2
POLYFUN + FINEMAP	MiGA3	ENSG00000213860	RPL21P75	rs2709729	0.2	4
POLYFUN + FINEMAP	MiGA3	ENSG00000213860	RPL21P75	rs6965781	0.13	5
POLYFUN + FINEMAP	MiGA3	ENSG00000213860	RPL21P75	rs2709736	0.13	5
POLYFUN + FINEMAP	MiGA3	ENSG00000213860	RPL21P75	rs2192464	0.13	4
POLYFUN + FINEMAP	MiGA3	ENSG00000213860	RPL21P75	rs2465056	0.12	4
POLYFUN + FINEMAP	MiGA3	ENSG00000213860	RPL21P75	rs2539961	0.12	4
POLYFUN + FINEMAP	MiGA3	ENSG00000213860	RPL21P75	rs2539955	0.12	4
POLYFUN + FINEMAP	MiGA3	ENSG00000213860	RPL21P75	rs2539960	0.12	4
POLYFUN + FINEMAP	MiGA3	ENSG00000214248	CTD-3193O13.12	rs7259568	0.23	1
POLYFUN + FINEMAP	MiGA3	ENSG00000214248	CTD-3193O13.12	rs12984649	0.14	2
POLYFUN + FINEMAP	MiGA3	ENSG00000214248	CTD-3193O13.12	rs62124688	0.13	3
POLYFUN + FINEMAP	MiGA3	ENSG00000214248	CTD-3193O13.12	rs3745368	0.13	3
POLYFUN + FINEMAP	MiGA3	ENSG00000214248	CTD-3193O13.12	rs12971845	0.11	3
POLYFUN + FINEMAP	MiGA3	ENSG00000214248	CTD-3193O13.12	rs12462321	0.11	3
POLYFUN + FINEMAP	MiGA3	ENSG00000214248	CTD-3193O13.12	rs35313549	0.11	3
POLYFUN + FINEMAP	MiGA3	ENSG00000214248	CTD-3193O13.12	rs12461454	0.1	3
POLYFUN + FINEMAP	MiGA3	ENSG00000214248	CTD-3193O13.12	rs12459736	0.1	3
POLYFUN + FINEMAP	MiGA3	ENSG00000214248	CTD-3193O13.12	rs12462856	0.1	3
POLYFUN + FINEMAP	MiGA3	ENSG00000224609	FGGY-DT	rs79776204	1	2
POLYFUN + FINEMAP	MiGA3	ENSG00000224609	FGGY-DT	rs66682742	1	1
POLYFUN + FINEMAP	MiGA3	ENSG00000224609	FGGY-DT	rs12741643	1	5
POLYFUN + FINEMAP	MiGA3	ENSG00000224609	FGGY-DT	rs1993815	0.7	4
POLYFUN + FINEMAP	MiGA3	ENSG00000224609	FGGY-DT	rs10493281	0.5	3
POLYFUN + FINEMAP	MiGA3	ENSG00000224609	FGGY-DT	rs3906403	0.5	3
POLYFUN + FINEMAP	MiGA3	ENSG00000224609	FGGY-DT	rs12732850	0.26	4
POLYFUN + FINEMAP	MiGA3	ENSG00000226816	AC005082.12	rs156414	1	2
POLYFUN + FINEMAP	MiGA3	ENSG00000226816	AC005082.12	rs274032	1	1
POLYFUN + FINEMAP	MiGA3	ENSG00000226816	AC005082.12	rs12669355	1	4
POLYFUN + FINEMAP	MiGA3	ENSG00000226816	AC005082.12	rs17147930	1	5
POLYFUN + FINEMAP	MiGA3	ENSG00000226816	AC005082.12	rs13225706	1	3
POLYFUN + FINEMAP	MiGA3	ENSG00000228915	OR7E128P	rs1660827	0.11	1
POLYFUN + FINEMAP	MiGA3	ENSG00000229153	EPHA1-AS1	rs5888103	1	3
POLYFUN + FINEMAP	MiGA3	ENSG00000229153	EPHA1-AS1	rs11771145	1	1
POLYFUN + FINEMAP	MiGA3	ENSG00000229153	EPHA1-AS1	rs62472729	1	2
POLYFUN + FINEMAP	MiGA3	ENSG00000229153	EPHA1-AS1	rs68140767	1	4
POLYFUN + FINEMAP	MiGA3	ENSG00000229153	EPHA1-AS1	rs10237688	1	5
POLYFUN + FINEMAP	MiGA3	ENSG00000230373	GOLGA6L5P	rs2010993	1	3
POLYFUN + FINEMAP	MiGA3	ENSG00000230373	GOLGA6L5P	rs7180895	1	4
POLYFUN + FINEMAP	MiGA3	ENSG00000230373	GOLGA6L5P	rs10852053	1	2
POLYFUN + FINEMAP	MiGA3	ENSG00000230373	GOLGA6L5P	rs748455	1	1
POLYFUN + FINEMAP	MiGA3	ENSG00000230373	GOLGA6L5P	rs8024135	1	5
POLYFUN + FINEMAP	MiGA3	ENSG00000232533	AC093673.5	rs13236916	1	3
POLYFUN + FINEMAP	MiGA3	ENSG00000232533	AC093673.5	rs5888103	1	4
POLYFUN + FINEMAP	MiGA3	ENSG00000232533	AC093673.5	rs1525110	0.93	1
POLYFUN + FINEMAP	MiGA3	ENSG00000232533	AC093673.5	rs2949746	0.49	5
POLYFUN + FINEMAP	MiGA3	ENSG00000232533	AC093673.5	rs34910453	0.33	2
POLYFUN + FINEMAP	MiGA3	ENSG00000232533	AC093673.5	rs34465195	0.33	2
POLYFUN + FINEMAP	MiGA3	ENSG00000232533	AC093673.5	rs58270521	0.33	2
POLYFUN + FINEMAP	MiGA3	ENSG00000232533	AC093673.5	rs940695	0.14	5
POLYFUN + FINEMAP	MiGA3	ENSG00000232533	AC093673.5	rs76498367	0.14	5
POLYFUN + FINEMAP	MiGA3	ENSG00000234141	AC009473.1	rs2109974	1	2
POLYFUN + FINEMAP	MiGA3	ENSG00000234141	AC009473.1	rs10243568	1	3
POLYFUN + FINEMAP	MiGA3	ENSG00000234141	AC009473.1	rs17138237	0.93	5
POLYFUN + FINEMAP	MiGA3	ENSG00000234141	AC009473.1	rs60466842	0.44	4
POLYFUN + FINEMAP	MiGA3	ENSG00000234141	AC009473.1	rs12672077	0.28	1
POLYFUN + FINEMAP	MiGA3	ENSG00000234141	AC009473.1	rs73054050	0.28	1
POLYFUN + FINEMAP	MiGA3	ENSG00000234141	AC009473.1	rs12669393	0.26	1
POLYFUN + FINEMAP	MiGA3	ENSG00000234141	AC009473.1	rs12671102	0.19	1
POLYFUN + FINEMAP	MiGA3	ENSG00000234141	AC009473.1	rs6968802	0.17	4
POLYFUN + FINEMAP	MiGA3	ENSG00000234141	AC009473.1	rs59072263	0.1	4
POLYFUN + FINEMAP	MiGA3	ENSG00000234327	ZNF232-AS1	rs8069681	1	2
POLYFUN + FINEMAP	MiGA3	ENSG00000234327	ZNF232-AS1	rs34004510	1	1
POLYFUN + FINEMAP	MiGA3	ENSG00000234327	ZNF232-AS1	rs111566368	1	3
POLYFUN + FINEMAP	MiGA3	ENSG00000234327	ZNF232-AS1	rs12603357	0.92	5
POLYFUN + FINEMAP	MiGA3	ENSG00000234327	ZNF232-AS1	rs55777955	0.2	4
POLYFUN + FINEMAP	MiGA3	ENSG00000234327	ZNF232-AS1	rs56377155	0.2	4
POLYFUN + FINEMAP	MiGA3	ENSG00000234327	ZNF232-AS1	rs55922100	0.2	4
POLYFUN + FINEMAP	MiGA3	ENSG00000234327	ZNF232-AS1	rs73976308	0.2	4
POLYFUN + FINEMAP	MiGA3	ENSG00000234327	ZNF232-AS1	rs73976310	0.2	4
POLYFUN + FINEMAP	MiGA3	ENSG00000238083	LRRC37A2	rs2435207	1	3
POLYFUN + FINEMAP	MiGA3	ENSG00000238083	LRRC37A2	rs62063686	1	1
POLYFUN + FINEMAP	MiGA3	ENSG00000238083	LRRC37A2	rs11657504	1	5
POLYFUN + FINEMAP	MiGA3	ENSG00000238083	LRRC37A2	rs62063662	1	2
POLYFUN + FINEMAP	MiGA3	ENSG00000238083	LRRC37A2	rs11869074	1	4
POLYFUN + FINEMAP	MiGA3	ENSG00000243789	JMJD7	rs4923919	1	2
POLYFUN + FINEMAP	MiGA3	ENSG00000243789	JMJD7	rs1704396	1	1
POLYFUN + FINEMAP	MiGA3	ENSG00000243789	JMJD7	rs4924583	1	3
POLYFUN + FINEMAP	MiGA3	ENSG00000243789	JMJD7	rs74413620	1	5
POLYFUN + FINEMAP	MiGA3	ENSG00000243789	JMJD7	rs181082793	1	4
POLYFUN + FINEMAP	MiGA3	ENSG00000244682	FCGR2C	rs9427403	1	3
POLYFUN + FINEMAP	MiGA3	ENSG00000244682	FCGR2C	rs61802089	0.99	1
POLYFUN + FINEMAP	MiGA3	ENSG00000244682	FCGR2C	rs4657041	0.6	4
POLYFUN + FINEMAP	MiGA3	ENSG00000244682	FCGR2C	rs4433413	0.55	5
POLYFUN + FINEMAP	MiGA3	ENSG00000244682	FCGR2C	rs4077630	0.31	2
POLYFUN + FINEMAP	MiGA3	ENSG00000244682	FCGR2C	rs4656297	0.29	2
POLYFUN + FINEMAP	MiGA3	ENSG00000244682	FCGR2C	rs12745664	0.2	2
POLYFUN + FINEMAP	MiGA3	ENSG00000244682	FCGR2C	rs7515068	0.2	2
POLYFUN + FINEMAP	MiGA3	ENSG00000244682	FCGR2C	rs12137529	0.18	5
POLYFUN + FINEMAP	MiGA3	ENSG00000244682	FCGR2C	rs10494345	0.17	5
POLYFUN + FINEMAP	MiGA3	ENSG00000244682	FCGR2C	rs6671847	0.16	4
POLYFUN + FINEMAP	MiGA3	ENSG00000244682	FCGR2C	rs6658353	0.16	4
POLYFUN + FINEMAP	MiGA3	ENSG00000247627	MTND4P12	rs12522746	0.99	1
POLYFUN + FINEMAP	MiGA3	ENSG00000247627	MTND4P12	rs6867012	0.92	2
POLYFUN + FINEMAP	MiGA3	ENSG00000247627	MTND4P12	rs62379796	0.91	3
POLYFUN + FINEMAP	MiGA3	ENSG00000247627	MTND4P12	rs7708263	0.73	4
POLYFUN + FINEMAP	MiGA3	ENSG00000247627	MTND4P12	rs6877890	0.5	5
POLYFUN + FINEMAP	MiGA3	ENSG00000249592	RP11-440L14.1	rs28673482	0.62	2
POLYFUN + FINEMAP	MiGA3	ENSG00000249592	RP11-440L14.1	rs873786	0.41	1
POLYFUN + FINEMAP	MiGA3	ENSG00000249592	RP11-440L14.1	rs34884217	0.19	1
POLYFUN + FINEMAP	MiGA3	ENSG00000249839	AC011330.5	rs3742970	1	3
POLYFUN + FINEMAP	MiGA3	ENSG00000249839	AC011330.5	rs28620320	1	4
POLYFUN + FINEMAP	MiGA3	ENSG00000249839	AC011330.5	rs56226333	1	5
POLYFUN + FINEMAP	MiGA3	ENSG00000249839	AC011330.5	rs36092914	1	2
POLYFUN + FINEMAP	MiGA3	ENSG00000249839	AC011330.5	rs484029	0.63	1
POLYFUN + FINEMAP	MiGA3	ENSG00000249839	AC011330.5	rs1123947	0.37	1
POLYFUN + FINEMAP	MiGA3	ENSG00000253200	RP11-582J16.5	rs4872516	1	5
POLYFUN + FINEMAP	MiGA3	ENSG00000253200	RP11-582J16.5	rs2443500	1	4
POLYFUN + FINEMAP	MiGA3	ENSG00000253200	RP11-582J16.5	rs4872525	0.99	2
POLYFUN + FINEMAP	MiGA3	ENSG00000253200	RP11-582J16.5	rs71513892	0.76	1
POLYFUN + FINEMAP	MiGA3	ENSG00000253200	RP11-582J16.5	rs2469759	0.56	3
POLYFUN + FINEMAP	MiGA3	ENSG00000253200	RP11-582J16.5	rs2449342	0.19	3
POLYFUN + FINEMAP	MiGA3	ENSG00000253200	RP11-582J16.5	rs2469758	0.15	3
POLYFUN + FINEMAP	MiGA3	ENSG00000253200	RP11-582J16.5	rs746011	0.12	1
POLYFUN + FINEMAP	MiGA3	ENSG00000254952	LINC02705	rs175126	0.89	1
POLYFUN + FINEMAP	MiGA3	ENSG00000254952	LINC02705	rs75148619	0.35	3
POLYFUN + FINEMAP	MiGA3	ENSG00000254952	LINC02705	rs11600500	0.31	4
POLYFUN + FINEMAP	MiGA3	ENSG00000254952	LINC02705	rs175128	0.25	2
POLYFUN + FINEMAP	MiGA3	ENSG00000254952	LINC02705	rs175119	0.25	4
POLYFUN + FINEMAP	MiGA3	ENSG00000254952	LINC02705	rs175121	0.25	4
POLYFUN + FINEMAP	MiGA3	ENSG00000254952	LINC02705	rs175124	0.11	2
POLYFUN + FINEMAP	MiGA3	ENSG00000255517	CTD-3074O7.5	rs1201433	1	3
POLYFUN + FINEMAP	MiGA3	ENSG00000255517	CTD-3074O7.5	rs11110	1	4
POLYFUN + FINEMAP	MiGA3	ENSG00000255517	CTD-3074O7.5	rs3107024	1	2
POLYFUN + FINEMAP	MiGA3	ENSG00000255517	CTD-3074O7.5	rs72936660	1	5
POLYFUN + FINEMAP	MiGA3	ENSG00000255517	CTD-3074O7.5	rs11227499	0.14	1
POLYFUN + FINEMAP	MiGA3	ENSG00000255517	CTD-3074O7.5	rs11227512	0.14	1
POLYFUN + FINEMAP	MiGA3	ENSG00000255517	CTD-3074O7.5	rs2305532	0.14	1
POLYFUN + FINEMAP	MiGA3	ENSG00000255517	CTD-3074O7.5	rs11227510	0.14	1
POLYFUN + FINEMAP	MiGA3	ENSG00000255517	CTD-3074O7.5	rs11227509	0.14	1
POLYFUN + FINEMAP	MiGA3	ENSG00000255517	CTD-3074O7.5	rs2305533	0.14	1
POLYFUN + FINEMAP	MiGA3	ENSG00000255517	CTD-3074O7.5	rs2276406	0.14	1
POLYFUN + FINEMAP	MiGA3	ENSG00000258646	RP11-950C14.3	rs13391	1	2
POLYFUN + FINEMAP	MiGA3	ENSG00000258646	RP11-950C14.3	rs11159109	1	4
POLYFUN + FINEMAP	MiGA3	ENSG00000258646	RP11-950C14.3	rs78368951	1	5
POLYFUN + FINEMAP	MiGA3	ENSG00000258646	RP11-950C14.3	rs4903265	1	1
POLYFUN + FINEMAP	MiGA3	ENSG00000258646	RP11-950C14.3	rs12588415	1	3
POLYFUN + FINEMAP	MiGA3	ENSG00000260031	RPL10P14	rs62028334	0.77	2
POLYFUN + FINEMAP	MiGA3	ENSG00000260031	RPL10P14	rs11646242	0.12	1
POLYFUN + FINEMAP	MiGA3	ENSG00000260911	RP11-196G11.2	rs4889603	1	1
POLYFUN + FINEMAP	MiGA3	ENSG00000260911	RP11-196G11.2	rs72799319	1	2
POLYFUN + FINEMAP	MiGA3	ENSG00000260911	RP11-196G11.2	rs74483355	0.82	5
POLYFUN + FINEMAP	MiGA3	ENSG00000260911	RP11-196G11.2	rs28421305	0.8	3
POLYFUN + FINEMAP	MiGA3	ENSG00000260911	RP11-196G11.2	rs12445568	0.67	4
POLYFUN + FINEMAP	MiGA3	ENSG00000260911	RP11-196G11.2	rs11862744	0.22	4
POLYFUN + FINEMAP	MiGA3	ENSG00000260911	RP11-196G11.2	rs8046391	0.2	3
POLYFUN + FINEMAP	MiGA3	ENSG00000261218	RP11-960L18.1	rs9931998	1	1
POLYFUN + FINEMAP	MiGA3	ENSG00000261218	RP11-960L18.1	rs12920300	1	3
POLYFUN + FINEMAP	MiGA3	ENSG00000261218	RP11-960L18.1	rs10871420	1	2
POLYFUN + FINEMAP	MiGA3	ENSG00000261218	RP11-960L18.1	rs2446086	1	4
POLYFUN + FINEMAP	MiGA3	ENSG00000261218	RP11-960L18.1	rs62043866	0.55	5
POLYFUN + FINEMAP	MiGA3	ENSG00000261218	RP11-960L18.1	rs56000159	0.29	5
POLYFUN + FINEMAP	MiGA3	ENSG00000262074	SNORD3B-2	rs2453614	1	3
POLYFUN + FINEMAP	MiGA3	ENSG00000262074	SNORD3B-2	rs2018675	1	1
POLYFUN + FINEMAP	MiGA3	ENSG00000262074	SNORD3B-2	rs2453579	1	2
POLYFUN + FINEMAP	MiGA3	ENSG00000262074	SNORD3B-2	rs72838842	0.86	5
POLYFUN + FINEMAP	MiGA3	ENSG00000262074	SNORD3B-2	rs142438934	0.77	4
POLYFUN + FINEMAP	MiGA3	ENSG00000262074	SNORD3B-2	rs3785776	0.1	5
POLYFUN + FINEMAP	MiGA3	ENSG00000263142	LRRC37A17P	rs12600603	1	4
POLYFUN + FINEMAP	MiGA3	ENSG00000263142	LRRC37A17P	rs113009623	1	5
POLYFUN + FINEMAP	MiGA3	ENSG00000263142	LRRC37A17P	rs11650372	1	2
POLYFUN + FINEMAP	MiGA3	ENSG00000263142	LRRC37A17P	rs12051716	1	1
POLYFUN + FINEMAP	MiGA3	ENSG00000263142	LRRC37A17P	rs58875262	0.5	3
POLYFUN + FINEMAP	MiGA3	ENSG00000263142	LRRC37A17P	rs3744453	0.5	3
POLYFUN + FINEMAP	MiGA3	ENSG00000263412	NFE2L1-DT	rs9897957	0.98	3
POLYFUN + FINEMAP	MiGA3	ENSG00000263412	NFE2L1-DT	rs9898218	0.65	4
POLYFUN + FINEMAP	MiGA3	ENSG00000263412	NFE2L1-DT	rs2317631	0.63	2
POLYFUN + FINEMAP	MiGA3	ENSG00000263412	NFE2L1-DT	rs12051716	0.5	0
POLYFUN + FINEMAP	MiGA3	ENSG00000263412	NFE2L1-DT	rs12051	0.32	4
POLYFUN + FINEMAP	MiGA3	ENSG00000263412	NFE2L1-DT	rs62076461	0.24	2
POLYFUN + FINEMAP	MiGA3	ENSG00000263412	NFE2L1-DT	rs8074149	0.21	0
POLYFUN + FINEMAP	MiGA3	ENSG00000263412	NFE2L1-DT	rs11869940	0.2	1
POLYFUN + FINEMAP	MiGA3	ENSG00000263412	NFE2L1-DT	rs6504872	0.12	0
POLYFUN + FINEMAP	MiGA3	ENSG00000264364	DYNLL2	rs57869245	0.5	1
POLYFUN + FINEMAP	MiGA3	ENSG00000264364	DYNLL2	rs72628394	0.24	1
POLYFUN + FINEMAP	MiGA3	ENSG00000268173	AC007192.4	rs12151127	1	4
POLYFUN + FINEMAP	MiGA3	ENSG00000268173	AC007192.4	rs146127846	1	5
POLYFUN + FINEMAP	MiGA3	ENSG00000268173	AC007192.4	rs12327712	0.91	2
POLYFUN + FINEMAP	MiGA3	ENSG00000268173	AC007192.4	rs35339599	0.67	1
POLYFUN + FINEMAP	MiGA3	ENSG00000268173	AC007192.4	rs60506708	0.63	3
POLYFUN + FINEMAP	MiGA3	ENSG00000268173	AC007192.4	rs62126258	0.21	3
POLYFUN + FINEMAP	MiGA3	ENSG00000268173	AC007192.4	rs35176665	0.17	1
POLYFUN + FINEMAP	MiGA3	ENSG00000268173	AC007192.4	rs62128107	0.16	3
POLYFUN + FINEMAP	MiGA3	ENSG00000269480	CTD-3032J10.3	rs12975883	1	3
POLYFUN + FINEMAP	MiGA3	ENSG00000269480	CTD-3032J10.3	rs12608932	1	1
POLYFUN + FINEMAP	MiGA3	ENSG00000269480	CTD-3032J10.3	rs4530285	0.89	2
POLYFUN + FINEMAP	MiGA3	ENSG00000269480	CTD-3032J10.3	rs117779551	0.27	0
POLYFUN + FINEMAP	MiGA3	ENSG00000269480	CTD-3032J10.3	rs2287854	0.14	4
POLYFUN + FINEMAP	MiGA3	ENSG00000269480	CTD-3032J10.3	rs58519819	0.11	0
POLYFUN + FINEMAP	MiGA3	ENSG00000269480	CTD-3032J10.3	rs77134940	0.1	0
POLYFUN + FINEMAP	MiGA3	ENSG00000271943	AC098614.2	rs2642943	1	4
POLYFUN + FINEMAP	MiGA3	ENSG00000271943	AC098614.2	rs2642929	1	3
POLYFUN + FINEMAP	MiGA3	ENSG00000271943	AC098614.2	rs6761978	0.99	1
POLYFUN + FINEMAP	MiGA3	ENSG00000271943	AC098614.2	rs73061268	0.97	5
POLYFUN + FINEMAP	MiGA3	ENSG00000271943	AC098614.2	rs11710317	0.96	2
POLYFUN + FINEMAP	MiGA3	ENSG00000272381	LINC02664	rs3006692	0.15	1
POLYFUN + FINEMAP	MiGA3	ENSG00000272381	LINC02664	rs3006693	0.15	1
POLYFUN + FINEMAP	MiGA3	ENSG00000272381	LINC02664	rs2998056	0.15	1
POLYFUN + FINEMAP	MiGA3	ENSG00000273855	RP11-133K1.12	rs2242120	1	5
POLYFUN + FINEMAP	MiGA3	ENSG00000273855	RP11-133K1.12	rs12440450	1	4
POLYFUN + FINEMAP	MiGA3	ENSG00000273855	RP11-133K1.12	rs2412505	1	3
POLYFUN + FINEMAP	MiGA3	ENSG00000273855	RP11-133K1.12	rs55927878	1	1
POLYFUN + FINEMAP	MiGA3	ENSG00000273855	RP11-133K1.12	rs4924445	1	2
POLYFUN + FINEMAP	MiGA3	ENSG00000276043	UHRF1	rs778970	0.35	1
POLYFUN + FINEMAP	MiGA3	ENSG00000276043	UHRF1	rs2620857	0.15	2
POLYFUN + FINEMAP	MiGA3	ENSG00000276043	UHRF1	rs2620841	0.11	2
POLYFUN + FINEMAP	MiGA3	ENSG00000276043	UHRF1	rs2613793	0.11	2
POLYFUN + FINEMAP	MiGA3	ENSG00000276043	UHRF1	rs2620827	0.1	2
POLYFUN + FINEMAP	MiGA3	ENSG00000279140	RP11-477I4.4	rs75375763	0.28	2
POLYFUN + FINEMAP	MiGA3	ENSG00000279140	RP11-477I4.4	rs34745104	0.17	2
POLYFUN + FINEMAP	MiGA3	ENSG00000279140	RP11-477I4.4	rs12587325	0.13	2
POLYFUN + FINEMAP	MiGA3	ENSG00000279605	RP11-661A12.8	rs56081632	0.81	1
POLYFUN + FINEMAP	MiGA3	ENSG00000279605	RP11-661A12.8	rs118022661	0.6	3
POLYFUN + FINEMAP	MiGA3	ENSG00000279605	RP11-661A12.8	rs13281183	0.27	4
POLYFUN + FINEMAP	MiGA3	ENSG00000280120	RP11-546D6.3	rs10846571	1	2
POLYFUN + FINEMAP	MiGA3	ENSG00000280120	RP11-546D6.3	rs7973103	1	4
POLYFUN + FINEMAP	MiGA3	ENSG00000280120	RP11-546D6.3	rs67516712	1	3
POLYFUN + FINEMAP	MiGA3	ENSG00000280120	RP11-546D6.3	rs10773047	0.99	1
POLYFUN + FINEMAP	MiGA3	ENSG00000280120	RP11-546D6.3	rs6488888	0.37	5
POLYFUN + FINEMAP	MiGA3	ENSG00000280120	RP11-546D6.3	rs7294984	0.26	5
POLYFUN + FINEMAP	MiGA3	ENSG00000280120	RP11-546D6.3	rs7296804	0.18	5
POLYFUN + FINEMAP	OD	ENSG00000004487	KDM1A	rs760607	1	2
POLYFUN + FINEMAP	OD	ENSG00000004487	KDM1A	rs3218205	1	3
POLYFUN + FINEMAP	OD	ENSG00000004487	KDM1A	rs78503767	1	4
POLYFUN + FINEMAP	OD	ENSG00000004487	KDM1A	rs7536237	1	5
POLYFUN + FINEMAP	OD	ENSG00000004487	KDM1A	rs2092085	1	1
POLYFUN + FINEMAP	OD	ENSG00000005483	KMT2E	rs11979996	1	4
POLYFUN + FINEMAP	OD	ENSG00000005483	KMT2E	rs10272634	1	3
POLYFUN + FINEMAP	OD	ENSG00000005483	KMT2E	rs117682665	1	5
POLYFUN + FINEMAP	OD	ENSG00000005483	KMT2E	rs55646993	1	2
POLYFUN + FINEMAP	OD	ENSG00000005483	KMT2E	rs12334245	1	1
POLYFUN + FINEMAP	OD	ENSG00000010810	FYN	rs9387034	1	4
POLYFUN + FINEMAP	OD	ENSG00000010810	FYN	rs6911866	1	2
POLYFUN + FINEMAP	OD	ENSG00000010810	FYN	rs7775711	1	5
POLYFUN + FINEMAP	OD	ENSG00000010810	FYN	rs77365247	0.5	3
POLYFUN + FINEMAP	OD	ENSG00000010810	FYN	rs78393553	0.5	3
POLYFUN + FINEMAP	OD	ENSG00000010810	FYN	rs1465061	0.12	1
POLYFUN + FINEMAP	OD	ENSG00000010810	FYN	rs1965583	0.12	1
POLYFUN + FINEMAP	OD	ENSG00000010810	FYN	rs4945890	0.12	1
POLYFUN + FINEMAP	OD	ENSG00000010810	FYN	rs1406885	0.12	1
POLYFUN + FINEMAP	OD	ENSG00000010810	FYN	rs72942158	0.12	1
POLYFUN + FINEMAP	OD	ENSG00000010810	FYN	rs1321169	0.12	1
POLYFUN + FINEMAP	OD	ENSG00000010810	FYN	rs17072877	0.12	1
POLYFUN + FINEMAP	OD	ENSG00000010810	FYN	rs17072872	0.12	1
POLYFUN + FINEMAP	OD	ENSG00000013364	MVP	rs55760005	1	3
POLYFUN + FINEMAP	OD	ENSG00000013364	MVP	rs3809627	0.82	4
POLYFUN + FINEMAP	OD	ENSG00000013364	MVP	rs71389435	0.71	5
POLYFUN + FINEMAP	OD	ENSG00000013364	MVP	rs141305120	0.54	2
POLYFUN + FINEMAP	OD	ENSG00000013364	MVP	rs35105141	0.2	1
POLYFUN + FINEMAP	OD	ENSG00000013364	MVP	rs12444108	0.17	1
POLYFUN + FINEMAP	OD	ENSG00000013364	MVP	rs11642740	0.13	1
POLYFUN + FINEMAP	OD	ENSG00000013364	MVP	rs11649274	0.11	1
POLYFUN + FINEMAP	OD	ENSG00000030582	GRN	rs850728	1	2
POLYFUN + FINEMAP	OD	ENSG00000030582	GRN	rs8080689	1	5
POLYFUN + FINEMAP	OD	ENSG00000030582	GRN	rs2045087	1	1
POLYFUN + FINEMAP	OD	ENSG00000030582	GRN	rs850731	1	4
POLYFUN + FINEMAP	OD	ENSG00000030582	GRN	rs62078793	1	3
POLYFUN + FINEMAP	OD	ENSG00000033327	GAB2	rs61454279	1	2
POLYFUN + FINEMAP	OD	ENSG00000033327	GAB2	rs641686	1	1
POLYFUN + FINEMAP	OD	ENSG00000033327	GAB2	rs7125327	1	5
POLYFUN + FINEMAP	OD	ENSG00000033327	GAB2	rs607423	1	3
POLYFUN + FINEMAP	OD	ENSG00000033327	GAB2	rs2510037	0.17	4
POLYFUN + FINEMAP	OD	ENSG00000033327	GAB2	rs2512535	0.17	4
POLYFUN + FINEMAP	OD	ENSG00000033327	GAB2	rs2511169	0.17	4
POLYFUN + FINEMAP	OD	ENSG00000033327	GAB2	rs2510031	0.17	4
POLYFUN + FINEMAP	OD	ENSG00000033327	GAB2	rs2510053	0.17	4
POLYFUN + FINEMAP	OD	ENSG00000033327	GAB2	rs731600	0.17	4
POLYFUN + FINEMAP	OD	ENSG00000037749	MFAP3	rs72806609	1	3
POLYFUN + FINEMAP	OD	ENSG00000037749	MFAP3	rs34893575	1	5
POLYFUN + FINEMAP	OD	ENSG00000037749	MFAP3	rs11948898	1	2
POLYFUN + FINEMAP	OD	ENSG00000037749	MFAP3	rs815636	0.5	1
POLYFUN + FINEMAP	OD	ENSG00000037749	MFAP3	rs6580059	0.5	4
POLYFUN + FINEMAP	OD	ENSG00000037749	MFAP3	rs6876928	0.5	4
POLYFUN + FINEMAP	OD	ENSG00000037749	MFAP3	rs864626	0.5	1
POLYFUN + FINEMAP	OD	ENSG00000040199	PHLPP2	rs7206039	1	1
POLYFUN + FINEMAP	OD	ENSG00000040199	PHLPP2	rs7203168	1	2
POLYFUN + FINEMAP	OD	ENSG00000040199	PHLPP2	rs1424140	1	3
POLYFUN + FINEMAP	OD	ENSG00000040199	PHLPP2	rs116853562	1	4
POLYFUN + FINEMAP	OD	ENSG00000040199	PHLPP2	rs34692271	1	5
POLYFUN + FINEMAP	OD	ENSG00000042429	MED17	rs1857682	1	2
POLYFUN + FINEMAP	OD	ENSG00000042429	MED17	rs10765655	1	3
POLYFUN + FINEMAP	OD	ENSG00000042429	MED17	rs11605491	1	4
POLYFUN + FINEMAP	OD	ENSG00000042429	MED17	rs76041636	1	5
POLYFUN + FINEMAP	OD	ENSG00000042429	MED17	rs4597032	0.33	1
POLYFUN + FINEMAP	OD	ENSG00000042429	MED17	rs7927338	0.33	1
POLYFUN + FINEMAP	OD	ENSG00000042429	MED17	rs7927496	0.33	1
POLYFUN + FINEMAP	OD	ENSG00000044115	CTNNA1	rs12153587	0.1	1
POLYFUN + FINEMAP	OD	ENSG00000051825	MPHOSPH9	rs28659953	1	2
POLYFUN + FINEMAP	OD	ENSG00000051825	MPHOSPH9	rs1662	1	1
POLYFUN + FINEMAP	OD	ENSG00000051825	MPHOSPH9	rs28413626	1	4
POLYFUN + FINEMAP	OD	ENSG00000051825	MPHOSPH9	rs118145853	1	5
POLYFUN + FINEMAP	OD	ENSG00000051825	MPHOSPH9	rs28676499	0.99	3
POLYFUN + FINEMAP	OD	ENSG00000055130	CUL1	rs10271133	1	3
POLYFUN + FINEMAP	OD	ENSG00000055130	CUL1	rs62505367	1	1
POLYFUN + FINEMAP	OD	ENSG00000055130	CUL1	rs243478	1	4
POLYFUN + FINEMAP	OD	ENSG00000055130	CUL1	rs10235843	1	5
POLYFUN + FINEMAP	OD	ENSG00000055130	CUL1	rs243540	0.35	2
POLYFUN + FINEMAP	OD	ENSG00000055130	CUL1	rs243535	0.31	2
POLYFUN + FINEMAP	OD	ENSG00000055130	CUL1	rs243541	0.2	2
POLYFUN + FINEMAP	OD	ENSG00000065609	SNAP91	rs28610893	1	3
POLYFUN + FINEMAP	OD	ENSG00000065609	SNAP91	rs1629054	1	4
POLYFUN + FINEMAP	OD	ENSG00000065609	SNAP91	rs2022265	1	1
POLYFUN + FINEMAP	OD	ENSG00000065609	SNAP91	rs1170353	1	5
POLYFUN + FINEMAP	OD	ENSG00000065609	SNAP91	rs13212099	0.25	2
POLYFUN + FINEMAP	OD	ENSG00000065609	SNAP91	rs3757007	0.25	2
POLYFUN + FINEMAP	OD	ENSG00000065609	SNAP91	rs34986572	0.25	2
POLYFUN + FINEMAP	OD	ENSG00000065609	SNAP91	rs2273363	0.25	2
POLYFUN + FINEMAP	OD	ENSG00000066923	STAG3	rs7803714	1	3
POLYFUN + FINEMAP	OD	ENSG00000066923	STAG3	rs6465760	1	1
POLYFUN + FINEMAP	OD	ENSG00000066923	STAG3	rs7811201	1	2
POLYFUN + FINEMAP	OD	ENSG00000066923	STAG3	rs7780686	1	4
POLYFUN + FINEMAP	OD	ENSG00000066923	STAG3	rs62471956	1	5
POLYFUN + FINEMAP	OD	ENSG00000068137	PLEKHH3	rs72823071	1	5
POLYFUN + FINEMAP	OD	ENSG00000068137	PLEKHH3	rs4793039	1	3
POLYFUN + FINEMAP	OD	ENSG00000068137	PLEKHH3	rs4792906	1	1
POLYFUN + FINEMAP	OD	ENSG00000068137	PLEKHH3	rs34855406	1	2
POLYFUN + FINEMAP	OD	ENSG00000068137	PLEKHH3	rs41283429	0.33	4
POLYFUN + FINEMAP	OD	ENSG00000068137	PLEKHH3	rs77942990	0.33	4
POLYFUN + FINEMAP	OD	ENSG00000068137	PLEKHH3	rs112629880	0.33	4
POLYFUN + FINEMAP	OD	ENSG00000071054	MAP4K4	rs4851519	1	5
POLYFUN + FINEMAP	OD	ENSG00000071054	MAP4K4	rs12622613	1	1
POLYFUN + FINEMAP	OD	ENSG00000071054	MAP4K4	rs2056400	1	3
POLYFUN + FINEMAP	OD	ENSG00000071054	MAP4K4	rs10865048	0.33	4
POLYFUN + FINEMAP	OD	ENSG00000071054	MAP4K4	rs62153712	0.33	2
POLYFUN + FINEMAP	OD	ENSG00000071054	MAP4K4	rs79287273	0.33	2
POLYFUN + FINEMAP	OD	ENSG00000071054	MAP4K4	rs12471529	0.33	4
POLYFUN + FINEMAP	OD	ENSG00000071054	MAP4K4	rs11693537	0.33	4
POLYFUN + FINEMAP	OD	ENSG00000071054	MAP4K4	rs62153715	0.33	2
POLYFUN + FINEMAP	OD	ENSG00000078070	MCCC1	rs74454657	1	4
POLYFUN + FINEMAP	OD	ENSG00000078070	MCCC1	rs17801261	1	1
POLYFUN + FINEMAP	OD	ENSG00000078070	MCCC1	rs75278039	1	5
POLYFUN + FINEMAP	OD	ENSG00000078070	MCCC1	rs1476337	0.25	2
POLYFUN + FINEMAP	OD	ENSG00000078070	MCCC1	rs1546751	0.25	2
POLYFUN + FINEMAP	OD	ENSG00000078070	MCCC1	rs2717273	0.25	2
POLYFUN + FINEMAP	OD	ENSG00000078070	MCCC1	rs955362	0.25	2
POLYFUN + FINEMAP	OD	ENSG00000078070	MCCC1	rs113647485	0.12	3
POLYFUN + FINEMAP	OD	ENSG00000078070	MCCC1	rs6778951	0.12	3
POLYFUN + FINEMAP	OD	ENSG00000078070	MCCC1	rs7630331	0.12	3
POLYFUN + FINEMAP	OD	ENSG00000078070	MCCC1	rs6791488	0.12	3
POLYFUN + FINEMAP	OD	ENSG00000078070	MCCC1	rs4859243	0.12	3
POLYFUN + FINEMAP	OD	ENSG00000078070	MCCC1	rs7639575	0.12	3
POLYFUN + FINEMAP	OD	ENSG00000078070	MCCC1	rs59086647	0.12	3
POLYFUN + FINEMAP	OD	ENSG00000080371	RAB21	rs11179128	0.62	1
POLYFUN + FINEMAP	OD	ENSG00000080371	RAB21	rs12372151	0.23	4
POLYFUN + FINEMAP	OD	ENSG00000080371	RAB21	rs4497446	0.18	4
POLYFUN + FINEMAP	OD	ENSG00000080371	RAB21	rs35377161	0.16	3
POLYFUN + FINEMAP	OD	ENSG00000080371	RAB21	rs61924143	0.15	2
POLYFUN + FINEMAP	OD	ENSG00000080371	RAB21	rs34121057	0.11	3
POLYFUN + FINEMAP	OD	ENSG00000080371	RAB21	rs35477637	0.1	3
POLYFUN + FINEMAP	OD	ENSG00000085788	DDHD2	rs328300	1	5
POLYFUN + FINEMAP	OD	ENSG00000085788	DDHD2	rs4733930	1	2
POLYFUN + FINEMAP	OD	ENSG00000085788	DDHD2	rs11784905	1	3
POLYFUN + FINEMAP	OD	ENSG00000085788	DDHD2	rs881301	1	4
POLYFUN + FINEMAP	OD	ENSG00000085788	DDHD2	rs7006757	0.17	1
POLYFUN + FINEMAP	OD	ENSG00000085788	DDHD2	rs10105555	0.17	1
POLYFUN + FINEMAP	OD	ENSG00000085788	DDHD2	rs2306899	0.17	1
POLYFUN + FINEMAP	OD	ENSG00000085788	DDHD2	rs56365338	0.17	1
POLYFUN + FINEMAP	OD	ENSG00000085788	DDHD2	rs16887273	0.17	1
POLYFUN + FINEMAP	OD	ENSG00000085788	DDHD2	rs16887275	0.17	1
POLYFUN + FINEMAP	OD	ENSG00000086289	EPDR1	rs6979026	1	1
POLYFUN + FINEMAP	OD	ENSG00000086289	EPDR1	rs72624207	1	4
POLYFUN + FINEMAP	OD	ENSG00000086289	EPDR1	rs6964891	1	2
POLYFUN + FINEMAP	OD	ENSG00000086289	EPDR1	rs10254575	0.5	5
POLYFUN + FINEMAP	OD	ENSG00000086289	EPDR1	rs1425132	0.5	5
POLYFUN + FINEMAP	OD	ENSG00000087157	PGS1	rs7226253	1	5
POLYFUN + FINEMAP	OD	ENSG00000087157	PGS1	rs8067560	1	2
POLYFUN + FINEMAP	OD	ENSG00000087157	PGS1	rs72921239	1	4
POLYFUN + FINEMAP	OD	ENSG00000087157	PGS1	rs8069689	1	1
POLYFUN + FINEMAP	OD	ENSG00000087157	PGS1	rs2376584	1	3
POLYFUN + FINEMAP	OD	ENSG00000090238	YPEL3	rs4788210	1	5
POLYFUN + FINEMAP	OD	ENSG00000090238	YPEL3	rs11645517	1	3
POLYFUN + FINEMAP	OD	ENSG00000090238	YPEL3	rs7204852	1	2
POLYFUN + FINEMAP	OD	ENSG00000090238	YPEL3	rs3809627	1	1
POLYFUN + FINEMAP	OD	ENSG00000090238	YPEL3	rs143662876	1	4
POLYFUN + FINEMAP	OD	ENSG00000090487	SPG21	rs28463235	1	4
POLYFUN + FINEMAP	OD	ENSG00000090487	SPG21	rs2946660	1	2
POLYFUN + FINEMAP	OD	ENSG00000090487	SPG21	rs4128936	1	1
POLYFUN + FINEMAP	OD	ENSG00000090487	SPG21	rs4365241	1	3
POLYFUN + FINEMAP	OD	ENSG00000090487	SPG21	rs72742785	0.14	5
POLYFUN + FINEMAP	OD	ENSG00000090487	SPG21	rs111656431	0.14	5
POLYFUN + FINEMAP	OD	ENSG00000090487	SPG21	rs72742778	0.14	5
POLYFUN + FINEMAP	OD	ENSG00000090487	SPG21	rs55747544	0.14	5
POLYFUN + FINEMAP	OD	ENSG00000090487	SPG21	rs55830647	0.14	5
POLYFUN + FINEMAP	OD	ENSG00000090487	SPG21	rs72742786	0.14	5
POLYFUN + FINEMAP	OD	ENSG00000090487	SPG21	rs72742781	0.14	5
POLYFUN + FINEMAP	OD	ENSG00000090565	RAB11FIP3	rs116962191	1	3
POLYFUN + FINEMAP	OD	ENSG00000090565	RAB11FIP3	rs74003923	1	5
POLYFUN + FINEMAP	OD	ENSG00000090565	RAB11FIP3	rs1204508	1	1
POLYFUN + FINEMAP	OD	ENSG00000090565	RAB11FIP3	rs3852765	1	2
POLYFUN + FINEMAP	OD	ENSG00000090565	RAB11FIP3	rs117291741	1	4
POLYFUN + FINEMAP	OD	ENSG00000092108	SCFD1	rs72666440	1	3
POLYFUN + FINEMAP	OD	ENSG00000092108	SCFD1	rs4981770	1	2
POLYFUN + FINEMAP	OD	ENSG00000092108	SCFD1	rs7147530	1	1
POLYFUN + FINEMAP	OD	ENSG00000092108	SCFD1	rs72666405	1	4
POLYFUN + FINEMAP	OD	ENSG00000092108	SCFD1	rs141080452	0.92	5
POLYFUN + FINEMAP	OD	ENSG00000099385	BCL7C	rs4889603	1	1
POLYFUN + FINEMAP	OD	ENSG00000099385	BCL7C	rs13338069	1	5
POLYFUN + FINEMAP	OD	ENSG00000099385	BCL7C	rs11150596	1	4
POLYFUN + FINEMAP	OD	ENSG00000099385	BCL7C	rs11862744	1	3
POLYFUN + FINEMAP	OD	ENSG00000099385	BCL7C	rs72800845	0.5	2
POLYFUN + FINEMAP	OD	ENSG00000099385	BCL7C	rs72800846	0.5	2
POLYFUN + FINEMAP	OD	ENSG00000100372	SLC25A17	rs8138132	1	1
POLYFUN + FINEMAP	OD	ENSG00000100372	SLC25A17	rs9611455	1	3
POLYFUN + FINEMAP	OD	ENSG00000100372	SLC25A17	rs55776715	1	2
POLYFUN + FINEMAP	OD	ENSG00000100372	SLC25A17	rs9611466	1	4
POLYFUN + FINEMAP	OD	ENSG00000100372	SLC25A17	rs9611408	1	5
POLYFUN + FINEMAP	OD	ENSG00000100426	ZBED4	rs9616648	1	2
POLYFUN + FINEMAP	OD	ENSG00000100426	ZBED4	rs9616646	0.88	4
POLYFUN + FINEMAP	OD	ENSG00000100426	ZBED4	rs56144269	0.69	1
POLYFUN + FINEMAP	OD	ENSG00000100426	ZBED4	rs715506	0.36	3
POLYFUN + FINEMAP	OD	ENSG00000100426	ZBED4	rs11703986	0.18	1
POLYFUN + FINEMAP	OD	ENSG00000100426	ZBED4	rs9616645	0.12	4
POLYFUN + FINEMAP	OD	ENSG00000100568	VTI1B	rs12895438	1	2
POLYFUN + FINEMAP	OD	ENSG00000100568	VTI1B	rs117297252	1	4
POLYFUN + FINEMAP	OD	ENSG00000100568	VTI1B	rs2093101	1	3
POLYFUN + FINEMAP	OD	ENSG00000100568	VTI1B	rs11623966	0.44	1
POLYFUN + FINEMAP	OD	ENSG00000100568	VTI1B	rs2145151	0.43	1
POLYFUN + FINEMAP	OD	ENSG00000100568	VTI1B	rs61987120	0.34	5
POLYFUN + FINEMAP	OD	ENSG00000100568	VTI1B	rs17835200	0.12	5
POLYFUN + FINEMAP	OD	ENSG00000100568	VTI1B	rs17835116	0.11	5
POLYFUN + FINEMAP	OD	ENSG00000100568	VTI1B	rs55779318	0.11	5
POLYFUN + FINEMAP	OD	ENSG00000100568	VTI1B	rs11629144	0.1	1
POLYFUN + FINEMAP	OD	ENSG00000101442	ACTR5	rs138461752	1	5
POLYFUN + FINEMAP	OD	ENSG00000101442	ACTR5	rs2254585	1	1
POLYFUN + FINEMAP	OD	ENSG00000101442	ACTR5	rs77499484	1	3
POLYFUN + FINEMAP	OD	ENSG00000101442	ACTR5	rs75610972	1	4
POLYFUN + FINEMAP	OD	ENSG00000101442	ACTR5	rs6071347	1	2
POLYFUN + FINEMAP	OD	ENSG00000103037	SETD6	rs37051	1	2
POLYFUN + FINEMAP	OD	ENSG00000103037	SETD6	rs41445346	1	1
POLYFUN + FINEMAP	OD	ENSG00000103037	SETD6	rs56321292	1	4
POLYFUN + FINEMAP	OD	ENSG00000103037	SETD6	rs35307478	1	3
POLYFUN + FINEMAP	OD	ENSG00000103037	SETD6	rs74401493	0.12	5
POLYFUN + FINEMAP	OD	ENSG00000103037	SETD6	rs78876225	0.12	5
POLYFUN + FINEMAP	OD	ENSG00000103037	SETD6	rs7188436	0.12	5
POLYFUN + FINEMAP	OD	ENSG00000103037	SETD6	rs112160220	0.12	5
POLYFUN + FINEMAP	OD	ENSG00000103037	SETD6	rs75793057	0.12	5
POLYFUN + FINEMAP	OD	ENSG00000103037	SETD6	rs76511994	0.12	5
POLYFUN + FINEMAP	OD	ENSG00000103037	SETD6	rs77451922	0.12	5
POLYFUN + FINEMAP	OD	ENSG00000103037	SETD6	rs78283726	0.12	5
POLYFUN + FINEMAP	OD	ENSG00000103126	AXIN1	rs3848365	1	2
POLYFUN + FINEMAP	OD	ENSG00000103126	AXIN1	rs412243	0.93	3
POLYFUN + FINEMAP	OD	ENSG00000103126	AXIN1	rs112471814	0.82	4
POLYFUN + FINEMAP	OD	ENSG00000103126	AXIN1	rs11646942	0.59	1
POLYFUN + FINEMAP	OD	ENSG00000103126	AXIN1	rs56097776	0.41	5
POLYFUN + FINEMAP	OD	ENSG00000103126	AXIN1	rs3900804	0.41	1
POLYFUN + FINEMAP	OD	ENSG00000103126	AXIN1	rs4145232	0.15	5
POLYFUN + FINEMAP	OD	ENSG00000103460	TOX3	rs150540840	1	4
POLYFUN + FINEMAP	OD	ENSG00000103460	TOX3	rs8051286	1	2
POLYFUN + FINEMAP	OD	ENSG00000103460	TOX3	rs45512493	1	3
POLYFUN + FINEMAP	OD	ENSG00000103460	TOX3	rs28562017	0.9	5
POLYFUN + FINEMAP	OD	ENSG00000103460	TOX3	rs2193094	0.61	1
POLYFUN + FINEMAP	OD	ENSG00000103460	TOX3	rs4538010	0.38	1
POLYFUN + FINEMAP	OD	ENSG00000103496	STX4	rs2884737	1	3
POLYFUN + FINEMAP	OD	ENSG00000103496	STX4	rs57348955	1	4
POLYFUN + FINEMAP	OD	ENSG00000103496	STX4	rs1143679	1	5
POLYFUN + FINEMAP	OD	ENSG00000103496	STX4	rs148119987	0.96	2
POLYFUN + FINEMAP	OD	ENSG00000103496	STX4	rs35468353	0.95	1
POLYFUN + FINEMAP	OD	ENSG00000103510	KAT8	rs2359674	1	2
POLYFUN + FINEMAP	OD	ENSG00000103510	KAT8	rs750952	1	1
POLYFUN + FINEMAP	OD	ENSG00000103510	KAT8	rs2884737	1	4
POLYFUN + FINEMAP	OD	ENSG00000103510	KAT8	rs9926533	1	3
POLYFUN + FINEMAP	OD	ENSG00000103510	KAT8	rs28385574	1	5
POLYFUN + FINEMAP	OD	ENSG00000104133	SPG11	rs62025161	0.49	3
POLYFUN + FINEMAP	OD	ENSG00000104133	SPG11	rs74966124	0.32	2
POLYFUN + FINEMAP	OD	ENSG00000106261	ZKSCAN1	rs10240965	1	2
POLYFUN + FINEMAP	OD	ENSG00000106261	ZKSCAN1	rs1133790	1	3
POLYFUN + FINEMAP	OD	ENSG00000106261	ZKSCAN1	rs55634428	1	5
POLYFUN + FINEMAP	OD	ENSG00000106261	ZKSCAN1	rs6465762	1	1
POLYFUN + FINEMAP	OD	ENSG00000106261	ZKSCAN1	rs74614215	0.2	4
POLYFUN + FINEMAP	OD	ENSG00000106261	ZKSCAN1	rs74627010	0.2	4
POLYFUN + FINEMAP	OD	ENSG00000106261	ZKSCAN1	rs80136678	0.2	4
POLYFUN + FINEMAP	OD	ENSG00000106261	ZKSCAN1	rs115637492	0.2	4
POLYFUN + FINEMAP	OD	ENSG00000106261	ZKSCAN1	rs140949434	0.2	4
POLYFUN + FINEMAP	OD	ENSG00000106351	AGFG2	rs858502	1	1
POLYFUN + FINEMAP	OD	ENSG00000106351	AGFG2	rs941288	1	2
POLYFUN + FINEMAP	OD	ENSG00000106351	AGFG2	rs2906644	1	4
POLYFUN + FINEMAP	OD	ENSG00000106351	AGFG2	rs55796551	0.76	3
POLYFUN + FINEMAP	OD	ENSG00000106351	AGFG2	rs10231649	0.46	5
POLYFUN + FINEMAP	OD	ENSG00000106351	AGFG2	rs12666107	0.24	3
POLYFUN + FINEMAP	OD	ENSG00000106351	AGFG2	rs11977827	0.23	5
POLYFUN + FINEMAP	OD	ENSG00000106351	AGFG2	rs10243988	0.12	5
POLYFUN + FINEMAP	OD	ENSG00000107341	UBE2R2	rs56997414	1	4
POLYFUN + FINEMAP	OD	ENSG00000107341	UBE2R2	rs307676	1	2
POLYFUN + FINEMAP	OD	ENSG00000107341	UBE2R2	rs2781285	1	1
POLYFUN + FINEMAP	OD	ENSG00000107341	UBE2R2	rs10971711	1	3
POLYFUN + FINEMAP	OD	ENSG00000107341	UBE2R2	rs72711741	1	5
POLYFUN + FINEMAP	OD	ENSG00000107371	EXOSC3	rs6476661	1	2
POLYFUN + FINEMAP	OD	ENSG00000107371	EXOSC3	rs62540297	1	1
POLYFUN + FINEMAP	OD	ENSG00000107371	EXOSC3	rs62540300	1	3
POLYFUN + FINEMAP	OD	ENSG00000107371	EXOSC3	rs3208406	1	4
POLYFUN + FINEMAP	OD	ENSG00000107371	EXOSC3	rs7851774	1	5
POLYFUN + FINEMAP	OD	ENSG00000108091	CCDC6	rs3910925	1	2
POLYFUN + FINEMAP	OD	ENSG00000108091	CCDC6	rs76887143	1	4
POLYFUN + FINEMAP	OD	ENSG00000108091	CCDC6	rs72816457	1	5
POLYFUN + FINEMAP	OD	ENSG00000108091	CCDC6	rs1171854	1	1
POLYFUN + FINEMAP	OD	ENSG00000108091	CCDC6	rs10821617	1	3
POLYFUN + FINEMAP	OD	ENSG00000108786	HSD17B1	rs2301647	1	2
POLYFUN + FINEMAP	OD	ENSG00000108786	HSD17B1	rs8176199	1	5
POLYFUN + FINEMAP	OD	ENSG00000108786	HSD17B1	rs9895297	1	4
POLYFUN + FINEMAP	OD	ENSG00000108786	HSD17B1	rs12938856	1	3
POLYFUN + FINEMAP	OD	ENSG00000108786	HSD17B1	rs4793039	1	1
POLYFUN + FINEMAP	OD	ENSG00000108799	EZH1	rs62078364	1	3
POLYFUN + FINEMAP	OD	ENSG00000108799	EZH1	rs74694625	1	5
POLYFUN + FINEMAP	OD	ENSG00000108799	EZH1	rs9892728	1	1
POLYFUN + FINEMAP	OD	ENSG00000108799	EZH1	rs3760386	1	4
POLYFUN + FINEMAP	OD	ENSG00000108799	EZH1	rs9905939	1	2
POLYFUN + FINEMAP	OD	ENSG00000109572	CLCN3	rs4579080	1	1
POLYFUN + FINEMAP	OD	ENSG00000109572	CLCN3	rs7657256	1	5
POLYFUN + FINEMAP	OD	ENSG00000109572	CLCN3	rs11132810	1	2
POLYFUN + FINEMAP	OD	ENSG00000109572	CLCN3	rs13128807	0.62	4
POLYFUN + FINEMAP	OD	ENSG00000109572	CLCN3	rs4434205	0.53	3
POLYFUN + FINEMAP	OD	ENSG00000109572	CLCN3	rs7681537	0.31	3
POLYFUN + FINEMAP	OD	ENSG00000109572	CLCN3	rs13147779	0.19	4
POLYFUN + FINEMAP	OD	ENSG00000109572	CLCN3	rs13121601	0.13	4
POLYFUN + FINEMAP	OD	ENSG00000109572	CLCN3	rs11933931	0.12	3
POLYFUN + FINEMAP	OD	ENSG00000109919	MTCH2	rs75902445	1	4
POLYFUN + FINEMAP	OD	ENSG00000109919	MTCH2	rs61895102	1	5
POLYFUN + FINEMAP	OD	ENSG00000109919	MTCH2	rs874896	1	2
POLYFUN + FINEMAP	OD	ENSG00000109919	MTCH2	rs7928842	1	1
POLYFUN + FINEMAP	OD	ENSG00000109919	MTCH2	rs7130693	0.25	3
POLYFUN + FINEMAP	OD	ENSG00000109919	MTCH2	rs9919526	0.25	3
POLYFUN + FINEMAP	OD	ENSG00000109919	MTCH2	rs80241400	0.25	3
POLYFUN + FINEMAP	OD	ENSG00000109919	MTCH2	rs7107853	0.25	3
POLYFUN + FINEMAP	OD	ENSG00000111328	CDK2AP1	rs28413626	1	2
POLYFUN + FINEMAP	OD	ENSG00000111328	CDK2AP1	rs2137558	1	4
POLYFUN + FINEMAP	OD	ENSG00000111328	CDK2AP1	rs1662	1	1
POLYFUN + FINEMAP	OD	ENSG00000111328	CDK2AP1	rs28659953	1	3
POLYFUN + FINEMAP	OD	ENSG00000111328	CDK2AP1	rs78753733	0.97	5
POLYFUN + FINEMAP	OD	ENSG00000112667	DNPH1	rs11752783	1	4
POLYFUN + FINEMAP	OD	ENSG00000112667	DNPH1	rs9369410	1	1
POLYFUN + FINEMAP	OD	ENSG00000112667	DNPH1	rs17209407	1	2
POLYFUN + FINEMAP	OD	ENSG00000112667	DNPH1	rs7764523	0.88	5
POLYFUN + FINEMAP	OD	ENSG00000112667	DNPH1	rs6907066	0.5	3
POLYFUN + FINEMAP	OD	ENSG00000112667	DNPH1	rs59155183	0.5	3
POLYFUN + FINEMAP	OD	ENSG00000112667	DNPH1	rs7763350	0.12	5
POLYFUN + FINEMAP	OD	ENSG00000112996	MRPS30	rs1482676	1	4
POLYFUN + FINEMAP	OD	ENSG00000112996	MRPS30	rs62366821	1	2
POLYFUN + FINEMAP	OD	ENSG00000112996	MRPS30	rs76031754	1	3
POLYFUN + FINEMAP	OD	ENSG00000112996	MRPS30	rs60533175	1	5
POLYFUN + FINEMAP	OD	ENSG00000112996	MRPS30	rs7703059	0.33	1
POLYFUN + FINEMAP	OD	ENSG00000112996	MRPS30	rs11746506	0.33	1
POLYFUN + FINEMAP	OD	ENSG00000112996	MRPS30	rs11741772	0.33	1
POLYFUN + FINEMAP	OD	ENSG00000114054	PCCB	rs186145740	1	5
POLYFUN + FINEMAP	OD	ENSG00000114054	PCCB	rs10935184	1	1
POLYFUN + FINEMAP	OD	ENSG00000114054	PCCB	rs13316214	1	3
POLYFUN + FINEMAP	OD	ENSG00000114054	PCCB	rs34330586	1	2
POLYFUN + FINEMAP	OD	ENSG00000114054	PCCB	rs9836758	1	4
POLYFUN + FINEMAP	OD	ENSG00000114861	FOXP1	rs34746553	1	4
POLYFUN + FINEMAP	OD	ENSG00000114861	FOXP1	rs12108053	1	1
POLYFUN + FINEMAP	OD	ENSG00000114861	FOXP1	rs9837383	1	3
POLYFUN + FINEMAP	OD	ENSG00000114861	FOXP1	rs7623765	1	5
POLYFUN + FINEMAP	OD	ENSG00000114861	FOXP1	rs34822565	1	2
POLYFUN + FINEMAP	OD	ENSG00000115042	FAHD2A	rs772175	0.11	1
POLYFUN + FINEMAP	OD	ENSG00000115073	ACTR1B	rs75824489	1	4
POLYFUN + FINEMAP	OD	ENSG00000115073	ACTR1B	rs11692435	1	3
POLYFUN + FINEMAP	OD	ENSG00000115073	ACTR1B	rs7355475	0.99	2
POLYFUN + FINEMAP	OD	ENSG00000115073	ACTR1B	rs298900	0.82	1
POLYFUN + FINEMAP	OD	ENSG00000115073	ACTR1B	rs7593290	0.26	5
POLYFUN + FINEMAP	OD	ENSG00000115073	ACTR1B	rs13000585	0.13	5
POLYFUN + FINEMAP	OD	ENSG00000115073	ACTR1B	rs10184393	0.12	5
POLYFUN + FINEMAP	OD	ENSG00000115073	ACTR1B	rs298902	0.11	1
POLYFUN + FINEMAP	OD	ENSG00000115524	SF3B1	rs11902195	1	2
POLYFUN + FINEMAP	OD	ENSG00000115524	SF3B1	rs6434887	1	5
POLYFUN + FINEMAP	OD	ENSG00000115524	SF3B1	rs13389482	1	4
POLYFUN + FINEMAP	OD	ENSG00000115524	SF3B1	rs13013049	1	1
POLYFUN + FINEMAP	OD	ENSG00000115524	SF3B1	rs7578368	1	3
POLYFUN + FINEMAP	OD	ENSG00000115816	CEBPZ	rs3770754	1	3
POLYFUN + FINEMAP	OD	ENSG00000115816	CEBPZ	rs12151626	1	2
POLYFUN + FINEMAP	OD	ENSG00000115816	CEBPZ	rs2373000	1	1
POLYFUN + FINEMAP	OD	ENSG00000115816	CEBPZ	rs72790693	1	4
POLYFUN + FINEMAP	OD	ENSG00000115816	CEBPZ	rs10188177	0.4	5
POLYFUN + FINEMAP	OD	ENSG00000115816	CEBPZ	rs3936292	0.16	5
POLYFUN + FINEMAP	OD	ENSG00000115816	CEBPZ	rs75835776	0.14	5
POLYFUN + FINEMAP	OD	ENSG00000117280	RAB29	rs7536483	1	1
POLYFUN + FINEMAP	OD	ENSG00000117280	RAB29	rs71633561	1	2
POLYFUN + FINEMAP	OD	ENSG00000117280	RAB29	rs6673687	1	5
POLYFUN + FINEMAP	OD	ENSG00000117280	RAB29	rs4951023	1	4
POLYFUN + FINEMAP	OD	ENSG00000117280	RAB29	rs12740609	1	3
POLYFUN + FINEMAP	OD	ENSG00000117533	VAMP4	rs11590714	1	5
POLYFUN + FINEMAP	OD	ENSG00000117533	VAMP4	rs1972338	1	1
POLYFUN + FINEMAP	OD	ENSG00000117533	VAMP4	rs61805805	1	4
POLYFUN + FINEMAP	OD	ENSG00000117533	VAMP4	rs61805807	1	3
POLYFUN + FINEMAP	OD	ENSG00000117533	VAMP4	rs725164	0.14	2
POLYFUN + FINEMAP	OD	ENSG00000117533	VAMP4	rs9425814	0.14	2
POLYFUN + FINEMAP	OD	ENSG00000117533	VAMP4	rs7550292	0.14	2
POLYFUN + FINEMAP	OD	ENSG00000117533	VAMP4	rs9425821	0.14	2
POLYFUN + FINEMAP	OD	ENSG00000117533	VAMP4	rs2901601	0.14	2
POLYFUN + FINEMAP	OD	ENSG00000117533	VAMP4	rs6661147	0.14	2
POLYFUN + FINEMAP	OD	ENSG00000117533	VAMP4	rs9425818	0.14	2
POLYFUN + FINEMAP	OD	ENSG00000119185	ITGB1BP1	rs17634152	1	3
POLYFUN + FINEMAP	OD	ENSG00000119185	ITGB1BP1	rs33969163	0.99	1
POLYFUN + FINEMAP	OD	ENSG00000119185	ITGB1BP1	rs2709570	0.5	2
POLYFUN + FINEMAP	OD	ENSG00000119185	ITGB1BP1	rs2666214	0.5	2
POLYFUN + FINEMAP	OD	ENSG00000119185	ITGB1BP1	rs11690247	0.27	4
POLYFUN + FINEMAP	OD	ENSG00000119242	CCDC92	rs61953572	1	3
POLYFUN + FINEMAP	OD	ENSG00000119242	CCDC92	rs10846563	1	4
POLYFUN + FINEMAP	OD	ENSG00000119242	CCDC92	rs10773048	1	1
POLYFUN + FINEMAP	OD	ENSG00000119242	CCDC92	rs11835839	1	2
POLYFUN + FINEMAP	OD	ENSG00000119242	CCDC92	rs12425466	1	5
POLYFUN + FINEMAP	OD	ENSG00000119689	DLST	rs10483863	1	1
POLYFUN + FINEMAP	OD	ENSG00000119689	DLST	rs11159099	1	2
POLYFUN + FINEMAP	OD	ENSG00000119689	DLST	rs2005864	1	3
POLYFUN + FINEMAP	OD	ENSG00000119689	DLST	rs61979193	1	5
POLYFUN + FINEMAP	OD	ENSG00000119689	DLST	rs8003882	1	4
POLYFUN + FINEMAP	OD	ENSG00000120071	KANSL1	rs62058963	1	5
POLYFUN + FINEMAP	OD	ENSG00000120071	KANSL1	rs242934	1	2
POLYFUN + FINEMAP	OD	ENSG00000120071	KANSL1	rs4792894	1	4
POLYFUN + FINEMAP	OD	ENSG00000120071	KANSL1	rs7218457	1	3
POLYFUN + FINEMAP	OD	ENSG00000120071	KANSL1	rs62054763	1	1
POLYFUN + FINEMAP	OD	ENSG00000123240	OPTN	rs3814657	1	2
POLYFUN + FINEMAP	OD	ENSG00000123240	OPTN	rs11548142	1	3
POLYFUN + FINEMAP	OD	ENSG00000123240	OPTN	rs12251022	1	1
POLYFUN + FINEMAP	OD	ENSG00000123240	OPTN	rs72638765	1	5
POLYFUN + FINEMAP	OD	ENSG00000123240	OPTN	rs60399947	0.5	4
POLYFUN + FINEMAP	OD	ENSG00000123240	OPTN	rs60221241	0.5	4
POLYFUN + FINEMAP	OD	ENSG00000124440	HIF3A	rs145498886	1	5
POLYFUN + FINEMAP	OD	ENSG00000124440	HIF3A	rs7258283	1	1
POLYFUN + FINEMAP	OD	ENSG00000124440	HIF3A	rs150634383	1	4
POLYFUN + FINEMAP	OD	ENSG00000124440	HIF3A	rs4802279	1	2
POLYFUN + FINEMAP	OD	ENSG00000124440	HIF3A	rs3810328	1	3
POLYFUN + FINEMAP	OD	ENSG00000125107	CNOT1	rs72780253	1	4
POLYFUN + FINEMAP	OD	ENSG00000125107	CNOT1	rs41445346	1	1
POLYFUN + FINEMAP	OD	ENSG00000125107	CNOT1	rs2280397	1	2
POLYFUN + FINEMAP	OD	ENSG00000125107	CNOT1	rs11076274	1	5
POLYFUN + FINEMAP	OD	ENSG00000125107	CNOT1	rs1646010	1	3
POLYFUN + FINEMAP	OD	ENSG00000126456	IRF3	rs7259683	0.11	1
POLYFUN + FINEMAP	OD	ENSG00000126456	IRF3	rs10415600	0.11	1
POLYFUN + FINEMAP	OD	ENSG00000126456	IRF3	rs7047	0.1	1
POLYFUN + FINEMAP	OD	ENSG00000127415	IDUA	rs6599388	1	2
POLYFUN + FINEMAP	OD	ENSG00000127415	IDUA	rs3733349	1	1
POLYFUN + FINEMAP	OD	ENSG00000127415	IDUA	rs1134921	1	5
POLYFUN + FINEMAP	OD	ENSG00000127415	IDUA	rs3755954	0.88	3
POLYFUN + FINEMAP	OD	ENSG00000127415	IDUA	rs74391911	0.13	4
POLYFUN + FINEMAP	OD	ENSG00000127415	IDUA	rs3755957	0.12	3
POLYFUN + FINEMAP	OD	ENSG00000127418	FGFRL1	rs11731643	1	5
POLYFUN + FINEMAP	OD	ENSG00000127418	FGFRL1	rs4405964	1	2
POLYFUN + FINEMAP	OD	ENSG00000127418	FGFRL1	rs11725015	1	3
POLYFUN + FINEMAP	OD	ENSG00000127418	FGFRL1	rs13145722	1	4
POLYFUN + FINEMAP	OD	ENSG00000127418	FGFRL1	rs1732099	0.5	1
POLYFUN + FINEMAP	OD	ENSG00000127418	FGFRL1	rs922698	0.5	1
POLYFUN + FINEMAP	OD	ENSG00000127663	KDM4B	rs34232444	1	2
POLYFUN + FINEMAP	OD	ENSG00000127663	KDM4B	rs12611002	1	1
POLYFUN + FINEMAP	OD	ENSG00000127663	KDM4B	rs2602736	1	5
POLYFUN + FINEMAP	OD	ENSG00000127663	KDM4B	rs10412270	1	3
POLYFUN + FINEMAP	OD	ENSG00000127663	KDM4B	rs62114279	1	4
POLYFUN + FINEMAP	OD	ENSG00000128891	CCDC32	rs28550294	1	5
POLYFUN + FINEMAP	OD	ENSG00000128891	CCDC32	rs12913296	1	1
POLYFUN + FINEMAP	OD	ENSG00000128891	CCDC32	rs62018585	1	2
POLYFUN + FINEMAP	OD	ENSG00000128891	CCDC32	rs144069260	1	3
POLYFUN + FINEMAP	OD	ENSG00000128891	CCDC32	rs11856866	1	4
POLYFUN + FINEMAP	OD	ENSG00000130449	ZSWIM6	rs10471505	1	4
POLYFUN + FINEMAP	OD	ENSG00000130449	ZSWIM6	rs10071763	1	1
POLYFUN + FINEMAP	OD	ENSG00000130449	ZSWIM6	rs36198109	1	3
POLYFUN + FINEMAP	OD	ENSG00000130449	ZSWIM6	rs4546327	1	5
POLYFUN + FINEMAP	OD	ENSG00000130449	ZSWIM6	rs4391122	1	2
POLYFUN + FINEMAP	OD	ENSG00000130703	OSBPL2	rs6061243	1	5
POLYFUN + FINEMAP	OD	ENSG00000130703	OSBPL2	rs72487383	1	4
POLYFUN + FINEMAP	OD	ENSG00000130703	OSBPL2	rs41307205	1	3
POLYFUN + FINEMAP	OD	ENSG00000130703	OSBPL2	rs6143009	1	2
POLYFUN + FINEMAP	OD	ENSG00000130703	OSBPL2	rs6089718	0.14	1
POLYFUN + FINEMAP	OD	ENSG00000130703	OSBPL2	rs2236524	0.14	1
POLYFUN + FINEMAP	OD	ENSG00000130703	OSBPL2	rs6089342	0.14	1
POLYFUN + FINEMAP	OD	ENSG00000130703	OSBPL2	rs6121538	0.14	1
POLYFUN + FINEMAP	OD	ENSG00000130703	OSBPL2	rs2282215	0.14	1
POLYFUN + FINEMAP	OD	ENSG00000130703	OSBPL2	rs2236526	0.14	1
POLYFUN + FINEMAP	OD	ENSG00000130703	OSBPL2	rs6089722	0.14	1
POLYFUN + FINEMAP	OD	ENSG00000131558	EXOC4	rs62470443	1	1
POLYFUN + FINEMAP	OD	ENSG00000131558	EXOC4	rs35531336	1	5
POLYFUN + FINEMAP	OD	ENSG00000131558	EXOC4	rs3823572	1	4
POLYFUN + FINEMAP	OD	ENSG00000131558	EXOC4	rs6962865	1	3
POLYFUN + FINEMAP	OD	ENSG00000131558	EXOC4	rs79652648	0.5	2
POLYFUN + FINEMAP	OD	ENSG00000131558	EXOC4	rs4731987	0.5	2
POLYFUN + FINEMAP	OD	ENSG00000131899	LLGL1	rs12939259	1	3
POLYFUN + FINEMAP	OD	ENSG00000131899	LLGL1	rs617624	1	5
POLYFUN + FINEMAP	OD	ENSG00000131899	LLGL1	rs113978084	1	1
POLYFUN + FINEMAP	OD	ENSG00000131899	LLGL1	rs77697889	1	4
POLYFUN + FINEMAP	OD	ENSG00000131899	LLGL1	rs11872031	1	2
POLYFUN + FINEMAP	OD	ENSG00000131969	ABHD12B	rs75978552	0.9	5
POLYFUN + FINEMAP	OD	ENSG00000131969	ABHD12B	rs873913	0.79	3
POLYFUN + FINEMAP	OD	ENSG00000131969	ABHD12B	rs61985020	0.75	4
POLYFUN + FINEMAP	OD	ENSG00000131969	ABHD12B	rs10483603	0.5	1
POLYFUN + FINEMAP	OD	ENSG00000131969	ABHD12B	rs12896768	0.5	2
POLYFUN + FINEMAP	OD	ENSG00000131969	ABHD12B	rs11844384	0.5	2
POLYFUN + FINEMAP	OD	ENSG00000131969	ABHD12B	rs10483604	0.5	1
POLYFUN + FINEMAP	OD	ENSG00000131969	ABHD12B	rs1049371	0.25	4
POLYFUN + FINEMAP	OD	ENSG00000132570	PCBD2	rs329305	1	1
POLYFUN + FINEMAP	OD	ENSG00000132570	PCBD2	rs11242223	1	2
POLYFUN + FINEMAP	OD	ENSG00000132570	PCBD2	rs75827546	1	5
POLYFUN + FINEMAP	OD	ENSG00000132570	PCBD2	rs72798657	0.33	3
POLYFUN + FINEMAP	OD	ENSG00000132570	PCBD2	rs56367934	0.33	3
POLYFUN + FINEMAP	OD	ENSG00000132570	PCBD2	rs72798656	0.33	3
POLYFUN + FINEMAP	OD	ENSG00000133398	MED10	rs12153196	1	2
POLYFUN + FINEMAP	OD	ENSG00000133398	MED10	rs4702319	1	5
POLYFUN + FINEMAP	OD	ENSG00000133398	MED10	rs12520282	1	4
POLYFUN + FINEMAP	OD	ENSG00000133398	MED10	rs271401	1	3
POLYFUN + FINEMAP	OD	ENSG00000133398	MED10	rs13175012	1	1
POLYFUN + FINEMAP	OD	ENSG00000135250	SRPK2	rs10224539	1	1
POLYFUN + FINEMAP	OD	ENSG00000135250	SRPK2	rs6968355	1	5
POLYFUN + FINEMAP	OD	ENSG00000135250	SRPK2	rs36066619	1	4
POLYFUN + FINEMAP	OD	ENSG00000135250	SRPK2	rs55646993	1	2
POLYFUN + FINEMAP	OD	ENSG00000135250	SRPK2	rs55658584	1	3
POLYFUN + FINEMAP	OD	ENSG00000136213	CHST12	rs10225496	1	2
POLYFUN + FINEMAP	OD	ENSG00000136213	CHST12	rs71524012	1	3
POLYFUN + FINEMAP	OD	ENSG00000136213	CHST12	rs55925082	0.9	1
POLYFUN + FINEMAP	OD	ENSG00000136213	CHST12	rs868990	0.46	5
POLYFUN + FINEMAP	OD	ENSG00000136213	CHST12	rs10241890	0.46	5
POLYFUN + FINEMAP	OD	ENSG00000136213	CHST12	rs11975244	0.13	4
POLYFUN + FINEMAP	OD	ENSG00000136213	CHST12	rs12669265	0.12	4
POLYFUN + FINEMAP	OD	ENSG00000136213	CHST12	rs12672202	0.11	4
POLYFUN + FINEMAP	OD	ENSG00000136243	NUP42	rs73086128	1	2
POLYFUN + FINEMAP	OD	ENSG00000136243	NUP42	rs12700412	1	3
POLYFUN + FINEMAP	OD	ENSG00000136243	NUP42	rs138673631	1	5
POLYFUN + FINEMAP	OD	ENSG00000136243	NUP42	rs1178515	0.32	4
POLYFUN + FINEMAP	OD	ENSG00000136243	NUP42	rs6953020	0.29	1
POLYFUN + FINEMAP	OD	ENSG00000136243	NUP42	rs858307	0.15	0
POLYFUN + FINEMAP	OD	ENSG00000136243	NUP42	rs9647997	0.11	4
POLYFUN + FINEMAP	OD	ENSG00000136631	VPS45	rs2794682	1	1
POLYFUN + FINEMAP	OD	ENSG00000136631	VPS45	rs112595055	1	4
POLYFUN + FINEMAP	OD	ENSG00000136631	VPS45	rs114286538	1	5
POLYFUN + FINEMAP	OD	ENSG00000136631	VPS45	rs113970757	1	3
POLYFUN + FINEMAP	OD	ENSG00000136631	VPS45	rs509345	1	2
POLYFUN + FINEMAP	OD	ENSG00000137513	NARS2	rs7125327	1	2
POLYFUN + FINEMAP	OD	ENSG00000137513	NARS2	rs72935778	0.99	4
POLYFUN + FINEMAP	OD	ENSG00000137513	NARS2	rs4589328	0.68	5
POLYFUN + FINEMAP	OD	ENSG00000137513	NARS2	rs658515	0.54	3
POLYFUN + FINEMAP	OD	ENSG00000137513	NARS2	rs10899511	0.35	1
POLYFUN + FINEMAP	OD	ENSG00000137513	NARS2	rs11237494	0.32	5
POLYFUN + FINEMAP	OD	ENSG00000137513	NARS2	rs599954	0.26	3
POLYFUN + FINEMAP	OD	ENSG00000138380	CARF	rs10170010	1	1
POLYFUN + FINEMAP	OD	ENSG00000138380	CARF	rs77137125	1	4
POLYFUN + FINEMAP	OD	ENSG00000138380	CARF	rs17594321	1	2
POLYFUN + FINEMAP	OD	ENSG00000138380	CARF	rs2600718	1	3
POLYFUN + FINEMAP	OD	ENSG00000138380	CARF	rs56016492	1	5
POLYFUN + FINEMAP	OD	ENSG00000138468	SENP7	rs76289280	1	5
POLYFUN + FINEMAP	OD	ENSG00000138468	SENP7	rs62280670	1	3
POLYFUN + FINEMAP	OD	ENSG00000138468	SENP7	rs473702	1	1
POLYFUN + FINEMAP	OD	ENSG00000138468	SENP7	rs6774950	1	4
POLYFUN + FINEMAP	OD	ENSG00000138468	SENP7	rs2141181	1	2
POLYFUN + FINEMAP	OD	ENSG00000138600	SPPL2A	rs62019117	1	3
POLYFUN + FINEMAP	OD	ENSG00000138600	SPPL2A	rs72742346	1	4
POLYFUN + FINEMAP	OD	ENSG00000138600	SPPL2A	rs56021532	1	2
POLYFUN + FINEMAP	OD	ENSG00000138600	SPPL2A	rs35468804	1	1
POLYFUN + FINEMAP	OD	ENSG00000138600	SPPL2A	rs79653173	0.25	5
POLYFUN + FINEMAP	OD	ENSG00000138600	SPPL2A	rs16963660	0.25	5
POLYFUN + FINEMAP	OD	ENSG00000138600	SPPL2A	rs75979997	0.25	5
POLYFUN + FINEMAP	OD	ENSG00000138600	SPPL2A	rs16963682	0.25	5
POLYFUN + FINEMAP	OD	ENSG00000138613	APH1B	rs17762798	1	3
POLYFUN + FINEMAP	OD	ENSG00000138613	APH1B	rs11858705	1	2
POLYFUN + FINEMAP	OD	ENSG00000138613	APH1B	rs62011227	1	4
POLYFUN + FINEMAP	OD	ENSG00000138613	APH1B	rs1017546	1	1
POLYFUN + FINEMAP	OD	ENSG00000138613	APH1B	rs117516805	0.5	5
POLYFUN + FINEMAP	OD	ENSG00000138613	APH1B	rs117342460	0.5	5
POLYFUN + FINEMAP	OD	ENSG00000139044	B4GALNT3	rs111699036	1	4
POLYFUN + FINEMAP	OD	ENSG00000139044	B4GALNT3	rs11062357	1	2
POLYFUN + FINEMAP	OD	ENSG00000139044	B4GALNT3	rs764614	1	1
POLYFUN + FINEMAP	OD	ENSG00000139044	B4GALNT3	rs78176045	1	5
POLYFUN + FINEMAP	OD	ENSG00000139044	B4GALNT3	rs505631	0.5	3
POLYFUN + FINEMAP	OD	ENSG00000139044	B4GALNT3	rs520739	0.5	3
POLYFUN + FINEMAP	OD	ENSG00000139722	VPS37B	rs2649896	0.88	1
POLYFUN + FINEMAP	OD	ENSG00000139722	VPS37B	rs11059724	0.11	2
POLYFUN + FINEMAP	OD	ENSG00000139746	RBM26	rs2783130	1	1
POLYFUN + FINEMAP	OD	ENSG00000139746	RBM26	rs73234681	1	5
POLYFUN + FINEMAP	OD	ENSG00000139746	RBM26	rs12858106	1	4
POLYFUN + FINEMAP	OD	ENSG00000139746	RBM26	rs9545145	1	2
POLYFUN + FINEMAP	OD	ENSG00000139746	RBM26	rs73232510	1	3
POLYFUN + FINEMAP	OD	ENSG00000139921	TMX1	rs3007167	1	2
POLYFUN + FINEMAP	OD	ENSG00000139921	TMX1	rs7148539	1	1
POLYFUN + FINEMAP	OD	ENSG00000139921	TMX1	rs35420042	1	4
POLYFUN + FINEMAP	OD	ENSG00000139921	TMX1	rs55842407	0.5	5
POLYFUN + FINEMAP	OD	ENSG00000139921	TMX1	rs79404391	0.5	3
POLYFUN + FINEMAP	OD	ENSG00000139921	TMX1	rs56100232	0.5	3
POLYFUN + FINEMAP	OD	ENSG00000139921	TMX1	rs4505215	0.5	5
POLYFUN + FINEMAP	OD	ENSG00000142444	TIMM29	rs6511703	1	3
POLYFUN + FINEMAP	OD	ENSG00000142444	TIMM29	rs3826709	1	5
POLYFUN + FINEMAP	OD	ENSG00000142444	TIMM29	rs62128793	0.74	2
POLYFUN + FINEMAP	OD	ENSG00000142444	TIMM29	rs73496517	0.43	1
POLYFUN + FINEMAP	OD	ENSG00000142444	TIMM29	rs34479588	0.39	4
POLYFUN + FINEMAP	OD	ENSG00000142444	TIMM29	rs111573781	0.32	1
POLYFUN + FINEMAP	OD	ENSG00000142444	TIMM29	rs35041134	0.31	4
POLYFUN + FINEMAP	OD	ENSG00000142444	TIMM29	rs73496512	0.24	1
POLYFUN + FINEMAP	OD	ENSG00000142444	TIMM29	rs62128850	0.15	2
POLYFUN + FINEMAP	OD	ENSG00000142444	TIMM29	rs10423320	0.1	2
POLYFUN + FINEMAP	OD	ENSG00000143493	INTS7	rs4554777	1	2
POLYFUN + FINEMAP	OD	ENSG00000143493	INTS7	rs112209607	1	3
POLYFUN + FINEMAP	OD	ENSG00000143493	INTS7	rs12239580	0.99	4
POLYFUN + FINEMAP	OD	ENSG00000143493	INTS7	rs7415843	0.8	1
POLYFUN + FINEMAP	OD	ENSG00000143493	INTS7	rs4951589	0.17	1
POLYFUN + FINEMAP	OD	ENSG00000143753	DEGS1	rs1153948	0.71	1
POLYFUN + FINEMAP	OD	ENSG00000143753	DEGS1	rs61823593	0.51	2
POLYFUN + FINEMAP	OD	ENSG00000143753	DEGS1	rs1153950	0.43	3
POLYFUN + FINEMAP	OD	ENSG00000143753	DEGS1	rs1222123	0.29	3
POLYFUN + FINEMAP	OD	ENSG00000143753	DEGS1	rs10961	0.24	1
POLYFUN + FINEMAP	OD	ENSG00000143753	DEGS1	rs6661816	0.14	3
POLYFUN + FINEMAP	OD	ENSG00000143753	DEGS1	rs6701036	0.12	4
POLYFUN + FINEMAP	OD	ENSG00000143753	DEGS1	rs17559050	0.11	2
POLYFUN + FINEMAP	OD	ENSG00000143753	DEGS1	rs61823594	0.11	2
POLYFUN + FINEMAP	OD	ENSG00000144381	HSPD1	rs12151726	1	4
POLYFUN + FINEMAP	OD	ENSG00000144381	HSPD1	rs6711624	1	1
POLYFUN + FINEMAP	OD	ENSG00000144381	HSPD1	rs34555121	1	3
POLYFUN + FINEMAP	OD	ENSG00000144381	HSPD1	rs700654	1	5
POLYFUN + FINEMAP	OD	ENSG00000144381	HSPD1	rs2564377	1	2
POLYFUN + FINEMAP	OD	ENSG00000144642	RBMS3	rs11718735	0.93	3
POLYFUN + FINEMAP	OD	ENSG00000144642	RBMS3	rs75727590	0.92	4
POLYFUN + FINEMAP	OD	ENSG00000144642	RBMS3	rs17024608	0.52	2
POLYFUN + FINEMAP	OD	ENSG00000144642	RBMS3	rs75271946	0.15	5
POLYFUN + FINEMAP	OD	ENSG00000144642	RBMS3	rs12638932	0.15	5
POLYFUN + FINEMAP	OD	ENSG00000144642	RBMS3	rs75894323	0.15	5
POLYFUN + FINEMAP	OD	ENSG00000144642	RBMS3	rs2016201	0.13	1
POLYFUN + FINEMAP	OD	ENSG00000144642	RBMS3	rs4642079	0.11	1
POLYFUN + FINEMAP	OD	ENSG00000145214	DGKQ	rs6599388	1	2
POLYFUN + FINEMAP	OD	ENSG00000145214	DGKQ	rs3755954	0.83	3
POLYFUN + FINEMAP	OD	ENSG00000145214	DGKQ	rs3733349	0.83	1
POLYFUN + FINEMAP	OD	ENSG00000145214	DGKQ	rs1134921	0.46	5
POLYFUN + FINEMAP	OD	ENSG00000145214	DGKQ	rs1064838	0.31	5
POLYFUN + FINEMAP	OD	ENSG00000145214	DGKQ	rs3755957	0.17	3
POLYFUN + FINEMAP	OD	ENSG00000145214	DGKQ	rs11723654	0.12	5
POLYFUN + FINEMAP	OD	ENSG00000145214	DGKQ	rs150048742	0.12	4
POLYFUN + FINEMAP	OD	ENSG00000145214	DGKQ	rs4690196	0.11	0
POLYFUN + FINEMAP	OD	ENSG00000145214	DGKQ	rs4647939	0.11	5
POLYFUN + FINEMAP	OD	ENSG00000145725	PPIP5K2	rs26521	1	4
POLYFUN + FINEMAP	OD	ENSG00000145725	PPIP5K2	rs10038600	1	3
POLYFUN + FINEMAP	OD	ENSG00000145725	PPIP5K2	rs249496	1	2
POLYFUN + FINEMAP	OD	ENSG00000145725	PPIP5K2	rs72783895	1	1
POLYFUN + FINEMAP	OD	ENSG00000145725	PPIP5K2	rs258245	1	5
POLYFUN + FINEMAP	OD	ENSG00000147439	BIN3	rs34055362	1	5
POLYFUN + FINEMAP	OD	ENSG00000147439	BIN3	rs1545837	1	1
POLYFUN + FINEMAP	OD	ENSG00000147439	BIN3	rs55677256	1	4
POLYFUN + FINEMAP	OD	ENSG00000147439	BIN3	rs7838146	1	2
POLYFUN + FINEMAP	OD	ENSG00000147439	BIN3	rs4872516	1	3
POLYFUN + FINEMAP	OD	ENSG00000147535	PLPP5	rs4733930	1	1
POLYFUN + FINEMAP	OD	ENSG00000147535	PLPP5	rs11784905	0.34	2
POLYFUN + FINEMAP	OD	ENSG00000147535	PLPP5	rs7814363	0.28	2
POLYFUN + FINEMAP	OD	ENSG00000147535	PLPP5	rs10105686	0.15	2
POLYFUN + FINEMAP	OD	ENSG00000147535	PLPP5	rs12549631	0.11	2
POLYFUN + FINEMAP	OD	ENSG00000147789	ZNF7	rs2954668	1	2
POLYFUN + FINEMAP	OD	ENSG00000147789	ZNF7	rs2955226	0.94	3
POLYFUN + FINEMAP	OD	ENSG00000147789	ZNF7	rs4610795	0.7	5
POLYFUN + FINEMAP	OD	ENSG00000147789	ZNF7	rs11990389	0.66	4
POLYFUN + FINEMAP	OD	ENSG00000147789	ZNF7	rs7833780	0.38	1
POLYFUN + FINEMAP	OD	ENSG00000147789	ZNF7	rs12719778	0.33	0
POLYFUN + FINEMAP	OD	ENSG00000147789	ZNF7	rs59464125	0.28	5
POLYFUN + FINEMAP	OD	ENSG00000147789	ZNF7	rs9644667	0.28	0
POLYFUN + FINEMAP	OD	ENSG00000147789	ZNF7	rs1735430	0.15	1
POLYFUN + FINEMAP	OD	ENSG00000147789	ZNF7	rs1735153	0.11	1
POLYFUN + FINEMAP	OD	ENSG00000149499	EML3	rs1058678	1	2
POLYFUN + FINEMAP	OD	ENSG00000149499	EML3	rs525136	1	5
POLYFUN + FINEMAP	OD	ENSG00000149499	EML3	rs7386	1	1
POLYFUN + FINEMAP	OD	ENSG00000149499	EML3	rs7949030	1	3
POLYFUN + FINEMAP	OD	ENSG00000149499	EML3	rs7937146	1	4
POLYFUN + FINEMAP	OD	ENSG00000150967	ABCB9	rs1662	1	3
POLYFUN + FINEMAP	OD	ENSG00000150967	ABCB9	rs56042759	1	2
POLYFUN + FINEMAP	OD	ENSG00000150967	ABCB9	rs61953486	1	4
POLYFUN + FINEMAP	OD	ENSG00000150967	ABCB9	rs7299943	1	1
POLYFUN + FINEMAP	OD	ENSG00000150967	ABCB9	rs34357107	1	5
POLYFUN + FINEMAP	OD	ENSG00000151468	CCDC3	rs57236360	1	5
POLYFUN + FINEMAP	OD	ENSG00000151468	CCDC3	rs10906301	1	1
POLYFUN + FINEMAP	OD	ENSG00000151468	CCDC3	rs72773698	1	4
POLYFUN + FINEMAP	OD	ENSG00000151468	CCDC3	rs61743995	1	3
POLYFUN + FINEMAP	OD	ENSG00000151468	CCDC3	rs478911	1	2
POLYFUN + FINEMAP	OD	ENSG00000152700	SAR1B	rs179278	0.99	2
POLYFUN + FINEMAP	OD	ENSG00000152700	SAR1B	rs35096828	0.77	3
POLYFUN + FINEMAP	OD	ENSG00000152700	SAR1B	rs10074263	0.5	1
POLYFUN + FINEMAP	OD	ENSG00000152700	SAR1B	rs12652317	0.5	1
POLYFUN + FINEMAP	OD	ENSG00000152700	SAR1B	rs12163993	0.43	4
POLYFUN + FINEMAP	OD	ENSG00000152700	SAR1B	rs11948613	0.43	5
POLYFUN + FINEMAP	OD	ENSG00000152700	SAR1B	rs78000439	0.28	4
POLYFUN + FINEMAP	OD	ENSG00000152700	SAR1B	rs12163997	0.28	4
POLYFUN + FINEMAP	OD	ENSG00000152700	SAR1B	rs10515464	0.24	5
POLYFUN + FINEMAP	OD	ENSG00000152700	SAR1B	rs12519940	0.13	3
POLYFUN + FINEMAP	OD	ENSG00000155980	KIF5A	rs7307708	1	1
POLYFUN + FINEMAP	OD	ENSG00000155980	KIF5A	rs1795708	1	3
POLYFUN + FINEMAP	OD	ENSG00000155980	KIF5A	rs3913067	1	2
POLYFUN + FINEMAP	OD	ENSG00000155980	KIF5A	rs12423490	1	4
POLYFUN + FINEMAP	OD	ENSG00000155980	KIF5A	rs1174595	1	5
POLYFUN + FINEMAP	OD	ENSG00000156735	BAG4	rs4733930	1	3
POLYFUN + FINEMAP	OD	ENSG00000156735	BAG4	rs12549631	0.93	2
POLYFUN + FINEMAP	OD	ENSG00000156735	BAG4	rs6983315	0.87	5
POLYFUN + FINEMAP	OD	ENSG00000156735	BAG4	rs2293971	0.82	1
POLYFUN + FINEMAP	OD	ENSG00000156735	BAG4	rs139987980	0.4	4
POLYFUN + FINEMAP	OD	ENSG00000156735	BAG4	rs141456218	0.32	4
POLYFUN + FINEMAP	OD	ENSG00000156735	BAG4	rs140717426	0.27	4
POLYFUN + FINEMAP	OD	ENSG00000156735	BAG4	rs6984358	0.11	1
POLYFUN + FINEMAP	OD	ENSG00000158941	CCAR2	rs73229819	1	4
POLYFUN + FINEMAP	OD	ENSG00000158941	CCAR2	rs4872526	1	2
POLYFUN + FINEMAP	OD	ENSG00000158941	CCAR2	rs4872516	1	3
POLYFUN + FINEMAP	OD	ENSG00000158941	CCAR2	rs55677256	1	5
POLYFUN + FINEMAP	OD	ENSG00000158941	CCAR2	rs2291234	0.48	1
POLYFUN + FINEMAP	OD	ENSG00000158941	CCAR2	rs11136092	0.48	1
POLYFUN + FINEMAP	OD	ENSG00000159263	SIM2	rs144487436	0.75	1
POLYFUN + FINEMAP	OD	ENSG00000159263	SIM2	rs182740039	0.15	2
POLYFUN + FINEMAP	OD	ENSG00000160789	LMNA	rs12401420	1	5
POLYFUN + FINEMAP	OD	ENSG00000160789	LMNA	rs12043060	1	2
POLYFUN + FINEMAP	OD	ENSG00000160789	LMNA	rs34024724	1	1
POLYFUN + FINEMAP	OD	ENSG00000160789	LMNA	rs11587380	0.33	3
POLYFUN + FINEMAP	OD	ENSG00000160789	LMNA	rs11578226	0.33	3
POLYFUN + FINEMAP	OD	ENSG00000160789	LMNA	rs149349489	0.33	4
POLYFUN + FINEMAP	OD	ENSG00000160789	LMNA	rs41273227	0.33	4
POLYFUN + FINEMAP	OD	ENSG00000160789	LMNA	rs192069370	0.33	4
POLYFUN + FINEMAP	OD	ENSG00000160789	LMNA	rs34414479	0.33	3
POLYFUN + FINEMAP	OD	ENSG00000162148	PPP1R32	rs198424	1	1
POLYFUN + FINEMAP	OD	ENSG00000162148	PPP1R32	rs400075	1	4
POLYFUN + FINEMAP	OD	ENSG00000162148	PPP1R32	rs198422	1	3
POLYFUN + FINEMAP	OD	ENSG00000162148	PPP1R32	rs77990365	1	5
POLYFUN + FINEMAP	OD	ENSG00000162148	PPP1R32	rs2014094	1	2
POLYFUN + FINEMAP	OD	ENSG00000162426	SLC45A1	rs12128827	0.38	1
POLYFUN + FINEMAP	OD	ENSG00000162426	SLC45A1	rs61784176	0.25	2
POLYFUN + FINEMAP	OD	ENSG00000162426	SLC45A1	rs78237381	0.16	3
POLYFUN + FINEMAP	OD	ENSG00000162426	SLC45A1	rs76049555	0.12	0
POLYFUN + FINEMAP	OD	ENSG00000162426	SLC45A1	rs78152139	0.12	0
POLYFUN + FINEMAP	OD	ENSG00000162738	VANGL2	rs3747623	1	2
POLYFUN + FINEMAP	OD	ENSG00000162738	VANGL2	rs11800782	0.92	5
POLYFUN + FINEMAP	OD	ENSG00000162738	VANGL2	rs10594	0.86	1
POLYFUN + FINEMAP	OD	ENSG00000162738	VANGL2	rs35765356	0.84	4
POLYFUN + FINEMAP	OD	ENSG00000162738	VANGL2	rs111339815	0.24	3
POLYFUN + FINEMAP	OD	ENSG00000162738	VANGL2	rs2301298	0.2	3
POLYFUN + FINEMAP	OD	ENSG00000162738	VANGL2	rs73029437	0.14	3
POLYFUN + FINEMAP	OD	ENSG00000162738	VANGL2	rs77929211	0.14	3
POLYFUN + FINEMAP	OD	ENSG00000162738	VANGL2	rs4656254	0.13	3
POLYFUN + FINEMAP	OD	ENSG00000162738	VANGL2	rs1324738	0.13	3
POLYFUN + FINEMAP	OD	ENSG00000162944	RFTN2	rs12621129	1	3
POLYFUN + FINEMAP	OD	ENSG00000162944	RFTN2	rs16863140	1	5
POLYFUN + FINEMAP	OD	ENSG00000162944	RFTN2	rs3731570	1	1
POLYFUN + FINEMAP	OD	ENSG00000162944	RFTN2	rs2340689	1	2
POLYFUN + FINEMAP	OD	ENSG00000162944	RFTN2	rs12617426	1	4
POLYFUN + FINEMAP	OD	ENSG00000162971	TYW5	rs3769450	1	3
POLYFUN + FINEMAP	OD	ENSG00000162971	TYW5	rs295145	1	4
POLYFUN + FINEMAP	OD	ENSG00000162971	TYW5	rs6739563	1	2
POLYFUN + FINEMAP	OD	ENSG00000162971	TYW5	rs10497857	1	1
POLYFUN + FINEMAP	OD	ENSG00000162971	TYW5	rs72918492	1	5
POLYFUN + FINEMAP	OD	ENSG00000163539	CLASP2	rs7640029	1	2
POLYFUN + FINEMAP	OD	ENSG00000163539	CLASP2	rs77935071	1	3
POLYFUN + FINEMAP	OD	ENSG00000163539	CLASP2	rs56079723	1	4
POLYFUN + FINEMAP	OD	ENSG00000163539	CLASP2	rs13084502	0.81	1
POLYFUN + FINEMAP	OD	ENSG00000163539	CLASP2	rs12496508	0.29	5
POLYFUN + FINEMAP	OD	ENSG00000163539	CLASP2	rs13068113	0.19	5
POLYFUN + FINEMAP	OD	ENSG00000163539	CLASP2	rs876358	0.17	1
POLYFUN + FINEMAP	OD	ENSG00000163634	THOC7	rs17069791	1	5
POLYFUN + FINEMAP	OD	ENSG00000163634	THOC7	rs73120957	1	2
POLYFUN + FINEMAP	OD	ENSG00000163634	THOC7	rs166229	1	1
POLYFUN + FINEMAP	OD	ENSG00000163634	THOC7	rs35230250	1	3
POLYFUN + FINEMAP	OD	ENSG00000163634	THOC7	rs35837	1	4
POLYFUN + FINEMAP	OD	ENSG00000163636	PSMD6	rs6764606	1	1
POLYFUN + FINEMAP	OD	ENSG00000163636	PSMD6	rs831574	1	2
POLYFUN + FINEMAP	OD	ENSG00000163636	PSMD6	rs62253803	1	4
POLYFUN + FINEMAP	OD	ENSG00000163636	PSMD6	rs17069791	1	3
POLYFUN + FINEMAP	OD	ENSG00000163636	PSMD6	rs6804141	0.14	5
POLYFUN + FINEMAP	OD	ENSG00000163636	PSMD6	rs34614574	0.14	5
POLYFUN + FINEMAP	OD	ENSG00000163636	PSMD6	rs72888208	0.14	5
POLYFUN + FINEMAP	OD	ENSG00000163636	PSMD6	rs72888206	0.14	5
POLYFUN + FINEMAP	OD	ENSG00000163636	PSMD6	rs10514721	0.14	5
POLYFUN + FINEMAP	OD	ENSG00000163636	PSMD6	rs112065707	0.14	5
POLYFUN + FINEMAP	OD	ENSG00000163636	PSMD6	rs10510905	0.14	5
POLYFUN + FINEMAP	OD	ENSG00000164615	CAMLG	rs11747528	1	2
POLYFUN + FINEMAP	OD	ENSG00000164615	CAMLG	rs11242223	1	4
POLYFUN + FINEMAP	OD	ENSG00000164615	CAMLG	rs17656185	1	5
POLYFUN + FINEMAP	OD	ENSG00000164615	CAMLG	rs7727292	1	1
POLYFUN + FINEMAP	OD	ENSG00000164615	CAMLG	rs319600	1	3
POLYFUN + FINEMAP	OD	ENSG00000165006	UBAP1	rs34722487	1	5
POLYFUN + FINEMAP	OD	ENSG00000165006	UBAP1	rs36119221	1	1
POLYFUN + FINEMAP	OD	ENSG00000165006	UBAP1	rs72731297	1	3
POLYFUN + FINEMAP	OD	ENSG00000165006	UBAP1	rs10814072	1	2
POLYFUN + FINEMAP	OD	ENSG00000165006	UBAP1	rs1969964	1	4
POLYFUN + FINEMAP	OD	ENSG00000166262	FAM227B	rs7167956	1	4
POLYFUN + FINEMAP	OD	ENSG00000166262	FAM227B	rs10519251	1	3
POLYFUN + FINEMAP	OD	ENSG00000166262	FAM227B	rs9806287	1	1
POLYFUN + FINEMAP	OD	ENSG00000166262	FAM227B	rs2413983	1	2
POLYFUN + FINEMAP	OD	ENSG00000166262	FAM227B	rs28579120	0.5	5
POLYFUN + FINEMAP	OD	ENSG00000166262	FAM227B	rs6493396	0.5	5
POLYFUN + FINEMAP	OD	ENSG00000166762	CATSPER2	rs2957639	0.2	1
POLYFUN + FINEMAP	OD	ENSG00000166762	CATSPER2	rs2447210	0.12	1
POLYFUN + FINEMAP	OD	ENSG00000166762	CATSPER2	rs2927071	0.11	1
POLYFUN + FINEMAP	OD	ENSG00000166860	ZBTB39	rs184712	1	1
POLYFUN + FINEMAP	OD	ENSG00000166860	ZBTB39	rs701008	1	5
POLYFUN + FINEMAP	OD	ENSG00000166860	ZBTB39	rs923828	1	2
POLYFUN + FINEMAP	OD	ENSG00000166860	ZBTB39	rs3816896	0.5	3
POLYFUN + FINEMAP	OD	ENSG00000166860	ZBTB39	rs10877020	0.5	3
POLYFUN + FINEMAP	OD	ENSG00000166860	ZBTB39	rs10877014	0.14	4
POLYFUN + FINEMAP	OD	ENSG00000167004	PDIA3	rs72720022	0.92	3
POLYFUN + FINEMAP	OD	ENSG00000167004	PDIA3	rs17506480	0.73	1
POLYFUN + FINEMAP	OD	ENSG00000167004	PDIA3	rs2412864	0.27	2
POLYFUN + FINEMAP	OD	ENSG00000167191	GPRC5B	rs72767578	1	2
POLYFUN + FINEMAP	OD	ENSG00000167191	GPRC5B	rs6497390	1	3
POLYFUN + FINEMAP	OD	ENSG00000167191	GPRC5B	rs7187941	0.99	1
POLYFUN + FINEMAP	OD	ENSG00000167191	GPRC5B	rs11074398	0.38	4
POLYFUN + FINEMAP	OD	ENSG00000167191	GPRC5B	rs13333029	0.32	5
POLYFUN + FINEMAP	OD	ENSG00000167191	GPRC5B	rs79444078	0.14	5
POLYFUN + FINEMAP	OD	ENSG00000167394	ZNF668	rs17849880	1	4
POLYFUN + FINEMAP	OD	ENSG00000167394	ZNF668	rs34898535	1	1
POLYFUN + FINEMAP	OD	ENSG00000167394	ZNF668	rs35468353	1	2
POLYFUN + FINEMAP	OD	ENSG00000167394	ZNF668	rs36063822	1	5
POLYFUN + FINEMAP	OD	ENSG00000167394	ZNF668	rs17855606	0.25	3
POLYFUN + FINEMAP	OD	ENSG00000167394	ZNF668	rs72785546	0.25	3
POLYFUN + FINEMAP	OD	ENSG00000167394	ZNF668	rs72785547	0.25	3
POLYFUN + FINEMAP	OD	ENSG00000167394	ZNF668	rs45619735	0.25	3
POLYFUN + FINEMAP	OD	ENSG00000167491	GATAD2A	rs117923614	1	4
POLYFUN + FINEMAP	OD	ENSG00000167491	GATAD2A	rs750215	1	2
POLYFUN + FINEMAP	OD	ENSG00000167491	GATAD2A	rs6511041	1	1
POLYFUN + FINEMAP	OD	ENSG00000167491	GATAD2A	rs6511027	1	3
POLYFUN + FINEMAP	OD	ENSG00000167491	GATAD2A	rs188552254	1	5
POLYFUN + FINEMAP	OD	ENSG00000167716	WDR81	rs7502296	0.8	4
POLYFUN + FINEMAP	OD	ENSG00000167716	WDR81	rs62090048	0.65	2
POLYFUN + FINEMAP	OD	ENSG00000167716	WDR81	rs35933654	0.57	5
POLYFUN + FINEMAP	OD	ENSG00000167716	WDR81	rs7213134	0.54	3
POLYFUN + FINEMAP	OD	ENSG00000167716	WDR81	rs11657222	0.39	3
POLYFUN + FINEMAP	OD	ENSG00000167716	WDR81	rs59967673	0.34	2
POLYFUN + FINEMAP	OD	ENSG00000167716	WDR81	rs62090057	0.3	1
POLYFUN + FINEMAP	OD	ENSG00000167716	WDR81	rs59282480	0.28	5
POLYFUN + FINEMAP	OD	ENSG00000167716	WDR81	rs34853504	0.2	4
POLYFUN + FINEMAP	OD	ENSG00000167716	WDR81	rs874424	0.11	1
POLYFUN + FINEMAP	OD	ENSG00000167840	ZNF232	rs112928737	1	5
POLYFUN + FINEMAP	OD	ENSG00000167840	ZNF232	rs3892463	1	4
POLYFUN + FINEMAP	OD	ENSG00000167840	ZNF232	rs9907334	1	1
POLYFUN + FINEMAP	OD	ENSG00000167840	ZNF232	rs57461327	1	3
POLYFUN + FINEMAP	OD	ENSG00000167840	ZNF232	rs3845261	1	2
POLYFUN + FINEMAP	OD	ENSG00000168314	MOBP	rs6772037	1	1
POLYFUN + FINEMAP	OD	ENSG00000168314	MOBP	rs56035529	1	4
POLYFUN + FINEMAP	OD	ENSG00000168314	MOBP	rs11713672	1	5
POLYFUN + FINEMAP	OD	ENSG00000168314	MOBP	rs674192	0.5	2
POLYFUN + FINEMAP	OD	ENSG00000168314	MOBP	rs11720953	0.5	3
POLYFUN + FINEMAP	OD	ENSG00000168314	MOBP	rs73056420	0.5	3
POLYFUN + FINEMAP	OD	ENSG00000168314	MOBP	rs675595	0.5	2
POLYFUN + FINEMAP	OD	ENSG00000169592	INO80E	rs3809624	1	3
POLYFUN + FINEMAP	OD	ENSG00000169592	INO80E	rs28529403	1	4
POLYFUN + FINEMAP	OD	ENSG00000169592	INO80E	rs79867441	1	5
POLYFUN + FINEMAP	OD	ENSG00000169592	INO80E	rs112796947	1	2
POLYFUN + FINEMAP	OD	ENSG00000169592	INO80E	rs9932702	1	1
POLYFUN + FINEMAP	OD	ENSG00000171703	TCEA2	rs427230	0.24	1
POLYFUN + FINEMAP	OD	ENSG00000171703	TCEA2	rs2144456	0.19	2
POLYFUN + FINEMAP	OD	ENSG00000171720	HDAC3	rs76847269	1	1
POLYFUN + FINEMAP	OD	ENSG00000171720	HDAC3	rs32957	1	3
POLYFUN + FINEMAP	OD	ENSG00000171720	HDAC3	rs7703648	1	4
POLYFUN + FINEMAP	OD	ENSG00000171720	HDAC3	rs468650	0.5	2
POLYFUN + FINEMAP	OD	ENSG00000171720	HDAC3	rs187515	0.5	2
POLYFUN + FINEMAP	OD	ENSG00000171720	HDAC3	rs67707156	0.25	5
POLYFUN + FINEMAP	OD	ENSG00000171720	HDAC3	rs7719761	0.25	5
POLYFUN + FINEMAP	OD	ENSG00000171720	HDAC3	rs59964863	0.25	5
POLYFUN + FINEMAP	OD	ENSG00000171720	HDAC3	rs58699617	0.25	5
POLYFUN + FINEMAP	OD	ENSG00000172247	C1QTNF4	rs2279439	1	4
POLYFUN + FINEMAP	OD	ENSG00000172247	C1QTNF4	rs56886689	1	5
POLYFUN + FINEMAP	OD	ENSG00000172247	C1QTNF4	rs7107356	1	2
POLYFUN + FINEMAP	OD	ENSG00000172247	C1QTNF4	rs4752845	1	1
POLYFUN + FINEMAP	OD	ENSG00000172247	C1QTNF4	rs12574410	0.5	3
POLYFUN + FINEMAP	OD	ENSG00000172247	C1QTNF4	rs10838663	0.5	3
POLYFUN + FINEMAP	OD	ENSG00000172260	NEGR1	rs17525824	1	5
POLYFUN + FINEMAP	OD	ENSG00000172260	NEGR1	rs3856029	1	4
POLYFUN + FINEMAP	OD	ENSG00000172260	NEGR1	rs2630419	1	3
POLYFUN + FINEMAP	OD	ENSG00000172260	NEGR1	rs2797540	1	2
POLYFUN + FINEMAP	OD	ENSG00000172260	NEGR1	rs11209916	1	1
POLYFUN + FINEMAP	OD	ENSG00000173409	ARV1	rs1202565	1	1
POLYFUN + FINEMAP	OD	ENSG00000173409	ARV1	rs6688580	1	2
POLYFUN + FINEMAP	OD	ENSG00000173409	ARV1	rs115198392	1	4
POLYFUN + FINEMAP	OD	ENSG00000173409	ARV1	rs12125031	0.83	5
POLYFUN + FINEMAP	OD	ENSG00000173409	ARV1	rs4593836	0.47	3
POLYFUN + FINEMAP	OD	ENSG00000173409	ARV1	rs2180478	0.45	3
POLYFUN + FINEMAP	OD	ENSG00000173409	ARV1	rs11122210	0.13	5
POLYFUN + FINEMAP	OD	ENSG00000173473	SMARCC1	rs35053471	1	1
POLYFUN + FINEMAP	OD	ENSG00000173473	SMARCC1	rs13096025	1	4
POLYFUN + FINEMAP	OD	ENSG00000173473	SMARCC1	rs144297966	1	3
POLYFUN + FINEMAP	OD	ENSG00000173473	SMARCC1	rs2290547	1	2
POLYFUN + FINEMAP	OD	ENSG00000173473	SMARCC1	rs55724164	1	5
POLYFUN + FINEMAP	OD	ENSG00000173517	PEAK1	rs16968985	1	4
POLYFUN + FINEMAP	OD	ENSG00000173517	PEAK1	rs17466989	1	2
POLYFUN + FINEMAP	OD	ENSG00000173517	PEAK1	rs138450696	1	5
POLYFUN + FINEMAP	OD	ENSG00000173517	PEAK1	rs939490	1	3
POLYFUN + FINEMAP	OD	ENSG00000173517	PEAK1	rs10162778	1	1
POLYFUN + FINEMAP	OD	ENSG00000174628	IQCK	rs79754670	1	1
POLYFUN + FINEMAP	OD	ENSG00000174628	IQCK	rs8060355	1	3
POLYFUN + FINEMAP	OD	ENSG00000174628	IQCK	rs11640454	1	4
POLYFUN + FINEMAP	OD	ENSG00000174628	IQCK	rs227764	0.66	5
POLYFUN + FINEMAP	OD	ENSG00000174628	IQCK	rs59522553	0.5	2
POLYFUN + FINEMAP	OD	ENSG00000174628	IQCK	rs11645910	0.5	2
POLYFUN + FINEMAP	OD	ENSG00000174628	IQCK	rs227763	0.2	5
POLYFUN + FINEMAP	OD	ENSG00000174938	SEZ6L2	rs112796947	1	2
POLYFUN + FINEMAP	OD	ENSG00000174938	SEZ6L2	rs28529403	1	5
POLYFUN + FINEMAP	OD	ENSG00000174938	SEZ6L2	rs7698	1	4
POLYFUN + FINEMAP	OD	ENSG00000174938	SEZ6L2	rs2289292	1	3
POLYFUN + FINEMAP	OD	ENSG00000174938	SEZ6L2	rs4788209	0.33	1
POLYFUN + FINEMAP	OD	ENSG00000174938	SEZ6L2	rs4318227	0.33	1
POLYFUN + FINEMAP	OD	ENSG00000174938	SEZ6L2	rs11150577	0.33	1
POLYFUN + FINEMAP	OD	ENSG00000174939	ASPHD1	rs9922666	1	5
POLYFUN + FINEMAP	OD	ENSG00000174939	ASPHD1	rs55732507	1	1
POLYFUN + FINEMAP	OD	ENSG00000174939	ASPHD1	rs9922041	1	3
POLYFUN + FINEMAP	OD	ENSG00000174939	ASPHD1	rs144637766	1	4
POLYFUN + FINEMAP	OD	ENSG00000174939	ASPHD1	rs62057756	1	2
POLYFUN + FINEMAP	OD	ENSG00000174943	KCTD13	rs114588746	1	2
POLYFUN + FINEMAP	OD	ENSG00000174943	KCTD13	rs3814883	1	3
POLYFUN + FINEMAP	OD	ENSG00000174943	KCTD13	rs4788197	1	5
POLYFUN + FINEMAP	OD	ENSG00000174943	KCTD13	rs3809627	1	1
POLYFUN + FINEMAP	OD	ENSG00000174943	KCTD13	rs11544328	1	4
POLYFUN + FINEMAP	OD	ENSG00000175324	LSM1	rs79985420	1	5
POLYFUN + FINEMAP	OD	ENSG00000175324	LSM1	rs7814363	0.98	1
POLYFUN + FINEMAP	OD	ENSG00000175324	LSM1	rs2411257	0.78	3
POLYFUN + FINEMAP	OD	ENSG00000175324	LSM1	rs6983315	0.78	2
POLYFUN + FINEMAP	OD	ENSG00000175324	LSM1	rs57918891	0.22	4
POLYFUN + FINEMAP	OD	ENSG00000175324	LSM1	rs6474353	0.22	2
POLYFUN + FINEMAP	OD	ENSG00000175324	LSM1	rs9657190	0.13	0
POLYFUN + FINEMAP	OD	ENSG00000175826	CTDNEP1	rs11078677	1	4
POLYFUN + FINEMAP	OD	ENSG00000175826	CTDNEP1	rs3174744	1	1
POLYFUN + FINEMAP	OD	ENSG00000175826	CTDNEP1	rs12952579	1	3
POLYFUN + FINEMAP	OD	ENSG00000175826	CTDNEP1	rs4151121	0.97	5
POLYFUN + FINEMAP	OD	ENSG00000175826	CTDNEP1	rs9900691	0.96	2
POLYFUN + FINEMAP	OD	ENSG00000177156	TALDO1	rs72844798	1	2
POLYFUN + FINEMAP	OD	ENSG00000177156	TALDO1	rs6597984	1	5
POLYFUN + FINEMAP	OD	ENSG00000177156	TALDO1	rs58412459	1	1
POLYFUN + FINEMAP	OD	ENSG00000177156	TALDO1	rs7930569	1	4
POLYFUN + FINEMAP	OD	ENSG00000177156	TALDO1	rs4131364	1	3
POLYFUN + FINEMAP	OD	ENSG00000177548	RABEP2	rs62037412	1	1
POLYFUN + FINEMAP	OD	ENSG00000177548	RABEP2	rs35725751	1	2
POLYFUN + FINEMAP	OD	ENSG00000177548	RABEP2	rs9319596	1	5
POLYFUN + FINEMAP	OD	ENSG00000177548	RABEP2	rs56186137	1	3
POLYFUN + FINEMAP	OD	ENSG00000177548	RABEP2	rs12598357	1	4
POLYFUN + FINEMAP	OD	ENSG00000178177	LCORL	rs2707454	1	3
POLYFUN + FINEMAP	OD	ENSG00000178177	LCORL	rs2320285	1	2
POLYFUN + FINEMAP	OD	ENSG00000178177	LCORL	rs75631642	1	1
POLYFUN + FINEMAP	OD	ENSG00000178177	LCORL	rs74695642	1	4
POLYFUN + FINEMAP	OD	ENSG00000178177	LCORL	rs16896415	0.5	5
POLYFUN + FINEMAP	OD	ENSG00000178177	LCORL	rs73085761	0.5	5
POLYFUN + FINEMAP	OD	ENSG00000178568	ERBB4	rs76435340	1	3
POLYFUN + FINEMAP	OD	ENSG00000178568	ERBB4	rs10172672	1	1
POLYFUN + FINEMAP	OD	ENSG00000178568	ERBB4	rs139258403	1	4
POLYFUN + FINEMAP	OD	ENSG00000178568	ERBB4	rs10164863	1	2
POLYFUN + FINEMAP	OD	ENSG00000178568	ERBB4	rs1505351	1	5
POLYFUN + FINEMAP	OD	ENSG00000178882	RFLNA	rs61953572	1	3
POLYFUN + FINEMAP	OD	ENSG00000178882	RFLNA	rs116678672	1	5
POLYFUN + FINEMAP	OD	ENSG00000178882	RFLNA	rs11833002	1	1
POLYFUN + FINEMAP	OD	ENSG00000178882	RFLNA	rs10773048	1	2
POLYFUN + FINEMAP	OD	ENSG00000178882	RFLNA	rs73221443	1	4
POLYFUN + FINEMAP	OD	ENSG00000178952	TUFM	rs9746702	1	1
POLYFUN + FINEMAP	OD	ENSG00000178952	TUFM	rs40836	1	4
POLYFUN + FINEMAP	OD	ENSG00000178952	TUFM	rs7185289	1	5
POLYFUN + FINEMAP	OD	ENSG00000178952	TUFM	rs12325014	1	3
POLYFUN + FINEMAP	OD	ENSG00000178952	TUFM	rs8061877	1	2
POLYFUN + FINEMAP	OD	ENSG00000180155	LYNX1	rs13255523	1	2
POLYFUN + FINEMAP	OD	ENSG00000180155	LYNX1	rs7816480	1	1
POLYFUN + FINEMAP	OD	ENSG00000180155	LYNX1	rs11787031	1	3
POLYFUN + FINEMAP	OD	ENSG00000180155	LYNX1	rs4424237	1	5
POLYFUN + FINEMAP	OD	ENSG00000180155	LYNX1	rs378433	1	4
POLYFUN + FINEMAP	OD	ENSG00000180891	CUEDC1	rs11651462	1	3
POLYFUN + FINEMAP	OD	ENSG00000180891	CUEDC1	rs55756778	1	1
POLYFUN + FINEMAP	OD	ENSG00000180891	CUEDC1	rs35705110	1	4
POLYFUN + FINEMAP	OD	ENSG00000180891	CUEDC1	rs74731673	0.92	5
POLYFUN + FINEMAP	OD	ENSG00000180891	CUEDC1	rs112239517	0.5	2
POLYFUN + FINEMAP	OD	ENSG00000180891	CUEDC1	rs11658138	0.5	2
POLYFUN + FINEMAP	OD	ENSG00000182858	ALG12	rs35407109	1	4
POLYFUN + FINEMAP	OD	ENSG00000182858	ALG12	rs141216971	1	1
POLYFUN + FINEMAP	OD	ENSG00000182858	ALG12	rs13056642	1	3
POLYFUN + FINEMAP	OD	ENSG00000182858	ALG12	rs5771186	0.5	2
POLYFUN + FINEMAP	OD	ENSG00000182858	ALG12	rs5771184	0.5	2
POLYFUN + FINEMAP	OD	ENSG00000182858	ALG12	rs7284417	0.39	5
POLYFUN + FINEMAP	OD	ENSG00000182858	ALG12	rs7287579	0.36	5
POLYFUN + FINEMAP	OD	ENSG00000183208	GDPGP1	rs12901213	1	3
POLYFUN + FINEMAP	OD	ENSG00000183208	GDPGP1	rs2352216	1	2
POLYFUN + FINEMAP	OD	ENSG00000183208	GDPGP1	rs62019249	1	1
POLYFUN + FINEMAP	OD	ENSG00000183208	GDPGP1	rs2063738	1	4
POLYFUN + FINEMAP	OD	ENSG00000183208	GDPGP1	rs1877782	1	5
POLYFUN + FINEMAP	OD	ENSG00000184110	EIF3C	rs76597446	1	5
POLYFUN + FINEMAP	OD	ENSG00000184110	EIF3C	rs56933819	1	1
POLYFUN + FINEMAP	OD	ENSG00000184110	EIF3C	rs11641216	1	3
POLYFUN + FINEMAP	OD	ENSG00000184110	EIF3C	rs9933198	1	2
POLYFUN + FINEMAP	OD	ENSG00000184110	EIF3C	rs4788073	1	4
POLYFUN + FINEMAP	OD	ENSG00000184164	CRELD2	rs62239358	0.98	2
POLYFUN + FINEMAP	OD	ENSG00000184164	CRELD2	rs5771266	0.91	3
POLYFUN + FINEMAP	OD	ENSG00000185122	HSF1	rs7813970	0.23	1
POLYFUN + FINEMAP	OD	ENSG00000185721	DRG1	rs740227	1	4
POLYFUN + FINEMAP	OD	ENSG00000185721	DRG1	rs5753631	1	1
POLYFUN + FINEMAP	OD	ENSG00000185721	DRG1	rs61103434	1	5
POLYFUN + FINEMAP	OD	ENSG00000185721	DRG1	rs5753733	1	3
POLYFUN + FINEMAP	OD	ENSG00000185721	DRG1	rs35143518	1	2
POLYFUN + FINEMAP	OD	ENSG00000187650	VMAC	rs79314920	1	5
POLYFUN + FINEMAP	OD	ENSG00000187650	VMAC	rs434040	1	1
POLYFUN + FINEMAP	OD	ENSG00000187650	VMAC	rs4807828	1	4
POLYFUN + FINEMAP	OD	ENSG00000187650	VMAC	rs1674153	1	3
POLYFUN + FINEMAP	OD	ENSG00000187650	VMAC	rs11881333	1	2
POLYFUN + FINEMAP	OD	ENSG00000188186	LAMTOR4	rs12531809	1	5
POLYFUN + FINEMAP	OD	ENSG00000188186	LAMTOR4	rs6950205	1	1
POLYFUN + FINEMAP	OD	ENSG00000188186	LAMTOR4	rs34161112	1	3
POLYFUN + FINEMAP	OD	ENSG00000188186	LAMTOR4	rs111255152	1	2
POLYFUN + FINEMAP	OD	ENSG00000188186	LAMTOR4	rs11558475	1	4
POLYFUN + FINEMAP	OD	ENSG00000188641	DPYD	rs10875127	1	4
POLYFUN + FINEMAP	OD	ENSG00000188641	DPYD	rs12094520	1	3
POLYFUN + FINEMAP	OD	ENSG00000188641	DPYD	rs4950101	1	2
POLYFUN + FINEMAP	OD	ENSG00000188641	DPYD	rs74997684	0.5	5
POLYFUN + FINEMAP	OD	ENSG00000188641	DPYD	rs12407367	0.5	5
POLYFUN + FINEMAP	OD	ENSG00000188641	DPYD	rs9887792	0.12	1
POLYFUN + FINEMAP	OD	ENSG00000188641	DPYD	rs9887848	0.12	1
POLYFUN + FINEMAP	OD	ENSG00000188641	DPYD	rs6703588	0.12	1
POLYFUN + FINEMAP	OD	ENSG00000188641	DPYD	rs11165940	0.12	1
POLYFUN + FINEMAP	OD	ENSG00000188641	DPYD	rs12071067	0.12	1
POLYFUN + FINEMAP	OD	ENSG00000188641	DPYD	rs11165939	0.12	1
POLYFUN + FINEMAP	OD	ENSG00000188641	DPYD	rs11165938	0.12	1
POLYFUN + FINEMAP	OD	ENSG00000188641	DPYD	rs12067700	0.12	1
POLYFUN + FINEMAP	OD	ENSG00000196378	ZNF34	rs4333644	1	2
POLYFUN + FINEMAP	OD	ENSG00000196378	ZNF34	rs12216824	1	4
POLYFUN + FINEMAP	OD	ENSG00000196378	ZNF34	rs59464125	1	1
POLYFUN + FINEMAP	OD	ENSG00000196378	ZNF34	rs73716281	1	5
POLYFUN + FINEMAP	OD	ENSG00000196378	ZNF34	rs7013296	0.98	3
POLYFUN + FINEMAP	OD	ENSG00000196968	FUT11	rs2243610	0.34	1
POLYFUN + FINEMAP	OD	ENSG00000196968	FUT11	rs144049217	0.28	3
POLYFUN + FINEMAP	OD	ENSG00000196968	FUT11	rs2242258	0.12	1
POLYFUN + FINEMAP	OD	ENSG00000197008	ZNF138	rs142358677	1	5
POLYFUN + FINEMAP	OD	ENSG00000197008	ZNF138	rs7801158	1	4
POLYFUN + FINEMAP	OD	ENSG00000197008	ZNF138	rs56325029	1	2
POLYFUN + FINEMAP	OD	ENSG00000197008	ZNF138	rs78068921	1	1
POLYFUN + FINEMAP	OD	ENSG00000197008	ZNF138	rs7457730	1	3
POLYFUN + FINEMAP	OD	ENSG00000197880	MDS2	rs145023850	1	2
POLYFUN + FINEMAP	OD	ENSG00000197880	MDS2	rs2920	1	3
POLYFUN + FINEMAP	OD	ENSG00000197880	MDS2	rs35142204	0.67	1
POLYFUN + FINEMAP	OD	ENSG00000197880	MDS2	rs6668991	0.55	4
POLYFUN + FINEMAP	OD	ENSG00000197880	MDS2	rs11591199	0.45	4
POLYFUN + FINEMAP	OD	ENSG00000197880	MDS2	rs74416781	0.38	5
POLYFUN + FINEMAP	OD	ENSG00000197880	MDS2	rs4649024	0.17	5
POLYFUN + FINEMAP	OD	ENSG00000197880	MDS2	rs79253736	0.15	5
POLYFUN + FINEMAP	OD	ENSG00000197880	MDS2	rs3795308	0.15	5
POLYFUN + FINEMAP	OD	ENSG00000197880	MDS2	rs35198947	0.11	1
POLYFUN + FINEMAP	OD	ENSG00000197880	MDS2	rs12045043	0.1	1
POLYFUN + FINEMAP	OD	ENSG00000197933	ZNF823	rs72986630	0.48	2
POLYFUN + FINEMAP	OD	ENSG00000198498	TMA16	rs10033358	1	4
POLYFUN + FINEMAP	OD	ENSG00000198498	TMA16	rs56236093	1	1
POLYFUN + FINEMAP	OD	ENSG00000198498	TMA16	rs4328869	1	3
POLYFUN + FINEMAP	OD	ENSG00000198498	TMA16	rs2119678	0.94	5
POLYFUN + FINEMAP	OD	ENSG00000198498	TMA16	rs72989815	0.69	2
POLYFUN + FINEMAP	OD	ENSG00000198498	TMA16	rs75012831	0.31	2
POLYFUN + FINEMAP	OD	ENSG00000198944	SOWAHA	rs111309320	1	3
POLYFUN + FINEMAP	OD	ENSG00000198944	SOWAHA	rs62381910	0.82	1
POLYFUN + FINEMAP	OD	ENSG00000198944	SOWAHA	rs10064589	0.68	4
POLYFUN + FINEMAP	OD	ENSG00000198944	SOWAHA	rs59326606	0.52	2
POLYFUN + FINEMAP	OD	ENSG00000198944	SOWAHA	rs11748063	0.18	5
POLYFUN + FINEMAP	OD	ENSG00000198944	SOWAHA	rs11748737	0.16	5
POLYFUN + FINEMAP	OD	ENSG00000198944	SOWAHA	rs11739194	0.16	5
POLYFUN + FINEMAP	OD	ENSG00000198944	SOWAHA	rs7728394	0.13	4
POLYFUN + FINEMAP	OD	ENSG00000198944	SOWAHA	rs11742089	0.13	5
POLYFUN + FINEMAP	OD	ENSG00000198944	SOWAHA	rs56749444	0.13	2
POLYFUN + FINEMAP	OD	ENSG00000203710	CR1	rs2796269	1	5
POLYFUN + FINEMAP	OD	ENSG00000203710	CR1	rs11120427	1	2
POLYFUN + FINEMAP	OD	ENSG00000203710	CR1	rs72644188	1	4
POLYFUN + FINEMAP	OD	ENSG00000203710	CR1	rs10864091	1	3
POLYFUN + FINEMAP	OD	ENSG00000203710	CR1	rs11120753	0.33	1
POLYFUN + FINEMAP	OD	ENSG00000203710	CR1	rs1507762	0.33	1
POLYFUN + FINEMAP	OD	ENSG00000203710	CR1	rs12142286	0.33	1
POLYFUN + FINEMAP	OD	ENSG00000203721	LINC00862	rs11584219	1	4
POLYFUN + FINEMAP	OD	ENSG00000203721	LINC00862	rs16846614	1	3
POLYFUN + FINEMAP	OD	ENSG00000203721	LINC00862	rs7541353	1	2
POLYFUN + FINEMAP	OD	ENSG00000203721	LINC00862	rs36003362	1	1
POLYFUN + FINEMAP	OD	ENSG00000203721	LINC00862	rs4915417	1	5
POLYFUN + FINEMAP	OD	ENSG00000204120	GIGYF2	rs6437073	1	1
POLYFUN + FINEMAP	OD	ENSG00000204120	GIGYF2	rs35362030	1	2
POLYFUN + FINEMAP	OD	ENSG00000204120	GIGYF2	rs1083521	0.83	5
POLYFUN + FINEMAP	OD	ENSG00000204120	GIGYF2	rs13024330	0.5	3
POLYFUN + FINEMAP	OD	ENSG00000204120	GIGYF2	rs7560115	0.5	3
POLYFUN + FINEMAP	OD	ENSG00000204120	GIGYF2	rs11535	0.33	4
POLYFUN + FINEMAP	OD	ENSG00000204120	GIGYF2	rs778370	0.33	4
POLYFUN + FINEMAP	OD	ENSG00000204120	GIGYF2	rs709937	0.33	4
POLYFUN + FINEMAP	OD	ENSG00000204120	GIGYF2	rs1083517	0.17	5
POLYFUN + FINEMAP	OD	ENSG00000204138	PHACTR4	rs9663017	1	2
POLYFUN + FINEMAP	OD	ENSG00000204138	PHACTR4	rs12040403	1	1
POLYFUN + FINEMAP	OD	ENSG00000204138	PHACTR4	rs12135636	1	4
POLYFUN + FINEMAP	OD	ENSG00000204138	PHACTR4	rs11247786	1	5
POLYFUN + FINEMAP	OD	ENSG00000204138	PHACTR4	rs113954197	0.2	3
POLYFUN + FINEMAP	OD	ENSG00000204138	PHACTR4	rs11801719	0.2	3
POLYFUN + FINEMAP	OD	ENSG00000204138	PHACTR4	rs11800490	0.2	3
POLYFUN + FINEMAP	OD	ENSG00000204138	PHACTR4	rs77817025	0.2	3
POLYFUN + FINEMAP	OD	ENSG00000204138	PHACTR4	rs112631054	0.2	3
POLYFUN + FINEMAP	OD	ENSG00000204947	ZNF425	rs12704061	1	2
POLYFUN + FINEMAP	OD	ENSG00000204947	ZNF425	rs2222647	0.78	1
POLYFUN + FINEMAP	OD	ENSG00000204947	ZNF425	rs2190642	0.29	4
POLYFUN + FINEMAP	OD	ENSG00000204947	ZNF425	rs35046323	0.29	5
POLYFUN + FINEMAP	OD	ENSG00000204947	ZNF425	rs12534012	0.17	4
POLYFUN + FINEMAP	OD	ENSG00000204947	ZNF425	rs2190640	0.16	4
POLYFUN + FINEMAP	OD	ENSG00000204947	ZNF425	rs12539045	0.15	4
POLYFUN + FINEMAP	OD	ENSG00000204947	ZNF425	rs35376074	0.12	5
POLYFUN + FINEMAP	OD	ENSG00000204947	ZNF425	rs13221868	0.11	3
POLYFUN + FINEMAP	OD	ENSG00000204947	ZNF425	rs13228528	0.11	3
POLYFUN + FINEMAP	OD	ENSG00000205559	CHKB-DT	rs4824130	1	1
POLYFUN + FINEMAP	OD	ENSG00000205559	CHKB-DT	rs3752396	1	3
POLYFUN + FINEMAP	OD	ENSG00000205559	CHKB-DT	rs11091008	1	4
POLYFUN + FINEMAP	OD	ENSG00000205559	CHKB-DT	rs131766	0.85	2
POLYFUN + FINEMAP	OD	ENSG00000205559	CHKB-DT	rs41281529	0.7	5
POLYFUN + FINEMAP	OD	ENSG00000205559	CHKB-DT	rs11913340	0.3	5
POLYFUN + FINEMAP	OD	ENSG00000205559	CHKB-DT	rs131763	0.15	2
POLYFUN + FINEMAP	OD	ENSG00000216937	CCDC7	rs7905209	1	4
POLYFUN + FINEMAP	OD	ENSG00000216937	CCDC7	rs10827115	1	5
POLYFUN + FINEMAP	OD	ENSG00000216937	CCDC7	rs11008950	1	3
POLYFUN + FINEMAP	OD	ENSG00000216937	CCDC7	rs3123649	1	2
POLYFUN + FINEMAP	OD	ENSG00000216937	CCDC7	rs71493154	0.33	1
POLYFUN + FINEMAP	OD	ENSG00000216937	CCDC7	rs1539385	0.33	1
POLYFUN + FINEMAP	OD	ENSG00000216937	CCDC7	rs11009136	0.33	1
POLYFUN + FINEMAP	OD	ENSG00000218739	CEBPZOS	rs2540926	1	1
POLYFUN + FINEMAP	OD	ENSG00000218739	CEBPZOS	rs6709930	1	5
POLYFUN + FINEMAP	OD	ENSG00000218739	CEBPZOS	rs17496249	1	4
POLYFUN + FINEMAP	OD	ENSG00000218739	CEBPZOS	rs4670638	0.94	3
POLYFUN + FINEMAP	OD	ENSG00000218739	CEBPZOS	rs12712525	0.79	2
POLYFUN + FINEMAP	OD	ENSG00000218739	CEBPZOS	rs2254536	0.21	2
POLYFUN + FINEMAP	OD	ENSG00000226124	FTCDNL1	rs4673904	1	4
POLYFUN + FINEMAP	OD	ENSG00000226124	FTCDNL1	rs1347554	1	3
POLYFUN + FINEMAP	OD	ENSG00000226124	FTCDNL1	rs1729413	1	1
POLYFUN + FINEMAP	OD	ENSG00000226124	FTCDNL1	rs4673525	1	5
POLYFUN + FINEMAP	OD	ENSG00000226124	FTCDNL1	rs4673837	1	2
POLYFUN + FINEMAP	OD	ENSG00000228300	FAM174C	rs8108692	1	2
POLYFUN + FINEMAP	OD	ENSG00000228300	FAM174C	rs35202074	1	1
POLYFUN + FINEMAP	OD	ENSG00000228300	FAM174C	rs72979616	1	3
POLYFUN + FINEMAP	OD	ENSG00000228300	FAM174C	rs17604735	1	4
POLYFUN + FINEMAP	OD	ENSG00000228300	FAM174C	rs4453627	0.39	5
POLYFUN + FINEMAP	OD	ENSG00000228300	FAM174C	rs2289286	0.14	5
POLYFUN + FINEMAP	OD	ENSG00000232859	LYRM9	rs2531882	1	2
POLYFUN + FINEMAP	OD	ENSG00000232859	LYRM9	rs1014025	1	5
POLYFUN + FINEMAP	OD	ENSG00000232859	LYRM9	rs12950716	1	3
POLYFUN + FINEMAP	OD	ENSG00000232859	LYRM9	rs11080376	1	4
POLYFUN + FINEMAP	OD	ENSG00000232859	LYRM9	rs2779268	0.14	1
POLYFUN + FINEMAP	OD	ENSG00000232859	LYRM9	rs2531887	0.14	1
POLYFUN + FINEMAP	OD	ENSG00000232859	LYRM9	rs2779272	0.14	1
POLYFUN + FINEMAP	OD	ENSG00000232859	LYRM9	rs2779273	0.14	1
POLYFUN + FINEMAP	OD	ENSG00000232859	LYRM9	rs2779269	0.14	1
POLYFUN + FINEMAP	OD	ENSG00000232859	LYRM9	rs2779267	0.14	1
POLYFUN + FINEMAP	OD	ENSG00000232859	LYRM9	rs2779270	0.14	1
POLYFUN + FINEMAP	OD	ENSG00000232878	DPYD-AS1	rs4950101	0.98	2
POLYFUN + FINEMAP	OD	ENSG00000232878	DPYD-AS1	rs10875127	0.96	3
POLYFUN + FINEMAP	OD	ENSG00000232878	DPYD-AS1	rs11808051	0.85	5
POLYFUN + FINEMAP	OD	ENSG00000232878	DPYD-AS1	rs79536980	0.8	4
POLYFUN + FINEMAP	OD	ENSG00000232878	DPYD-AS1	rs78040625	0.2	4
POLYFUN + FINEMAP	OD	ENSG00000237440	ZNF737	rs2562624	1	4
POLYFUN + FINEMAP	OD	ENSG00000237440	ZNF737	rs33929	1	3
POLYFUN + FINEMAP	OD	ENSG00000237440	ZNF737	rs8109445	0.99	5
POLYFUN + FINEMAP	OD	ENSG00000237440	ZNF737	rs1428987	0.33	1
POLYFUN + FINEMAP	OD	ENSG00000237440	ZNF737	rs7254995	0.33	1
POLYFUN + FINEMAP	OD	ENSG00000237440	ZNF737	rs112255662	0.33	1
POLYFUN + FINEMAP	OD	ENSG00000245832	MIR4300HG	rs11233448	1	4
POLYFUN + FINEMAP	OD	ENSG00000245832	MIR4300HG	rs10898078	1	5
POLYFUN + FINEMAP	OD	ENSG00000245832	MIR4300HG	rs494160	1	2
POLYFUN + FINEMAP	OD	ENSG00000245832	MIR4300HG	rs2132774	1	3
POLYFUN + FINEMAP	OD	ENSG00000245832	MIR4300HG	rs72942468	1	1
POLYFUN + FINEMAP	OD	ENSG00000250120	PCDHA10	rs269552	1	2
POLYFUN + FINEMAP	OD	ENSG00000250120	PCDHA10	rs3749780	1	5
POLYFUN + FINEMAP	OD	ENSG00000250120	PCDHA10	rs11952797	1	4
POLYFUN + FINEMAP	OD	ENSG00000250120	PCDHA10	rs13164503	1	3
POLYFUN + FINEMAP	OD	ENSG00000250120	PCDHA10	rs2531338	1	1
POLYFUN + FINEMAP	OD	ENSG00000256053	COA8	rs10143293	1	2
POLYFUN + FINEMAP	OD	ENSG00000256053	COA8	rs12435399	1	3
POLYFUN + FINEMAP	OD	ENSG00000256053	COA8	rs2071408	1	4
POLYFUN + FINEMAP	OD	ENSG00000256053	COA8	rs67899457	1	1
POLYFUN + FINEMAP	OD	ENSG00000256053	COA8	rs8013644	0.5	5
POLYFUN + FINEMAP	OD	ENSG00000256053	COA8	rs10131605	0.5	5
POLYFUN + FINEMAP	OD	ENSG00000256150	ITFG2-AS1	rs618964	1	1
POLYFUN + FINEMAP	OD	ENSG00000256150	ITFG2-AS1	rs3742076	0.96	5
POLYFUN + FINEMAP	OD	ENSG00000256150	ITFG2-AS1	rs59778971	0.95	2
POLYFUN + FINEMAP	OD	ENSG00000256150	ITFG2-AS1	rs10491967	0.93	4
POLYFUN + FINEMAP	OD	ENSG00000256150	ITFG2-AS1	rs67672535	0.24	3
POLYFUN + FINEMAP	OD	ENSG00000256150	ITFG2-AS1	rs66462026	0.15	3
POLYFUN + FINEMAP	OD	ENSG00000256150	ITFG2-AS1	rs73048933	0.15	3
POLYFUN + FINEMAP	OD	ENSG00000256150	ITFG2-AS1	rs67551338	0.15	3
POLYFUN + FINEMAP	OD	ENSG00000256150	ITFG2-AS1	rs73048943	0.15	3
POLYFUN + FINEMAP	OD	ENSG00000256150	ITFG2-AS1	rs1064048	0.15	3
POLYFUN + FINEMAP	OD	ENSG00000256150	ITFG2-AS1	rs618964	1	1
POLYFUN + FINEMAP	OD	ENSG00000256150	ITFG2-AS1	rs3742076	0.96	5
POLYFUN + FINEMAP	OD	ENSG00000256150	ITFG2-AS1	rs59778971	0.95	2
POLYFUN + FINEMAP	OD	ENSG00000256150	ITFG2-AS1	rs10491967	0.93	4
POLYFUN + FINEMAP	OD	ENSG00000256150	ITFG2-AS1	rs67672535	0.24	3
POLYFUN + FINEMAP	OD	ENSG00000256150	ITFG2-AS1	rs67551338	0.15	3
POLYFUN + FINEMAP	OD	ENSG00000256150	ITFG2-AS1	rs66462026	0.15	3
POLYFUN + FINEMAP	OD	ENSG00000256150	ITFG2-AS1	rs73048933	0.15	3
POLYFUN + FINEMAP	OD	ENSG00000256150	ITFG2-AS1	rs73048943	0.15	3
POLYFUN + FINEMAP	OD	ENSG00000256150	ITFG2-AS1	rs1064048	0.15	3
POLYFUN + FINEMAP	OD	ENSG00000259462	CPEB1-AS1	rs1105139	1	4
POLYFUN + FINEMAP	OD	ENSG00000259462	CPEB1-AS1	rs11633829	1	2
POLYFUN + FINEMAP	OD	ENSG00000259462	CPEB1-AS1	rs3850610	1	3
POLYFUN + FINEMAP	OD	ENSG00000259462	CPEB1-AS1	rs783539	1	1
POLYFUN + FINEMAP	OD	ENSG00000259462	CPEB1-AS1	rs1588546	1	5
POLYFUN + FINEMAP	OD	ENSG00000273018	FAM106A	rs145899684	1	5
POLYFUN + FINEMAP	OD	ENSG00000273018	FAM106A	rs544221	1	2
POLYFUN + FINEMAP	OD	ENSG00000273018	FAM106A	rs6502661	1	1
POLYFUN + FINEMAP	OD	ENSG00000273018	FAM106A	rs7498	1	3
POLYFUN + FINEMAP	OD	ENSG00000273018	FAM106A	rs17436616	0.5	4
POLYFUN + FINEMAP	OD	ENSG00000273018	FAM106A	rs17732024	0.5	4
POLYFUN + FINEMAP	OD	ENSG00000273611	ZNHIT3	rs12150387	1	1
POLYFUN + FINEMAP	OD	ENSG00000273611	ZNHIT3	rs12602870	1	2
POLYFUN + FINEMAP	OD	ENSG00000273611	ZNHIT3	rs2240001	1	4
POLYFUN + FINEMAP	OD	ENSG00000273611	ZNHIT3	rs9330240	1	5
POLYFUN + FINEMAP	OD	ENSG00000273611	ZNHIT3	rs875213	0.87	3
POLYFUN + FINEMAP	OD	ENSG00000273611	ZNHIT3	rs1076184	0.13	3
POLYFUN + FINEMAP	OD	ENSG00000278259	MYO19	rs2240001	1	4
POLYFUN + FINEMAP	OD	ENSG00000278259	MYO19	rs9330240	1	5
POLYFUN + FINEMAP	OD	ENSG00000278259	MYO19	rs875213	0.71	3
POLYFUN + FINEMAP	OD	ENSG00000278259	MYO19	rs35767371	0.53	2
POLYFUN + FINEMAP	OD	ENSG00000278259	MYO19	rs11869178	0.31	2
POLYFUN + FINEMAP	OD	ENSG00000278259	MYO19	rs1076184	0.29	3
POLYFUN + FINEMAP	OD	ENSG00000278259	MYO19	rs12939690	0.22	1
POLYFUN + FINEMAP	OD	ENSG00000278259	MYO19	rs12949679	0.22	1
POLYFUN + FINEMAP	OD	ENSG00000278259	MYO19	rs17619821	0.22	1
POLYFUN + FINEMAP	OD	ENSG00000278259	MYO19	rs8078079	0.19	1
POLYFUN + FINEMAP	OD	ENSG00000278259	MYO19	rs11658614	0.16	2
POLYFUN + FINEMAP	OD	ENSG00000285533	RELA-DT	rs627778	1	1
POLYFUN + FINEMAP	OD	ENSG00000285533	RELA-DT	rs7932857	1	2
POLYFUN + FINEMAP	OD	ENSG00000285533	RELA-DT	rs72941069	1	4
POLYFUN + FINEMAP	OD	ENSG00000285533	RELA-DT	rs55971008	1	3
POLYFUN + FINEMAP	OD	ENSG00000285533	RELA-DT	rs7110576	1	5
POLYFUN + FINEMAP	OPC	ENSG00000005483	KMT2E	rs10267939	1	1
POLYFUN + FINEMAP	OPC	ENSG00000005483	KMT2E	rs17640401	1	5
POLYFUN + FINEMAP	OPC	ENSG00000005483	KMT2E	rs6968355	1	3
POLYFUN + FINEMAP	OPC	ENSG00000005483	KMT2E	rs55646993	1	2
POLYFUN + FINEMAP	OPC	ENSG00000005483	KMT2E	rs55658584	1	4
POLYFUN + FINEMAP	OPC	ENSG00000018236	CNTN1	rs11177830	0.13	2
POLYFUN + FINEMAP	OPC	ENSG00000023902	PLEKHO1	rs509345	1	3
POLYFUN + FINEMAP	OPC	ENSG00000023902	PLEKHO1	rs4360562	1	4
POLYFUN + FINEMAP	OPC	ENSG00000023902	PLEKHO1	rs11205385	0.44	1
POLYFUN + FINEMAP	OPC	ENSG00000023902	PLEKHO1	rs7553867	0.31	1
POLYFUN + FINEMAP	OPC	ENSG00000023902	PLEKHO1	rs543179	0.19	5
POLYFUN + FINEMAP	OPC	ENSG00000023902	PLEKHO1	rs3738487	0.18	1
POLYFUN + FINEMAP	OPC	ENSG00000023902	PLEKHO1	rs11580307	0.16	2
POLYFUN + FINEMAP	OPC	ENSG00000023902	PLEKHO1	rs1260404	0.13	5
POLYFUN + FINEMAP	OPC	ENSG00000023902	PLEKHO1	rs111319645	0.11	2
POLYFUN + FINEMAP	OPC	ENSG00000023902	PLEKHO1	rs11548267	0.1	2
POLYFUN + FINEMAP	OPC	ENSG00000023902	PLEKHO1	rs11579087	0.1	2
POLYFUN + FINEMAP	OPC	ENSG00000023902	PLEKHO1	rs34755378	0.1	2
POLYFUN + FINEMAP	OPC	ENSG00000037749	MFAP3	rs4958688	1	3
POLYFUN + FINEMAP	OPC	ENSG00000037749	MFAP3	rs815620	1	2
POLYFUN + FINEMAP	OPC	ENSG00000037749	MFAP3	rs4403231	1	5
POLYFUN + FINEMAP	OPC	ENSG00000037749	MFAP3	rs4451096	1	1
POLYFUN + FINEMAP	OPC	ENSG00000037749	MFAP3	rs875761	1	4
POLYFUN + FINEMAP	OPC	ENSG00000065413	ANKRD44	rs4389332	1	1
POLYFUN + FINEMAP	OPC	ENSG00000065413	ANKRD44	rs16859494	1	5
POLYFUN + FINEMAP	OPC	ENSG00000065413	ANKRD44	rs10931782	1	2
POLYFUN + FINEMAP	OPC	ENSG00000065413	ANKRD44	rs11685247	1	3
POLYFUN + FINEMAP	OPC	ENSG00000065413	ANKRD44	rs78901536	1	4
POLYFUN + FINEMAP	OPC	ENSG00000065609	SNAP91	rs112887546	0.85	2
POLYFUN + FINEMAP	OPC	ENSG00000065609	SNAP91	rs12193842	0.44	1
POLYFUN + FINEMAP	OPC	ENSG00000065609	SNAP91	rs2224195	0.31	0
POLYFUN + FINEMAP	OPC	ENSG00000065609	SNAP91	rs2207944	0.25	0
POLYFUN + FINEMAP	OPC	ENSG00000065609	SNAP91	rs61417237	0.21	1
POLYFUN + FINEMAP	OPC	ENSG00000065609	SNAP91	rs12198480	0.18	1
POLYFUN + FINEMAP	OPC	ENSG00000065609	SNAP91	rs9283801	0.17	0
POLYFUN + FINEMAP	OPC	ENSG00000065609	SNAP91	rs2022265	0.14	4
POLYFUN + FINEMAP	OPC	ENSG00000065609	SNAP91	rs12193281	0.13	1
POLYFUN + FINEMAP	OPC	ENSG00000066923	STAG3	rs858502	1	2
POLYFUN + FINEMAP	OPC	ENSG00000066923	STAG3	rs118072804	1	4
POLYFUN + FINEMAP	OPC	ENSG00000066923	STAG3	rs6465766	1	1
POLYFUN + FINEMAP	OPC	ENSG00000066923	STAG3	rs4385401	1	5
POLYFUN + FINEMAP	OPC	ENSG00000066923	STAG3	rs11771660	1	3
POLYFUN + FINEMAP	OPC	ENSG00000068137	PLEKHH3	rs55985470	1	1
POLYFUN + FINEMAP	OPC	ENSG00000068137	PLEKHH3	rs874640	1	4
POLYFUN + FINEMAP	OPC	ENSG00000068137	PLEKHH3	rs4793039	1	3
POLYFUN + FINEMAP	OPC	ENSG00000068137	PLEKHH3	rs192567807	1	2
POLYFUN + FINEMAP	OPC	ENSG00000068137	PLEKHH3	rs111550283	1	5
POLYFUN + FINEMAP	OPC	ENSG00000068885	IFT80	rs2366407	0.57	2
POLYFUN + FINEMAP	OPC	ENSG00000072134	EPN2	rs1533034	0.16	1
POLYFUN + FINEMAP	OPC	ENSG00000072134	EPN2	rs28591622	0.15	1
POLYFUN + FINEMAP	OPC	ENSG00000072134	EPN2	rs28582509	0.12	1
POLYFUN + FINEMAP	OPC	ENSG00000072134	EPN2	rs1467028	0.11	1
POLYFUN + FINEMAP	OPC	ENSG00000072134	EPN2	rs28579632	0.1	1
POLYFUN + FINEMAP	OPC	ENSG00000077943	ITGA8	rs10906931	1	1
POLYFUN + FINEMAP	OPC	ENSG00000077943	ITGA8	rs12217558	1	5
POLYFUN + FINEMAP	OPC	ENSG00000077943	ITGA8	rs10906914	1	2
POLYFUN + FINEMAP	OPC	ENSG00000077943	ITGA8	rs1451668	1	3
POLYFUN + FINEMAP	OPC	ENSG00000077943	ITGA8	rs2275619	1	4
POLYFUN + FINEMAP	OPC	ENSG00000081148	IMPG2	rs62280674	1	3
POLYFUN + FINEMAP	OPC	ENSG00000081148	IMPG2	rs4683901	1	1
POLYFUN + FINEMAP	OPC	ENSG00000081148	IMPG2	rs9841857	1	5
POLYFUN + FINEMAP	OPC	ENSG00000081148	IMPG2	rs6774950	1	4
POLYFUN + FINEMAP	OPC	ENSG00000081148	IMPG2	rs2317745	1	2
POLYFUN + FINEMAP	OPC	ENSG00000082482	KCNK2	rs2841615	1	2
POLYFUN + FINEMAP	OPC	ENSG00000082482	KCNK2	rs12123258	1	4
POLYFUN + FINEMAP	OPC	ENSG00000082482	KCNK2	rs12119060	1	5
POLYFUN + FINEMAP	OPC	ENSG00000082482	KCNK2	rs72731088	0.5	3
POLYFUN + FINEMAP	OPC	ENSG00000082482	KCNK2	rs10494992	0.5	1
POLYFUN + FINEMAP	OPC	ENSG00000082482	KCNK2	rs72731089	0.5	3
POLYFUN + FINEMAP	OPC	ENSG00000082482	KCNK2	rs10494991	0.5	1
POLYFUN + FINEMAP	OPC	ENSG00000085788	DDHD2	rs4733930	1	2
POLYFUN + FINEMAP	OPC	ENSG00000085788	DDHD2	rs139987980	0.78	4
POLYFUN + FINEMAP	OPC	ENSG00000085788	DDHD2	rs2293971	0.48	1
POLYFUN + FINEMAP	OPC	ENSG00000085788	DDHD2	rs4647907	0.33	1
POLYFUN + FINEMAP	OPC	ENSG00000085788	DDHD2	rs7814363	0.32	3
POLYFUN + FINEMAP	OPC	ENSG00000085788	DDHD2	rs881299	0.28	5
POLYFUN + FINEMAP	OPC	ENSG00000085788	DDHD2	rs59778175	0.27	3
POLYFUN + FINEMAP	OPC	ENSG00000085788	DDHD2	rs881301	0.27	5
POLYFUN + FINEMAP	OPC	ENSG00000085788	DDHD2	rs6474354	0.25	3
POLYFUN + FINEMAP	OPC	ENSG00000085788	DDHD2	rs140717426	0.21	4
POLYFUN + FINEMAP	OPC	ENSG00000085788	DDHD2	rs17175814	0.18	1
POLYFUN + FINEMAP	OPC	ENSG00000085788	DDHD2	rs12549631	0.15	3
POLYFUN + FINEMAP	OPC	ENSG00000085788	DDHD2	rs10958704	0.15	5
POLYFUN + FINEMAP	OPC	ENSG00000085788	DDHD2	rs930828	0.14	5
POLYFUN + FINEMAP	OPC	ENSG00000087157	PGS1	rs11867214	1	5
POLYFUN + FINEMAP	OPC	ENSG00000087157	PGS1	rs8067560	1	2
POLYFUN + FINEMAP	OPC	ENSG00000087157	PGS1	rs17642548	1	3
POLYFUN + FINEMAP	OPC	ENSG00000087157	PGS1	rs55646506	0.5	4
POLYFUN + FINEMAP	OPC	ENSG00000087157	PGS1	rs55804124	0.5	4
POLYFUN + FINEMAP	OPC	ENSG00000090238	YPEL3	rs55760005	1	3
POLYFUN + FINEMAP	OPC	ENSG00000090238	YPEL3	rs112974332	1	4
POLYFUN + FINEMAP	OPC	ENSG00000090238	YPEL3	rs12448769	1	5
POLYFUN + FINEMAP	OPC	ENSG00000090238	YPEL3	rs3809627	1	2
POLYFUN + FINEMAP	OPC	ENSG00000090238	YPEL3	rs8060511	1	1
POLYFUN + FINEMAP	OPC	ENSG00000092108	SCFD1	rs2273519	1	2
POLYFUN + FINEMAP	OPC	ENSG00000092108	SCFD1	rs7153509	1	1
POLYFUN + FINEMAP	OPC	ENSG00000092108	SCFD1	rs72664383	1	5
POLYFUN + FINEMAP	OPC	ENSG00000092108	SCFD1	rs72664402	1	4
POLYFUN + FINEMAP	OPC	ENSG00000092108	SCFD1	rs72666440	1	3
POLYFUN + FINEMAP	OPC	ENSG00000099308	MAST3	rs34436202	1	1
POLYFUN + FINEMAP	OPC	ENSG00000099308	MAST3	rs4808814	1	2
POLYFUN + FINEMAP	OPC	ENSG00000099308	MAST3	rs75302621	0.46	5
POLYFUN + FINEMAP	OPC	ENSG00000099308	MAST3	rs7255936	0.14	4
POLYFUN + FINEMAP	OPC	ENSG00000099308	MAST3	rs34213500	0.12	4
POLYFUN + FINEMAP	OPC	ENSG00000099308	MAST3	rs7258891	0.11	4
POLYFUN + FINEMAP	OPC	ENSG00000099308	MAST3	rs28534973	0.1	4
POLYFUN + FINEMAP	OPC	ENSG00000099385	BCL7C	rs2919426	1	5
POLYFUN + FINEMAP	OPC	ENSG00000099385	BCL7C	rs72799319	1	4
POLYFUN + FINEMAP	OPC	ENSG00000099385	BCL7C	rs72785553	1	3
POLYFUN + FINEMAP	OPC	ENSG00000099385	BCL7C	rs9923231	1	1
POLYFUN + FINEMAP	OPC	ENSG00000099385	BCL7C	rs11864806	0.5	2
POLYFUN + FINEMAP	OPC	ENSG00000099385	BCL7C	rs11864839	0.5	2
POLYFUN + FINEMAP	OPC	ENSG00000100353	EIF3D	rs5756080	1	2
POLYFUN + FINEMAP	OPC	ENSG00000100353	EIF3D	rs3827346	1	4
POLYFUN + FINEMAP	OPC	ENSG00000100353	EIF3D	rs28390318	1	1
POLYFUN + FINEMAP	OPC	ENSG00000100353	EIF3D	rs1894605	0.84	5
POLYFUN + FINEMAP	OPC	ENSG00000100353	EIF3D	rs61731692	0.54	3
POLYFUN + FINEMAP	OPC	ENSG00000100353	EIF3D	rs79802946	0.46	3
POLYFUN + FINEMAP	OPC	ENSG00000100353	EIF3D	rs4821457	0.16	0
POLYFUN + FINEMAP	OPC	ENSG00000100372	SLC25A17	rs138344	1	1
POLYFUN + FINEMAP	OPC	ENSG00000100372	SLC25A17	rs9611441	1	2
POLYFUN + FINEMAP	OPC	ENSG00000100372	SLC25A17	rs113673125	1	4
POLYFUN + FINEMAP	OPC	ENSG00000100372	SLC25A17	rs743002	1	3
POLYFUN + FINEMAP	OPC	ENSG00000100372	SLC25A17	rs6002041	1	5
POLYFUN + FINEMAP	OPC	ENSG00000100387	RBX1	rs5758152	1	1
POLYFUN + FINEMAP	OPC	ENSG00000100387	RBX1	rs62237051	0.99	2
POLYFUN + FINEMAP	OPC	ENSG00000100387	RBX1	rs13056300	0.7	3
POLYFUN + FINEMAP	OPC	ENSG00000100387	RBX1	rs112779734	0.29	5
POLYFUN + FINEMAP	OPC	ENSG00000100387	RBX1	rs9607777	0.21	4
POLYFUN + FINEMAP	OPC	ENSG00000100387	RBX1	rs9611502	0.21	4
POLYFUN + FINEMAP	OPC	ENSG00000100387	RBX1	rs9611506	0.18	4
POLYFUN + FINEMAP	OPC	ENSG00000100387	RBX1	rs146115798	0.16	5
POLYFUN + FINEMAP	OPC	ENSG00000100387	RBX1	rs9611500	0.16	4
POLYFUN + FINEMAP	OPC	ENSG00000100387	RBX1	rs73885772	0.11	4
POLYFUN + FINEMAP	OPC	ENSG00000100387	RBX1	rs116886942	0.11	5
POLYFUN + FINEMAP	OPC	ENSG00000100426	ZBED4	rs74525923	0.57	1
POLYFUN + FINEMAP	OPC	ENSG00000100426	ZBED4	rs2269379	0.1	2
POLYFUN + FINEMAP	OPC	ENSG00000101040	ZMYND8	rs62201229	0.23	3
POLYFUN + FINEMAP	OPC	ENSG00000101040	ZMYND8	rs3787251	0.23	2
POLYFUN + FINEMAP	OPC	ENSG00000101040	ZMYND8	rs1934839	0.22	2
POLYFUN + FINEMAP	OPC	ENSG00000101040	ZMYND8	rs6066270	0.16	1
POLYFUN + FINEMAP	OPC	ENSG00000103037	SETD6	rs8063551	1	1
POLYFUN + FINEMAP	OPC	ENSG00000103037	SETD6	rs17854029	1	3
POLYFUN + FINEMAP	OPC	ENSG00000103037	SETD6	rs11866656	1	2
POLYFUN + FINEMAP	OPC	ENSG00000103037	SETD6	rs3743566	1	5
POLYFUN + FINEMAP	OPC	ENSG00000103037	SETD6	rs246194	1	4
POLYFUN + FINEMAP	OPC	ENSG00000103496	STX4	rs2359674	1	2
POLYFUN + FINEMAP	OPC	ENSG00000103496	STX4	rs11644454	1	5
POLYFUN + FINEMAP	OPC	ENSG00000103496	STX4	rs889548	1	1
POLYFUN + FINEMAP	OPC	ENSG00000103496	STX4	rs58726213	1	4
POLYFUN + FINEMAP	OPC	ENSG00000103496	STX4	rs1060506	0.5	3
POLYFUN + FINEMAP	OPC	ENSG00000103496	STX4	rs28725459	0.5	3
POLYFUN + FINEMAP	OPC	ENSG00000103510	KAT8	rs57348955	1	1
POLYFUN + FINEMAP	OPC	ENSG00000103510	KAT8	rs62057137	1	2
POLYFUN + FINEMAP	OPC	ENSG00000103510	KAT8	rs7190802	1	5
POLYFUN + FINEMAP	OPC	ENSG00000103510	KAT8	rs17708638	0.35	4
POLYFUN + FINEMAP	OPC	ENSG00000103510	KAT8	rs9933520	0.3	3
POLYFUN + FINEMAP	OPC	ENSG00000103510	KAT8	rs41476751	0.27	3
POLYFUN + FINEMAP	OPC	ENSG00000103510	KAT8	rs4889538	0.25	4
POLYFUN + FINEMAP	OPC	ENSG00000103510	KAT8	rs741810	0.21	4
POLYFUN + FINEMAP	OPC	ENSG00000103510	KAT8	rs28821928	0.16	3
POLYFUN + FINEMAP	OPC	ENSG00000103510	KAT8	rs2735393	0.15	4
POLYFUN + FINEMAP	OPC	ENSG00000103510	KAT8	rs11859300	0.14	3
POLYFUN + FINEMAP	OPC	ENSG00000103528	SYT17	rs2352796	0.23	2
POLYFUN + FINEMAP	OPC	ENSG00000103528	SYT17	rs2023762	0.23	2
POLYFUN + FINEMAP	OPC	ENSG00000103528	SYT17	rs6497338	0.21	2
POLYFUN + FINEMAP	OPC	ENSG00000103528	SYT17	rs74011523	0.12	0
POLYFUN + FINEMAP	OPC	ENSG00000103550	KNOP1	rs1292636	1	3
POLYFUN + FINEMAP	OPC	ENSG00000103550	KNOP1	rs1292635	1	2
POLYFUN + FINEMAP	OPC	ENSG00000103550	KNOP1	rs62024104	1	4
POLYFUN + FINEMAP	OPC	ENSG00000103550	KNOP1	rs4780822	0.95	1
POLYFUN + FINEMAP	OPC	ENSG00000103550	KNOP1	rs190363384	0.33	5
POLYFUN + FINEMAP	OPC	ENSG00000103550	KNOP1	rs75555343	0.33	5
POLYFUN + FINEMAP	OPC	ENSG00000103550	KNOP1	rs201001703	0.33	5
POLYFUN + FINEMAP	OPC	ENSG00000105499	PLA2G4C	rs2386522	1	3
POLYFUN + FINEMAP	OPC	ENSG00000105499	PLA2G4C	rs750621	1	2
POLYFUN + FINEMAP	OPC	ENSG00000105499	PLA2G4C	rs73054038	1	4
POLYFUN + FINEMAP	OPC	ENSG00000105499	PLA2G4C	rs3730869	1	1
POLYFUN + FINEMAP	OPC	ENSG00000105499	PLA2G4C	rs365571	1	5
POLYFUN + FINEMAP	OPC	ENSG00000105647	PIK3R2	rs4808683	1	3
POLYFUN + FINEMAP	OPC	ENSG00000105647	PIK3R2	rs79832511	0.86	4
POLYFUN + FINEMAP	OPC	ENSG00000105647	PIK3R2	rs10418188	0.52	1
POLYFUN + FINEMAP	OPC	ENSG00000105647	PIK3R2	rs12971517	0.27	0
POLYFUN + FINEMAP	OPC	ENSG00000105647	PIK3R2	rs10416028	0.24	1
POLYFUN + FINEMAP	OPC	ENSG00000105647	PIK3R2	rs12980192	0.2	0
POLYFUN + FINEMAP	OPC	ENSG00000105647	PIK3R2	rs28736584	0.14	5
POLYFUN + FINEMAP	OPC	ENSG00000105647	PIK3R2	rs7254588	0.13	1
POLYFUN + FINEMAP	OPC	ENSG00000105647	PIK3R2	rs34578486	0.12	2
POLYFUN + FINEMAP	OPC	ENSG00000106261	ZKSCAN1	rs4727443	1	4
POLYFUN + FINEMAP	OPC	ENSG00000106261	ZKSCAN1	rs6946168	1	1
POLYFUN + FINEMAP	OPC	ENSG00000106261	ZKSCAN1	rs2285886	1	2
POLYFUN + FINEMAP	OPC	ENSG00000106261	ZKSCAN1	rs10953292	1	5
POLYFUN + FINEMAP	OPC	ENSG00000106261	ZKSCAN1	rs2897075	1	3
POLYFUN + FINEMAP	OPC	ENSG00000108424	KPNB1	rs6505049	1	2
POLYFUN + FINEMAP	OPC	ENSG00000108424	KPNB1	rs55633793	1	1
POLYFUN + FINEMAP	OPC	ENSG00000108424	KPNB1	rs62064918	1	5
POLYFUN + FINEMAP	OPC	ENSG00000108424	KPNB1	rs118099962	1	3
POLYFUN + FINEMAP	OPC	ENSG00000108424	KPNB1	rs60544493	0.2	4
POLYFUN + FINEMAP	OPC	ENSG00000108424	KPNB1	rs73314788	0.2	4
POLYFUN + FINEMAP	OPC	ENSG00000108424	KPNB1	rs58097871	0.2	4
POLYFUN + FINEMAP	OPC	ENSG00000108424	KPNB1	rs17605348	0.2	4
POLYFUN + FINEMAP	OPC	ENSG00000108424	KPNB1	rs57626867	0.2	4
POLYFUN + FINEMAP	OPC	ENSG00000108448	TRIM16L	rs4270227	1	4
POLYFUN + FINEMAP	OPC	ENSG00000108448	TRIM16L	rs76877955	1	5
POLYFUN + FINEMAP	OPC	ENSG00000108448	TRIM16L	rs1859083	1	2
POLYFUN + FINEMAP	OPC	ENSG00000108448	TRIM16L	rs1634423	1	1
POLYFUN + FINEMAP	OPC	ENSG00000108448	TRIM16L	rs1043628	0.33	3
POLYFUN + FINEMAP	OPC	ENSG00000108448	TRIM16L	rs7210388	0.33	3
POLYFUN + FINEMAP	OPC	ENSG00000108448	TRIM16L	rs4548934	0.33	3
POLYFUN + FINEMAP	OPC	ENSG00000108786	HSD17B1	rs62075828	1	1
POLYFUN + FINEMAP	OPC	ENSG00000108786	HSD17B1	rs145514085	1	5
POLYFUN + FINEMAP	OPC	ENSG00000108786	HSD17B1	rs12150483	1	2
POLYFUN + FINEMAP	OPC	ENSG00000108786	HSD17B1	rs684214	1	4
POLYFUN + FINEMAP	OPC	ENSG00000108786	HSD17B1	rs8074296	1	3
POLYFUN + FINEMAP	OPC	ENSG00000109084	TMEM97	rs2239910	0.9	1
POLYFUN + FINEMAP	OPC	ENSG00000109084	TMEM97	rs11080058	0.63	2
POLYFUN + FINEMAP	OPC	ENSG00000109919	MTCH2	rs2242081	1	1
POLYFUN + FINEMAP	OPC	ENSG00000109919	MTCH2	rs11039154	1	5
POLYFUN + FINEMAP	OPC	ENSG00000109919	MTCH2	rs11039324	1	3
POLYFUN + FINEMAP	OPC	ENSG00000109919	MTCH2	rs11039255	1	4
POLYFUN + FINEMAP	OPC	ENSG00000109919	MTCH2	rs2254240	0.33	2
POLYFUN + FINEMAP	OPC	ENSG00000109919	MTCH2	rs2290146	0.33	2
POLYFUN + FINEMAP	OPC	ENSG00000109919	MTCH2	rs3729802	0.33	2
POLYFUN + FINEMAP	OPC	ENSG00000110492	MDK	rs150257832	0.86	4
POLYFUN + FINEMAP	OPC	ENSG00000110492	MDK	rs17847253	0.68	5
POLYFUN + FINEMAP	OPC	ENSG00000110492	MDK	rs7925678	0.29	2
POLYFUN + FINEMAP	OPC	ENSG00000110492	MDK	rs3802890	0.28	2
POLYFUN + FINEMAP	OPC	ENSG00000110492	MDK	rs20542	0.21	3
POLYFUN + FINEMAP	OPC	ENSG00000110492	MDK	rs7949371	0.19	2
POLYFUN + FINEMAP	OPC	ENSG00000110492	MDK	rs12577142	0.17	1
POLYFUN + FINEMAP	OPC	ENSG00000110492	MDK	rs7949282	0.16	2
POLYFUN + FINEMAP	OPC	ENSG00000110492	MDK	rs3740976	0.15	0
POLYFUN + FINEMAP	OPC	ENSG00000110492	MDK	rs72910102	0.12	3
POLYFUN + FINEMAP	OPC	ENSG00000112110	MRPL18	rs2842996	0.92	1
POLYFUN + FINEMAP	OPC	ENSG00000112110	MRPL18	rs9355741	0.89	3
POLYFUN + FINEMAP	OPC	ENSG00000112110	MRPL18	rs7750505	0.85	4
POLYFUN + FINEMAP	OPC	ENSG00000112110	MRPL18	rs35880120	0.37	2
POLYFUN + FINEMAP	OPC	ENSG00000112110	MRPL18	rs7745187	0.37	5
POLYFUN + FINEMAP	OPC	ENSG00000112110	MRPL18	rs10214534	0.37	2
POLYFUN + FINEMAP	OPC	ENSG00000112110	MRPL18	rs6942262	0.25	5
POLYFUN + FINEMAP	OPC	ENSG00000112110	MRPL18	rs56762310	0.11	3
POLYFUN + FINEMAP	OPC	ENSG00000113212	PCDHB7	rs3822356	1	5
POLYFUN + FINEMAP	OPC	ENSG00000113212	PCDHB7	rs79889076	1	4
POLYFUN + FINEMAP	OPC	ENSG00000113212	PCDHB7	rs7730410	1	1
POLYFUN + FINEMAP	OPC	ENSG00000113212	PCDHB7	rs702390	1	2
POLYFUN + FINEMAP	OPC	ENSG00000113212	PCDHB7	rs246725	0.33	3
POLYFUN + FINEMAP	OPC	ENSG00000113212	PCDHB7	rs79503440	0.33	3
POLYFUN + FINEMAP	OPC	ENSG00000113212	PCDHB7	rs78083835	0.33	3
POLYFUN + FINEMAP	OPC	ENSG00000114054	PCCB	rs6773949	1	4
POLYFUN + FINEMAP	OPC	ENSG00000114054	PCCB	rs4456810	1	2
POLYFUN + FINEMAP	OPC	ENSG00000114054	PCCB	rs148874568	1	5
POLYFUN + FINEMAP	OPC	ENSG00000114054	PCCB	rs10935184	1	1
POLYFUN + FINEMAP	OPC	ENSG00000114054	PCCB	rs6787409	1	3
POLYFUN + FINEMAP	OPC	ENSG00000114861	FOXP1	rs7610856	1	3
POLYFUN + FINEMAP	OPC	ENSG00000114861	FOXP1	rs13100114	1	2
POLYFUN + FINEMAP	OPC	ENSG00000114861	FOXP1	rs11720951	1	1
POLYFUN + FINEMAP	OPC	ENSG00000114861	FOXP1	rs62246055	1	5
POLYFUN + FINEMAP	OPC	ENSG00000114861	FOXP1	rs13083254	0.25	4
POLYFUN + FINEMAP	OPC	ENSG00000114861	FOXP1	rs9654024	0.25	4
POLYFUN + FINEMAP	OPC	ENSG00000114861	FOXP1	rs36092658	0.25	4
POLYFUN + FINEMAP	OPC	ENSG00000114861	FOXP1	rs34222583	0.25	4
POLYFUN + FINEMAP	OPC	ENSG00000114988	LMAN2L	rs7587384	0.29	1
POLYFUN + FINEMAP	OPC	ENSG00000114988	LMAN2L	rs35738525	0.23	4
POLYFUN + FINEMAP	OPC	ENSG00000114988	LMAN2L	rs11682671	0.18	4
POLYFUN + FINEMAP	OPC	ENSG00000114988	LMAN2L	rs12105775	0.1	3
POLYFUN + FINEMAP	OPC	ENSG00000115073	ACTR1B	rs11692435	0.64	1
POLYFUN + FINEMAP	OPC	ENSG00000115073	ACTR1B	rs74855351	0.16	2
POLYFUN + FINEMAP	OPC	ENSG00000115073	ACTR1B	rs77817202	0.14	2
POLYFUN + FINEMAP	OPC	ENSG00000115524	SF3B1	rs12621129	1	1
POLYFUN + FINEMAP	OPC	ENSG00000115524	SF3B1	rs187926444	1	3
POLYFUN + FINEMAP	OPC	ENSG00000115524	SF3B1	rs112533070	1	2
POLYFUN + FINEMAP	OPC	ENSG00000115524	SF3B1	rs58682267	1	5
POLYFUN + FINEMAP	OPC	ENSG00000115524	SF3B1	rs112745859	0.11	4
POLYFUN + FINEMAP	OPC	ENSG00000115524	SF3B1	rs77910925	0.11	4
POLYFUN + FINEMAP	OPC	ENSG00000115524	SF3B1	rs75547979	0.11	4
POLYFUN + FINEMAP	OPC	ENSG00000115524	SF3B1	rs77105489	0.11	4
POLYFUN + FINEMAP	OPC	ENSG00000115524	SF3B1	rs16860307	0.11	4
POLYFUN + FINEMAP	OPC	ENSG00000115524	SF3B1	rs17385301	0.11	4
POLYFUN + FINEMAP	OPC	ENSG00000115524	SF3B1	rs187434969	0.11	4
POLYFUN + FINEMAP	OPC	ENSG00000115524	SF3B1	rs113486714	0.11	4
POLYFUN + FINEMAP	OPC	ENSG00000115524	SF3B1	rs112046344	0.11	4
POLYFUN + FINEMAP	OPC	ENSG00000117533	VAMP4	rs61807084	0.98	3
POLYFUN + FINEMAP	OPC	ENSG00000117533	VAMP4	rs2130523	0.97	4
POLYFUN + FINEMAP	OPC	ENSG00000117533	VAMP4	rs17586576	0.7	1
POLYFUN + FINEMAP	OPC	ENSG00000117533	VAMP4	rs12129321	0.24	5
POLYFUN + FINEMAP	OPC	ENSG00000117533	VAMP4	rs76136918	0.23	1
POLYFUN + FINEMAP	OPC	ENSG00000117533	VAMP4	rs12140193	0.16	5
POLYFUN + FINEMAP	OPC	ENSG00000117533	VAMP4	rs6688823	0.15	2
POLYFUN + FINEMAP	OPC	ENSG00000117533	VAMP4	rs6679027	0.15	2
POLYFUN + FINEMAP	OPC	ENSG00000117533	VAMP4	rs10913625	0.14	2
POLYFUN + FINEMAP	OPC	ENSG00000117533	VAMP4	rs79441597	0.13	5
POLYFUN + FINEMAP	OPC	ENSG00000117533	VAMP4	rs12120828	0.12	5
POLYFUN + FINEMAP	OPC	ENSG00000119185	ITGB1BP1	rs10929536	1	1
POLYFUN + FINEMAP	OPC	ENSG00000119185	ITGB1BP1	rs4669289	0.95	5
POLYFUN + FINEMAP	OPC	ENSG00000119185	ITGB1BP1	rs12478199	0.82	2
POLYFUN + FINEMAP	OPC	ENSG00000119185	ITGB1BP1	rs345894	0.79	4
POLYFUN + FINEMAP	OPC	ENSG00000119185	ITGB1BP1	rs62105463	0.26	3
POLYFUN + FINEMAP	OPC	ENSG00000119185	ITGB1BP1	rs11675623	0.14	2
POLYFUN + FINEMAP	OPC	ENSG00000119185	ITGB1BP1	rs148430220	0.11	0
POLYFUN + FINEMAP	OPC	ENSG00000119185	ITGB1BP1	rs62105462	0.1	3
POLYFUN + FINEMAP	OPC	ENSG00000119596	YLPM1	rs10438166	1	3
POLYFUN + FINEMAP	OPC	ENSG00000119596	YLPM1	rs10873273	1	2
POLYFUN + FINEMAP	OPC	ENSG00000119596	YLPM1	rs11159107	1	1
POLYFUN + FINEMAP	OPC	ENSG00000119596	YLPM1	rs12889682	1	4
POLYFUN + FINEMAP	OPC	ENSG00000119596	YLPM1	rs28498977	1	5
POLYFUN + FINEMAP	OPC	ENSG00000119689	DLST	rs59159639	1	3
POLYFUN + FINEMAP	OPC	ENSG00000119689	DLST	rs12432793	1	4
POLYFUN + FINEMAP	OPC	ENSG00000119689	DLST	rs8011292	1	5
POLYFUN + FINEMAP	OPC	ENSG00000119689	DLST	rs888413	1	1
POLYFUN + FINEMAP	OPC	ENSG00000119689	DLST	rs2080086	1	2
POLYFUN + FINEMAP	OPC	ENSG00000119718	EIF2B2	rs175064	1	1
POLYFUN + FINEMAP	OPC	ENSG00000119718	EIF2B2	rs68179743	1	3
POLYFUN + FINEMAP	OPC	ENSG00000119718	EIF2B2	rs10134885	1	4
POLYFUN + FINEMAP	OPC	ENSG00000119718	EIF2B2	rs12890371	1	2
POLYFUN + FINEMAP	OPC	ENSG00000119718	EIF2B2	rs74063628	0.5	5
POLYFUN + FINEMAP	OPC	ENSG00000119718	EIF2B2	rs74063629	0.5	5
POLYFUN + FINEMAP	OPC	ENSG00000120071	KANSL1	rs117642368	1	4
POLYFUN + FINEMAP	OPC	ENSG00000120071	KANSL1	rs2950012	1	1
POLYFUN + FINEMAP	OPC	ENSG00000120071	KANSL1	rs6503453	1	3
POLYFUN + FINEMAP	OPC	ENSG00000120071	KANSL1	rs242934	1	2
POLYFUN + FINEMAP	OPC	ENSG00000120071	KANSL1	rs35587712	1	5
POLYFUN + FINEMAP	OPC	ENSG00000120314	WDR55	rs35592458	1	2
POLYFUN + FINEMAP	OPC	ENSG00000120314	WDR55	rs4912762	0.96	4
POLYFUN + FINEMAP	OPC	ENSG00000120314	WDR55	rs676835	0.64	3
POLYFUN + FINEMAP	OPC	ENSG00000120314	WDR55	rs75783398	0.31	1
POLYFUN + FINEMAP	OPC	ENSG00000120314	WDR55	rs114734906	0.31	1
POLYFUN + FINEMAP	OPC	ENSG00000120314	WDR55	rs75007903	0.29	1
POLYFUN + FINEMAP	OPC	ENSG00000120314	WDR55	rs678800	0.25	3
POLYFUN + FINEMAP	OPC	ENSG00000120314	WDR55	rs62378404	0.1	5
POLYFUN + FINEMAP	OPC	ENSG00000122550	KLHL7	rs12539331	1	5
POLYFUN + FINEMAP	OPC	ENSG00000122550	KLHL7	rs138673631	1	4
POLYFUN + FINEMAP	OPC	ENSG00000122550	KLHL7	rs274032	1	3
POLYFUN + FINEMAP	OPC	ENSG00000122550	KLHL7	rs36200538	1	2
POLYFUN + FINEMAP	OPC	ENSG00000122550	KLHL7	rs156414	1	1
POLYFUN + FINEMAP	OPC	ENSG00000122591	FAM126A	rs77056309	1	2
POLYFUN + FINEMAP	OPC	ENSG00000122591	FAM126A	rs4329182	1	1
POLYFUN + FINEMAP	OPC	ENSG00000122591	FAM126A	rs2286498	1	4
POLYFUN + FINEMAP	OPC	ENSG00000122591	FAM126A	rs11972195	0.82	5
POLYFUN + FINEMAP	OPC	ENSG00000122591	FAM126A	rs13227008	0.36	3
POLYFUN + FINEMAP	OPC	ENSG00000122591	FAM126A	rs13227539	0.31	3
POLYFUN + FINEMAP	OPC	ENSG00000122591	FAM126A	rs6972589	0.16	3
POLYFUN + FINEMAP	OPC	ENSG00000122591	FAM126A	rs10264536	0.16	3
POLYFUN + FINEMAP	OPC	ENSG00000124920	MYRF	rs9326418	1	2
POLYFUN + FINEMAP	OPC	ENSG00000124920	MYRF	rs695186	1	3
POLYFUN + FINEMAP	OPC	ENSG00000124920	MYRF	rs2107617	1	5
POLYFUN + FINEMAP	OPC	ENSG00000124920	MYRF	rs520987	1	1
POLYFUN + FINEMAP	OPC	ENSG00000124920	MYRF	rs198423	1	4
POLYFUN + FINEMAP	OPC	ENSG00000125107	CNOT1	rs59451700	1	5
POLYFUN + FINEMAP	OPC	ENSG00000125107	CNOT1	rs149165	1	2
POLYFUN + FINEMAP	OPC	ENSG00000125107	CNOT1	rs67861272	1	4
POLYFUN + FINEMAP	OPC	ENSG00000125107	CNOT1	rs12926634	1	3
POLYFUN + FINEMAP	OPC	ENSG00000125107	CNOT1	rs28307	1	1
POLYFUN + FINEMAP	OPC	ENSG00000125743	SNRPD2	rs61648765	0.59	3
POLYFUN + FINEMAP	OPC	ENSG00000125743	SNRPD2	rs62111720	0.52	1
POLYFUN + FINEMAP	OPC	ENSG00000125743	SNRPD2	rs62111721	0.48	1
POLYFUN + FINEMAP	OPC	ENSG00000125743	SNRPD2	rs12985050	0.48	5
POLYFUN + FINEMAP	OPC	ENSG00000125743	SNRPD2	rs7254282	0.43	2
POLYFUN + FINEMAP	OPC	ENSG00000125743	SNRPD2	rs73566656	0.39	3
POLYFUN + FINEMAP	OPC	ENSG00000125743	SNRPD2	rs12985660	0.29	2
POLYFUN + FINEMAP	OPC	ENSG00000125743	SNRPD2	rs7248332	0.28	2
POLYFUN + FINEMAP	OPC	ENSG00000125743	SNRPD2	rs12986349	0.11	4
POLYFUN + FINEMAP	OPC	ENSG00000126456	IRF3	rs2304207	0.46	1
POLYFUN + FINEMAP	OPC	ENSG00000126456	IRF3	rs112226575	0.31	1
POLYFUN + FINEMAP	OPC	ENSG00000126457	PRMT1	rs12979689	0.16	2
POLYFUN + FINEMAP	OPC	ENSG00000127152	BCL11B	rs58784678	1	5
POLYFUN + FINEMAP	OPC	ENSG00000127152	BCL11B	rs28576256	1	3
POLYFUN + FINEMAP	OPC	ENSG00000127152	BCL11B	rs35604463	1	1
POLYFUN + FINEMAP	OPC	ENSG00000127152	BCL11B	rs2693699	1	2
POLYFUN + FINEMAP	OPC	ENSG00000127152	BCL11B	rs1257412	1	4
POLYFUN + FINEMAP	OPC	ENSG00000127418	FGFRL1	rs74348612	1	3
POLYFUN + FINEMAP	OPC	ENSG00000127418	FGFRL1	rs11732965	1	5
POLYFUN + FINEMAP	OPC	ENSG00000127418	FGFRL1	rs1680056	1	4
POLYFUN + FINEMAP	OPC	ENSG00000127418	FGFRL1	rs9993660	1	2
POLYFUN + FINEMAP	OPC	ENSG00000127418	FGFRL1	rs4516656	0.5	1
POLYFUN + FINEMAP	OPC	ENSG00000127418	FGFRL1	rs900027	0.5	1
POLYFUN + FINEMAP	OPC	ENSG00000128335	APOL2	rs28390318	1	1
POLYFUN + FINEMAP	OPC	ENSG00000128335	APOL2	rs3827346	1	4
POLYFUN + FINEMAP	OPC	ENSG00000128335	APOL2	rs74865964	1	5
POLYFUN + FINEMAP	OPC	ENSG00000128335	APOL2	rs5756080	1	2
POLYFUN + FINEMAP	OPC	ENSG00000128335	APOL2	rs11705238	0.75	3
POLYFUN + FINEMAP	OPC	ENSG00000128335	APOL2	rs61731692	0.15	3
POLYFUN + FINEMAP	OPC	ENSG00000128908	INO80	rs78478762	0.12	2
POLYFUN + FINEMAP	OPC	ENSG00000130332	LSM7	rs55873587	1	3
POLYFUN + FINEMAP	OPC	ENSG00000130332	LSM7	rs2240656	1	5
POLYFUN + FINEMAP	OPC	ENSG00000130332	LSM7	rs3210	1	4
POLYFUN + FINEMAP	OPC	ENSG00000130332	LSM7	rs56291613	1	2
POLYFUN + FINEMAP	OPC	ENSG00000130332	LSM7	rs57230048	1	1
POLYFUN + FINEMAP	OPC	ENSG00000130477	UNC13A	rs12975883	0.94	3
POLYFUN + FINEMAP	OPC	ENSG00000130477	UNC13A	rs73009926	0.81	5
POLYFUN + FINEMAP	OPC	ENSG00000130477	UNC13A	rs4528696	0.64	4
POLYFUN + FINEMAP	OPC	ENSG00000130477	UNC13A	rs4530285	0.53	2
POLYFUN + FINEMAP	OPC	ENSG00000130477	UNC13A	rs78549703	0.46	1
POLYFUN + FINEMAP	OPC	ENSG00000130477	UNC13A	rs12973192	0.46	1
POLYFUN + FINEMAP	OPC	ENSG00000130477	UNC13A	rs62121686	0.4	2
POLYFUN + FINEMAP	OPC	ENSG00000130477	UNC13A	rs10413821	0.19	4
POLYFUN + FINEMAP	OPC	ENSG00000130477	UNC13A	rs73526077	0.12	4
POLYFUN + FINEMAP	OPC	ENSG00000130477	UNC13A	rs57798753	0.11	4
POLYFUN + FINEMAP	OPC	ENSG00000130766	SESN2	rs61786047	1	1
POLYFUN + FINEMAP	OPC	ENSG00000130766	SESN2	rs1765990	1	4
POLYFUN + FINEMAP	OPC	ENSG00000130766	SESN2	rs4654341	0.47	2
POLYFUN + FINEMAP	OPC	ENSG00000130766	SESN2	rs9426392	0.31	2
POLYFUN + FINEMAP	OPC	ENSG00000130766	SESN2	rs12751872	0.26	3
POLYFUN + FINEMAP	OPC	ENSG00000130766	SESN2	rs72663815	0.14	5
POLYFUN + FINEMAP	OPC	ENSG00000130766	SESN2	rs10915189	0.14	3
POLYFUN + FINEMAP	OPC	ENSG00000130766	SESN2	rs146096501	0.13	5
POLYFUN + FINEMAP	OPC	ENSG00000130766	SESN2	rs139449248	0.13	5
POLYFUN + FINEMAP	OPC	ENSG00000130766	SESN2	rs115401578	0.13	5
POLYFUN + FINEMAP	OPC	ENSG00000130766	SESN2	rs4252976	0.13	5
POLYFUN + FINEMAP	OPC	ENSG00000130766	SESN2	rs72663818	0.13	5
POLYFUN + FINEMAP	OPC	ENSG00000130766	SESN2	rs9426293	0.11	2
POLYFUN + FINEMAP	OPC	ENSG00000130766	SESN2	rs72663814	0.11	5
POLYFUN + FINEMAP	OPC	ENSG00000130766	SESN2	rs7537118	0.11	3
POLYFUN + FINEMAP	OPC	ENSG00000130787	HIP1R	rs10846993	0.32	2
POLYFUN + FINEMAP	OPC	ENSG00000130787	HIP1R	rs12817342	0.27	2
POLYFUN + FINEMAP	OPC	ENSG00000130787	HIP1R	rs11058480	0.2	1
POLYFUN + FINEMAP	OPC	ENSG00000130787	HIP1R	rs61956097	0.18	1
POLYFUN + FINEMAP	OPC	ENSG00000130787	HIP1R	rs11060180	0.16	3
POLYFUN + FINEMAP	OPC	ENSG00000130787	HIP1R	rs11058575	0.16	1
POLYFUN + FINEMAP	OPC	ENSG00000130787	HIP1R	rs12426619	0.13	1
POLYFUN + FINEMAP	OPC	ENSG00000130787	HIP1R	rs61453559	0.13	1
POLYFUN + FINEMAP	OPC	ENSG00000131095	GFAP	rs17629022	1	1
POLYFUN + FINEMAP	OPC	ENSG00000131095	GFAP	rs7223466	1	3
POLYFUN + FINEMAP	OPC	ENSG00000131095	GFAP	rs12601410	0.64	4
POLYFUN + FINEMAP	OPC	ENSG00000131095	GFAP	rs8075046	0.23	4
POLYFUN + FINEMAP	OPC	ENSG00000131095	GFAP	rs9914422	0.21	2
POLYFUN + FINEMAP	OPC	ENSG00000131095	GFAP	rs8070376	0.21	2
POLYFUN + FINEMAP	OPC	ENSG00000131095	GFAP	rs4792961	0.21	2
POLYFUN + FINEMAP	OPC	ENSG00000131095	GFAP	rs9915692	0.18	2
POLYFUN + FINEMAP	OPC	ENSG00000131095	GFAP	rs16939676	0.16	5
POLYFUN + FINEMAP	OPC	ENSG00000131095	GFAP	rs3744470	0.16	5
POLYFUN + FINEMAP	OPC	ENSG00000131095	GFAP	rs12941832	0.16	5
POLYFUN + FINEMAP	OPC	ENSG00000131095	GFAP	rs12937256	0.16	5
POLYFUN + FINEMAP	OPC	ENSG00000131095	GFAP	rs9909048	0.16	5
POLYFUN + FINEMAP	OPC	ENSG00000131095	GFAP	rs7211147	0.16	2
POLYFUN + FINEMAP	OPC	ENSG00000131095	GFAP	rs115833422	0.11	4
POLYFUN + FINEMAP	OPC	ENSG00000131899	LLGL1	rs12601687	1	1
POLYFUN + FINEMAP	OPC	ENSG00000131899	LLGL1	rs3866955	1	3
POLYFUN + FINEMAP	OPC	ENSG00000131899	LLGL1	rs2294913	1	2
POLYFUN + FINEMAP	OPC	ENSG00000131899	LLGL1	rs4925144	1	4
POLYFUN + FINEMAP	OPC	ENSG00000131899	LLGL1	rs854799	1	5
POLYFUN + FINEMAP	OPC	ENSG00000133398	MED10	rs1150460	1	5
POLYFUN + FINEMAP	OPC	ENSG00000133398	MED10	rs10073360	1	2
POLYFUN + FINEMAP	OPC	ENSG00000133398	MED10	rs4702339	0.5	3
POLYFUN + FINEMAP	OPC	ENSG00000133398	MED10	rs4701731	0.5	4
POLYFUN + FINEMAP	OPC	ENSG00000133398	MED10	rs4701730	0.5	4
POLYFUN + FINEMAP	OPC	ENSG00000133398	MED10	rs4702340	0.5	3
POLYFUN + FINEMAP	OPC	ENSG00000133398	MED10	rs271398	0.33	1
POLYFUN + FINEMAP	OPC	ENSG00000133398	MED10	rs271395	0.33	1
POLYFUN + FINEMAP	OPC	ENSG00000133398	MED10	rs271397	0.33	1
POLYFUN + FINEMAP	OPC	ENSG00000134575	ACP2	rs35184771	1	4
POLYFUN + FINEMAP	OPC	ENSG00000134575	ACP2	rs11039183	1	2
POLYFUN + FINEMAP	OPC	ENSG00000134575	ACP2	rs116905649	1	5
POLYFUN + FINEMAP	OPC	ENSG00000134575	ACP2	rs67871383	1	3
POLYFUN + FINEMAP	OPC	ENSG00000134575	ACP2	rs3847502	0.2	1
POLYFUN + FINEMAP	OPC	ENSG00000134575	ACP2	rs10838692	0.2	1
POLYFUN + FINEMAP	OPC	ENSG00000134575	ACP2	rs12575456	0.2	1
POLYFUN + FINEMAP	OPC	ENSG00000134575	ACP2	rs1375688	0.2	1
POLYFUN + FINEMAP	OPC	ENSG00000134575	ACP2	rs4752825	0.2	1
POLYFUN + FINEMAP	OPC	ENSG00000136235	GPNMB	rs13236883	1	3
POLYFUN + FINEMAP	OPC	ENSG00000136235	GPNMB	rs7810773	1	4
POLYFUN + FINEMAP	OPC	ENSG00000136235	GPNMB	rs858239	1	1
POLYFUN + FINEMAP	OPC	ENSG00000136235	GPNMB	rs73086128	1	2
POLYFUN + FINEMAP	OPC	ENSG00000136235	GPNMB	rs7789949	0.5	5
POLYFUN + FINEMAP	OPC	ENSG00000136235	GPNMB	rs112297815	0.5	5
POLYFUN + FINEMAP	OPC	ENSG00000137075	RNF38	rs10973127	1	5
POLYFUN + FINEMAP	OPC	ENSG00000137075	RNF38	rs7866562	1	1
POLYFUN + FINEMAP	OPC	ENSG00000137075	RNF38	rs4879985	1	4
POLYFUN + FINEMAP	OPC	ENSG00000137075	RNF38	rs62541828	1	3
POLYFUN + FINEMAP	OPC	ENSG00000137075	RNF38	rs9632879	1	2
POLYFUN + FINEMAP	OPC	ENSG00000137513	NARS2	rs7125327	1	2
POLYFUN + FINEMAP	OPC	ENSG00000137513	NARS2	rs11237520	0.53	1
POLYFUN + FINEMAP	OPC	ENSG00000137513	NARS2	rs72935778	0.5	5
POLYFUN + FINEMAP	OPC	ENSG00000137513	NARS2	rs56307740	0.48	5
POLYFUN + FINEMAP	OPC	ENSG00000137513	NARS2	rs11237494	0.44	3
POLYFUN + FINEMAP	OPC	ENSG00000137513	NARS2	rs599954	0.28	4
POLYFUN + FINEMAP	OPC	ENSG00000137513	NARS2	rs10899514	0.26	1
POLYFUN + FINEMAP	OPC	ENSG00000137513	NARS2	rs10793339	0.15	3
POLYFUN + FINEMAP	OPC	ENSG00000137513	NARS2	rs10899557	0.15	3
POLYFUN + FINEMAP	OPC	ENSG00000137513	NARS2	rs605004	0.11	4
POLYFUN + FINEMAP	OPC	ENSG00000137513	NARS2	rs653003	0.1	4
POLYFUN + FINEMAP	OPC	ENSG00000138380	CARF	rs13034672	1	5
POLYFUN + FINEMAP	OPC	ENSG00000138380	CARF	rs12988414	1	2
POLYFUN + FINEMAP	OPC	ENSG00000138380	CARF	rs116437099	1	4
POLYFUN + FINEMAP	OPC	ENSG00000138380	CARF	rs3754931	1	3
POLYFUN + FINEMAP	OPC	ENSG00000138380	CARF	rs79092351	1	1
POLYFUN + FINEMAP	OPC	ENSG00000138468	SENP7	rs2317745	1	2
POLYFUN + FINEMAP	OPC	ENSG00000138468	SENP7	rs1078154	1	3
POLYFUN + FINEMAP	OPC	ENSG00000138468	SENP7	rs76200452	1	4
POLYFUN + FINEMAP	OPC	ENSG00000138468	SENP7	rs9828111	1	1
POLYFUN + FINEMAP	OPC	ENSG00000138468	SENP7	rs4683851	1	5
POLYFUN + FINEMAP	OPC	ENSG00000139746	RBM26	rs7336939	1	2
POLYFUN + FINEMAP	OPC	ENSG00000139746	RBM26	rs61966693	1	3
POLYFUN + FINEMAP	OPC	ENSG00000139746	RBM26	rs12872114	1	4
POLYFUN + FINEMAP	OPC	ENSG00000139746	RBM26	rs9574445	1	5
POLYFUN + FINEMAP	OPC	ENSG00000139746	RBM26	rs9318624	1	1
POLYFUN + FINEMAP	OPC	ENSG00000139921	TMX1	rs55980461	1	5
POLYFUN + FINEMAP	OPC	ENSG00000139921	TMX1	rs2999368	1	2
POLYFUN + FINEMAP	OPC	ENSG00000139921	TMX1	rs4898682	1	4
POLYFUN + FINEMAP	OPC	ENSG00000139921	TMX1	rs7151867	1	1
POLYFUN + FINEMAP	OPC	ENSG00000139921	TMX1	rs34285851	1	3
POLYFUN + FINEMAP	OPC	ENSG00000139946	PELI2	rs377471	1	2
POLYFUN + FINEMAP	OPC	ENSG00000139946	PELI2	rs241549	1	1
POLYFUN + FINEMAP	OPC	ENSG00000139946	PELI2	rs12878325	1	5
POLYFUN + FINEMAP	OPC	ENSG00000139946	PELI2	rs241544	1	4
POLYFUN + FINEMAP	OPC	ENSG00000139946	PELI2	rs61987018	1	3
POLYFUN + FINEMAP	OPC	ENSG00000141279	NPEPPS	rs62074015	1	2
POLYFUN + FINEMAP	OPC	ENSG00000141279	NPEPPS	rs8065669	1	1
POLYFUN + FINEMAP	OPC	ENSG00000141279	NPEPPS	rs115736925	1	5
POLYFUN + FINEMAP	OPC	ENSG00000141279	NPEPPS	rs73324412	1	3
POLYFUN + FINEMAP	OPC	ENSG00000141279	NPEPPS	rs4794373	1	4
POLYFUN + FINEMAP	OPC	ENSG00000142949	PTPRF	rs10493116	1	5
POLYFUN + FINEMAP	OPC	ENSG00000142949	PTPRF	rs12122504	1	1
POLYFUN + FINEMAP	OPC	ENSG00000142949	PTPRF	rs3120804	1	3
POLYFUN + FINEMAP	OPC	ENSG00000142949	PTPRF	rs3828139	1	2
POLYFUN + FINEMAP	OPC	ENSG00000142949	PTPRF	rs2842183	0.25	4
POLYFUN + FINEMAP	OPC	ENSG00000142949	PTPRF	rs2842176	0.25	4
POLYFUN + FINEMAP	OPC	ENSG00000142949	PTPRF	rs2494995	0.25	4
POLYFUN + FINEMAP	OPC	ENSG00000142949	PTPRF	rs2819339	0.25	4
POLYFUN + FINEMAP	OPC	ENSG00000143753	DEGS1	rs16849895	0.97	3
POLYFUN + FINEMAP	OPC	ENSG00000143753	DEGS1	rs28798069	0.89	2
POLYFUN + FINEMAP	OPC	ENSG00000143753	DEGS1	rs1060386	0.28	1
POLYFUN + FINEMAP	OPC	ENSG00000143753	DEGS1	rs10916584	0.21	4
POLYFUN + FINEMAP	OPC	ENSG00000143753	DEGS1	rs11588981	0.19	1
POLYFUN + FINEMAP	OPC	ENSG00000143753	DEGS1	rs2001890	0.18	4
POLYFUN + FINEMAP	OPC	ENSG00000143753	DEGS1	rs12143576	0.17	1
POLYFUN + FINEMAP	OPC	ENSG00000143753	DEGS1	rs116083281	0.16	1
POLYFUN + FINEMAP	OPC	ENSG00000143772	ITPKB	rs72762695	1	2
POLYFUN + FINEMAP	OPC	ENSG00000143772	ITPKB	rs9728663	1	3
POLYFUN + FINEMAP	OPC	ENSG00000143772	ITPKB	rs1219658	1	1
POLYFUN + FINEMAP	OPC	ENSG00000143772	ITPKB	rs10915971	0.97	5
POLYFUN + FINEMAP	OPC	ENSG00000143772	ITPKB	rs75613051	0.81	4
POLYFUN + FINEMAP	OPC	ENSG00000144381	HSPD1	rs3792157	1	3
POLYFUN + FINEMAP	OPC	ENSG00000144381	HSPD1	rs77913755	1	4
POLYFUN + FINEMAP	OPC	ENSG00000144381	HSPD1	rs12162325	1	5
POLYFUN + FINEMAP	OPC	ENSG00000144381	HSPD1	rs3843857	1	1
POLYFUN + FINEMAP	OPC	ENSG00000144381	HSPD1	rs787990	1	2
POLYFUN + FINEMAP	OPC	ENSG00000144659	SLC25A38	rs10865891	1	5
POLYFUN + FINEMAP	OPC	ENSG00000144659	SLC25A38	rs2370965	1	2
POLYFUN + FINEMAP	OPC	ENSG00000144659	SLC25A38	rs12495623	1	1
POLYFUN + FINEMAP	OPC	ENSG00000144659	SLC25A38	rs1768149	1	4
POLYFUN + FINEMAP	OPC	ENSG00000144659	SLC25A38	rs9853975	1	3
POLYFUN + FINEMAP	OPC	ENSG00000145246	ATP10D	rs6827604	1	1
POLYFUN + FINEMAP	OPC	ENSG00000145246	ATP10D	rs7686393	1	3
POLYFUN + FINEMAP	OPC	ENSG00000145246	ATP10D	rs17572227	1	4
POLYFUN + FINEMAP	OPC	ENSG00000145246	ATP10D	rs73238612	1	2
POLYFUN + FINEMAP	OPC	ENSG00000145246	ATP10D	rs79028889	1	5
POLYFUN + FINEMAP	OPC	ENSG00000145725	PPIP5K2	rs26521	1	5
POLYFUN + FINEMAP	OPC	ENSG00000145725	PPIP5K2	rs249496	1	3
POLYFUN + FINEMAP	OPC	ENSG00000145725	PPIP5K2	rs9327877	1	2
POLYFUN + FINEMAP	OPC	ENSG00000145725	PPIP5K2	rs34596924	1	4
POLYFUN + FINEMAP	OPC	ENSG00000145725	PPIP5K2	rs26258	0.26	1
POLYFUN + FINEMAP	OPC	ENSG00000145725	PPIP5K2	rs26259	0.26	1
POLYFUN + FINEMAP	OPC	ENSG00000145725	PPIP5K2	rs246900	0.23	1
POLYFUN + FINEMAP	OPC	ENSG00000145725	PPIP5K2	rs8488	0.22	1
POLYFUN + FINEMAP	OPC	ENSG00000147439	BIN3	rs4872516	1	3
POLYFUN + FINEMAP	OPC	ENSG00000147439	BIN3	rs73229819	1	4
POLYFUN + FINEMAP	OPC	ENSG00000147439	BIN3	rs55677256	0.98	5
POLYFUN + FINEMAP	OPC	ENSG00000147439	BIN3	rs11776549	0.94	1
POLYFUN + FINEMAP	OPC	ENSG00000147439	BIN3	rs7838146	0.6	2
POLYFUN + FINEMAP	OPC	ENSG00000147439	BIN3	rs4872526	0.4	2
POLYFUN + FINEMAP	OPC	ENSG00000147789	ZNF7	rs12719778	1	2
POLYFUN + FINEMAP	OPC	ENSG00000147789	ZNF7	rs11992503	1	4
POLYFUN + FINEMAP	OPC	ENSG00000147789	ZNF7	rs4610795	1	1
POLYFUN + FINEMAP	OPC	ENSG00000147789	ZNF7	rs114240012	0.51	3
POLYFUN + FINEMAP	OPC	ENSG00000147789	ZNF7	rs117965047	0.49	3
POLYFUN + FINEMAP	OPC	ENSG00000147789	ZNF7	rs2466953	0.27	5
POLYFUN + FINEMAP	OPC	ENSG00000147789	ZNF7	rs2954654	0.15	5
POLYFUN + FINEMAP	OPC	ENSG00000147789	ZNF7	rs2955233	0.12	5
POLYFUN + FINEMAP	OPC	ENSG00000148660	CAMK2G	rs2633310	0.26	1
POLYFUN + FINEMAP	OPC	ENSG00000148660	CAMK2G	rs2633311	0.26	1
POLYFUN + FINEMAP	OPC	ENSG00000148660	CAMK2G	rs2459446	0.25	1
POLYFUN + FINEMAP	OPC	ENSG00000148660	CAMK2G	rs2675662	0.14	1
POLYFUN + FINEMAP	OPC	ENSG00000149091	DGKZ	rs11039194	1	5
POLYFUN + FINEMAP	OPC	ENSG00000149091	DGKZ	rs11039212	1	3
POLYFUN + FINEMAP	OPC	ENSG00000149091	DGKZ	rs896817	1	2
POLYFUN + FINEMAP	OPC	ENSG00000149091	DGKZ	rs78245530	1	4
POLYFUN + FINEMAP	OPC	ENSG00000149091	DGKZ	rs4752824	1	1
POLYFUN + FINEMAP	OPC	ENSG00000149187	CELF1	rs7116299	1	4
POLYFUN + FINEMAP	OPC	ENSG00000149187	CELF1	rs754434	1	1
POLYFUN + FINEMAP	OPC	ENSG00000149187	CELF1	rs12419507	1	2
POLYFUN + FINEMAP	OPC	ENSG00000149187	CELF1	rs11039544	1	5
POLYFUN + FINEMAP	OPC	ENSG00000149187	CELF1	rs112718063	1	3
POLYFUN + FINEMAP	OPC	ENSG00000149932	TMEM219	rs55678597	1	4
POLYFUN + FINEMAP	OPC	ENSG00000149932	TMEM219	rs2071390	1	2
POLYFUN + FINEMAP	OPC	ENSG00000149932	TMEM219	rs8060511	1	5
POLYFUN + FINEMAP	OPC	ENSG00000149932	TMEM219	rs55760005	1	1
POLYFUN + FINEMAP	OPC	ENSG00000149932	TMEM219	rs10871451	1	3
POLYFUN + FINEMAP	OPC	ENSG00000151338	MIPOL1	rs12232165	1	2
POLYFUN + FINEMAP	OPC	ENSG00000151338	MIPOL1	rs35204574	1	4
POLYFUN + FINEMAP	OPC	ENSG00000151338	MIPOL1	rs17179078	0.5	1
POLYFUN + FINEMAP	OPC	ENSG00000151338	MIPOL1	rs75073310	0.5	3
POLYFUN + FINEMAP	OPC	ENSG00000151338	MIPOL1	rs117308551	0.5	3
POLYFUN + FINEMAP	OPC	ENSG00000151338	MIPOL1	rs12896760	0.5	1
POLYFUN + FINEMAP	OPC	ENSG00000151338	MIPOL1	rs911822	0.14	5
POLYFUN + FINEMAP	OPC	ENSG00000151338	MIPOL1	rs34249416	0.14	5
POLYFUN + FINEMAP	OPC	ENSG00000151338	MIPOL1	rs72674251	0.14	5
POLYFUN + FINEMAP	OPC	ENSG00000151338	MIPOL1	rs78512541	0.14	5
POLYFUN + FINEMAP	OPC	ENSG00000151338	MIPOL1	rs59290731	0.14	5
POLYFUN + FINEMAP	OPC	ENSG00000151338	MIPOL1	rs3742595	0.14	5
POLYFUN + FINEMAP	OPC	ENSG00000151338	MIPOL1	rs2181180	0.14	5
POLYFUN + FINEMAP	OPC	ENSG00000152133	GPATCH11	rs2540926	1	2
POLYFUN + FINEMAP	OPC	ENSG00000152133	GPATCH11	rs17020183	1	3
POLYFUN + FINEMAP	OPC	ENSG00000152133	GPATCH11	rs1861435	1	1
POLYFUN + FINEMAP	OPC	ENSG00000152133	GPATCH11	rs13432823	0.82	4
POLYFUN + FINEMAP	OPC	ENSG00000152133	GPATCH11	rs2287093	0.59	5
POLYFUN + FINEMAP	OPC	ENSG00000152133	GPATCH11	rs1137453	0.33	5
POLYFUN + FINEMAP	OPC	ENSG00000152133	GPATCH11	rs2541000	0.1	4
POLYFUN + FINEMAP	OPC	ENSG00000152926	ZNF117	rs6956315	1	1
POLYFUN + FINEMAP	OPC	ENSG00000152926	ZNF117	rs13223142	1	4
POLYFUN + FINEMAP	OPC	ENSG00000152926	ZNF117	rs10234467	1	3
POLYFUN + FINEMAP	OPC	ENSG00000152926	ZNF117	rs62457202	1	5
POLYFUN + FINEMAP	OPC	ENSG00000152926	ZNF117	rs67047829	0.25	2
POLYFUN + FINEMAP	OPC	ENSG00000152926	ZNF117	rs73139811	0.25	2
POLYFUN + FINEMAP	OPC	ENSG00000152926	ZNF117	rs7786565	0.25	2
POLYFUN + FINEMAP	OPC	ENSG00000152926	ZNF117	rs7789856	0.25	2
POLYFUN + FINEMAP	OPC	ENSG00000156928	MALSU1	rs73086128	1	1
POLYFUN + FINEMAP	OPC	ENSG00000156928	MALSU1	rs138673631	1	3
POLYFUN + FINEMAP	OPC	ENSG00000156928	MALSU1	rs12700412	1	2
POLYFUN + FINEMAP	OPC	ENSG00000156928	MALSU1	rs3807452	0.32	4
POLYFUN + FINEMAP	OPC	ENSG00000156928	MALSU1	rs6967526	0.29	4
POLYFUN + FINEMAP	OPC	ENSG00000156928	MALSU1	rs1637190	0.25	5
POLYFUN + FINEMAP	OPC	ENSG00000156928	MALSU1	rs1637192	0.15	5
POLYFUN + FINEMAP	OPC	ENSG00000156928	MALSU1	rs6461687	0.13	4
POLYFUN + FINEMAP	OPC	ENSG00000156928	MALSU1	rs1990365	0.13	4
POLYFUN + FINEMAP	OPC	ENSG00000156928	MALSU1	rs858295	0.12	5
POLYFUN + FINEMAP	OPC	ENSG00000156928	MALSU1	rs858290	0.11	5
POLYFUN + FINEMAP	OPC	ENSG00000156966	B3GNT7	rs4973385	1	3
POLYFUN + FINEMAP	OPC	ENSG00000156966	B3GNT7	rs2595503	0.97	1
POLYFUN + FINEMAP	OPC	ENSG00000156966	B3GNT7	rs7594399	0.79	2
POLYFUN + FINEMAP	OPC	ENSG00000156966	B3GNT7	rs12105962	0.25	5
POLYFUN + FINEMAP	OPC	ENSG00000156966	B3GNT7	rs4611631	0.18	2
POLYFUN + FINEMAP	OPC	ENSG00000156966	B3GNT7	rs4973365	0.18	5
POLYFUN + FINEMAP	OPC	ENSG00000156966	B3GNT7	rs2136472	0.1	4
POLYFUN + FINEMAP	OPC	ENSG00000158792	SPATA2L	rs72807569	1	2
POLYFUN + FINEMAP	OPC	ENSG00000158792	SPATA2L	rs9926296	1	4
POLYFUN + FINEMAP	OPC	ENSG00000158792	SPATA2L	rs3840047	1	1
POLYFUN + FINEMAP	OPC	ENSG00000158792	SPATA2L	rs55663028	1	5
POLYFUN + FINEMAP	OPC	ENSG00000158792	SPATA2L	rs12596415	1	3
POLYFUN + FINEMAP	OPC	ENSG00000158864	NDUFS2	rs4348741	0.99	2
POLYFUN + FINEMAP	OPC	ENSG00000158864	NDUFS2	rs4656994	0.57	1
POLYFUN + FINEMAP	OPC	ENSG00000158864	NDUFS2	rs12117773	0.32	3
POLYFUN + FINEMAP	OPC	ENSG00000158864	NDUFS2	rs34884997	0.25	4
POLYFUN + FINEMAP	OPC	ENSG00000158941	CCAR2	rs55677256	1	3
POLYFUN + FINEMAP	OPC	ENSG00000158941	CCAR2	rs7838146	1	2
POLYFUN + FINEMAP	OPC	ENSG00000158941	CCAR2	rs73229817	1	5
POLYFUN + FINEMAP	OPC	ENSG00000158941	CCAR2	rs117289616	1	4
POLYFUN + FINEMAP	OPC	ENSG00000158941	CCAR2	rs1545837	1	1
POLYFUN + FINEMAP	OPC	ENSG00000159921	GNE	rs9644880	1	1
POLYFUN + FINEMAP	OPC	ENSG00000159921	GNE	rs12685361	1	3
POLYFUN + FINEMAP	OPC	ENSG00000159921	GNE	rs149780471	1	5
POLYFUN + FINEMAP	OPC	ENSG00000159921	GNE	rs34833013	1	4
POLYFUN + FINEMAP	OPC	ENSG00000159921	GNE	rs2002098	0.74	2
POLYFUN + FINEMAP	OPC	ENSG00000159921	GNE	rs10972851	0.26	2
POLYFUN + FINEMAP	OPC	ENSG00000162300	ZFPL1	rs12146493	1	1
POLYFUN + FINEMAP	OPC	ENSG00000162300	ZFPL1	rs11227289	1	4
POLYFUN + FINEMAP	OPC	ENSG00000162300	ZFPL1	rs620088	1	3
POLYFUN + FINEMAP	OPC	ENSG00000162300	ZFPL1	rs507859	1	2
POLYFUN + FINEMAP	OPC	ENSG00000162300	ZFPL1	rs11227241	0.98	5
POLYFUN + FINEMAP	OPC	ENSG00000162702	ZNF281	rs10919969	1	1
POLYFUN + FINEMAP	OPC	ENSG00000162702	ZNF281	rs2815289	1	4
POLYFUN + FINEMAP	OPC	ENSG00000162702	ZNF281	rs4576681	1	3
POLYFUN + FINEMAP	OPC	ENSG00000162702	ZNF281	rs16846864	0.45	5
POLYFUN + FINEMAP	OPC	ENSG00000162702	ZNF281	rs55790608	0.45	5
POLYFUN + FINEMAP	OPC	ENSG00000162702	ZNF281	rs74136210	0.22	2
POLYFUN + FINEMAP	OPC	ENSG00000162702	ZNF281	rs74855840	0.18	2
POLYFUN + FINEMAP	OPC	ENSG00000162702	ZNF281	rs58679178	0.18	2
POLYFUN + FINEMAP	OPC	ENSG00000162702	ZNF281	rs60997038	0.18	2
POLYFUN + FINEMAP	OPC	ENSG00000162702	ZNF281	rs59028869	0.18	2
POLYFUN + FINEMAP	OPC	ENSG00000162972	MAIP1	rs3769450	1	5
POLYFUN + FINEMAP	OPC	ENSG00000162972	MAIP1	rs11889306	1	2
POLYFUN + FINEMAP	OPC	ENSG00000162972	MAIP1	rs295145	1	3
POLYFUN + FINEMAP	OPC	ENSG00000162972	MAIP1	rs2033804	1	4
POLYFUN + FINEMAP	OPC	ENSG00000162972	MAIP1	rs6720374	0.57	1
POLYFUN + FINEMAP	OPC	ENSG00000162972	MAIP1	rs17447186	0.43	1
POLYFUN + FINEMAP	OPC	ENSG00000163362	INAVA	rs5010839	1	1
POLYFUN + FINEMAP	OPC	ENSG00000163362	INAVA	rs12029212	1	2
POLYFUN + FINEMAP	OPC	ENSG00000163362	INAVA	rs3767500	1	3
POLYFUN + FINEMAP	OPC	ENSG00000163362	INAVA	rs148277892	1	4
POLYFUN + FINEMAP	OPC	ENSG00000163362	INAVA	rs427466	0.5	5
POLYFUN + FINEMAP	OPC	ENSG00000163362	INAVA	rs447284	0.5	5
POLYFUN + FINEMAP	OPC	ENSG00000163539	CLASP2	rs7640029	1	2
POLYFUN + FINEMAP	OPC	ENSG00000163539	CLASP2	rs77935071	1	3
POLYFUN + FINEMAP	OPC	ENSG00000163539	CLASP2	rs56079723	1	4
POLYFUN + FINEMAP	OPC	ENSG00000163539	CLASP2	rs13084502	0.84	1
POLYFUN + FINEMAP	OPC	ENSG00000163539	CLASP2	rs35310979	0.24	5
POLYFUN + FINEMAP	OPC	ENSG00000163539	CLASP2	rs2293250	0.16	1
POLYFUN + FINEMAP	OPC	ENSG00000163539	CLASP2	rs35086745	0.15	5
POLYFUN + FINEMAP	OPC	ENSG00000163539	CLASP2	rs35166198	0.14	5
POLYFUN + FINEMAP	OPC	ENSG00000163539	CLASP2	rs56861442	0.1	5
POLYFUN + FINEMAP	OPC	ENSG00000163596	ICA1L	rs10170010	1	2
POLYFUN + FINEMAP	OPC	ENSG00000163596	ICA1L	rs72934535	1	5
POLYFUN + FINEMAP	OPC	ENSG00000163596	ICA1L	rs1969282	1	4
POLYFUN + FINEMAP	OPC	ENSG00000163596	ICA1L	rs17594321	1	1
POLYFUN + FINEMAP	OPC	ENSG00000164615	CAMLG	rs10053348	1	4
POLYFUN + FINEMAP	OPC	ENSG00000164615	CAMLG	rs9327688	1	5
POLYFUN + FINEMAP	OPC	ENSG00000164615	CAMLG	rs61465879	1	1
POLYFUN + FINEMAP	OPC	ENSG00000164615	CAMLG	rs7715240	1	3
POLYFUN + FINEMAP	OPC	ENSG00000164615	CAMLG	rs13153737	1	2
POLYFUN + FINEMAP	OPC	ENSG00000165006	UBAP1	rs10971991	1	2
POLYFUN + FINEMAP	OPC	ENSG00000165006	UBAP1	rs34270971	1	1
POLYFUN + FINEMAP	OPC	ENSG00000165006	UBAP1	rs10814094	1	5
POLYFUN + FINEMAP	OPC	ENSG00000165006	UBAP1	rs1969964	1	3
POLYFUN + FINEMAP	OPC	ENSG00000165006	UBAP1	rs4008756	1	4
POLYFUN + FINEMAP	OPC	ENSG00000166997	CNPY4	rs73161733	1	2
POLYFUN + FINEMAP	OPC	ENSG00000166997	CNPY4	rs1122598	1	4
POLYFUN + FINEMAP	OPC	ENSG00000166997	CNPY4	rs11974814	0.64	3
POLYFUN + FINEMAP	OPC	ENSG00000166997	CNPY4	rs4134909	0.61	5
POLYFUN + FINEMAP	OPC	ENSG00000166997	CNPY4	rs10240965	0.36	3
POLYFUN + FINEMAP	OPC	ENSG00000166997	CNPY4	rs80026394	0.33	5
POLYFUN + FINEMAP	OPC	ENSG00000166997	CNPY4	rs13223792	0.32	1
POLYFUN + FINEMAP	OPC	ENSG00000166997	CNPY4	rs6950205	0.3	1
POLYFUN + FINEMAP	OPC	ENSG00000166997	CNPY4	rs4134903	0.15	1
POLYFUN + FINEMAP	OPC	ENSG00000167191	GPRC5B	rs4780797	1	1
POLYFUN + FINEMAP	OPC	ENSG00000167191	GPRC5B	rs59562539	1	4
POLYFUN + FINEMAP	OPC	ENSG00000167191	GPRC5B	rs12445138	0.72	3
POLYFUN + FINEMAP	OPC	ENSG00000167191	GPRC5B	rs12917754	0.41	2
POLYFUN + FINEMAP	OPC	ENSG00000167191	GPRC5B	rs724855	0.38	5
POLYFUN + FINEMAP	OPC	ENSG00000167191	GPRC5B	rs9930193	0.28	3
POLYFUN + FINEMAP	OPC	ENSG00000167191	GPRC5B	rs56314258	0.21	5
POLYFUN + FINEMAP	OPC	ENSG00000167191	GPRC5B	rs6497352	0.14	2
POLYFUN + FINEMAP	OPC	ENSG00000167191	GPRC5B	rs2157040	0.14	2
POLYFUN + FINEMAP	OPC	ENSG00000167191	GPRC5B	rs2157041	0.14	2
POLYFUN + FINEMAP	OPC	ENSG00000167191	GPRC5B	rs2301209	0.14	5
POLYFUN + FINEMAP	OPC	ENSG00000167191	GPRC5B	rs2157039	0.14	2
POLYFUN + FINEMAP	OPC	ENSG00000167397	VKORC1	rs57348955	1	5
POLYFUN + FINEMAP	OPC	ENSG00000167397	VKORC1	rs2884738	1	2
POLYFUN + FINEMAP	OPC	ENSG00000167397	VKORC1	rs11649030	1	1
POLYFUN + FINEMAP	OPC	ENSG00000167397	VKORC1	rs889548	1	3
POLYFUN + FINEMAP	OPC	ENSG00000167397	VKORC1	rs741810	0.99	4
POLYFUN + FINEMAP	OPC	ENSG00000167702	KIFC2	rs3757970	1	3
POLYFUN + FINEMAP	OPC	ENSG00000167702	KIFC2	rs11785060	1	5
POLYFUN + FINEMAP	OPC	ENSG00000167702	KIFC2	rs7838717	1	4
POLYFUN + FINEMAP	OPC	ENSG00000167702	KIFC2	rs4557742	1	1
POLYFUN + FINEMAP	OPC	ENSG00000167702	KIFC2	rs145951062	1	2
POLYFUN + FINEMAP	OPC	ENSG00000167716	WDR81	rs7502296	0.99	4
POLYFUN + FINEMAP	OPC	ENSG00000167716	WDR81	rs35933654	0.99	5
POLYFUN + FINEMAP	OPC	ENSG00000167716	WDR81	rs78458711	0.83	2
POLYFUN + FINEMAP	OPC	ENSG00000167716	WDR81	rs8070192	0.66	3
POLYFUN + FINEMAP	OPC	ENSG00000167716	WDR81	rs7503952	0.24	1
POLYFUN + FINEMAP	OPC	ENSG00000167716	WDR81	rs4525526	0.23	1
POLYFUN + FINEMAP	OPC	ENSG00000167716	WDR81	rs56230135	0.16	2
POLYFUN + FINEMAP	OPC	ENSG00000167716	WDR81	rs10438725	0.13	3
POLYFUN + FINEMAP	OPC	ENSG00000168386	FILIP1L	rs793464	1	1
POLYFUN + FINEMAP	OPC	ENSG00000168386	FILIP1L	rs793469	1	2
POLYFUN + FINEMAP	OPC	ENSG00000168386	FILIP1L	rs111726027	1	3
POLYFUN + FINEMAP	OPC	ENSG00000168386	FILIP1L	rs13080329	1	5
POLYFUN + FINEMAP	OPC	ENSG00000168386	FILIP1L	rs34745071	0.33	4
POLYFUN + FINEMAP	OPC	ENSG00000168386	FILIP1L	rs13084945	0.33	4
POLYFUN + FINEMAP	OPC	ENSG00000168386	FILIP1L	rs71620020	0.33	4
POLYFUN + FINEMAP	OPC	ENSG00000169592	INO80E	rs3814884	1	1
POLYFUN + FINEMAP	OPC	ENSG00000169592	INO80E	rs2289292	1	2
POLYFUN + FINEMAP	OPC	ENSG00000169592	INO80E	rs2887799	1	5
POLYFUN + FINEMAP	OPC	ENSG00000169592	INO80E	rs11646118	1	3
POLYFUN + FINEMAP	OPC	ENSG00000169592	INO80E	rs11864642	1	4
POLYFUN + FINEMAP	OPC	ENSG00000172247	C1QTNF4	rs10838732	1	4
POLYFUN + FINEMAP	OPC	ENSG00000172247	C1QTNF4	rs3817335	1	1
POLYFUN + FINEMAP	OPC	ENSG00000172247	C1QTNF4	rs7112854	1	5
POLYFUN + FINEMAP	OPC	ENSG00000172247	C1QTNF4	rs11530166	1	2
POLYFUN + FINEMAP	OPC	ENSG00000172247	C1QTNF4	rs7107356	1	3
POLYFUN + FINEMAP	OPC	ENSG00000172650	AGAP5	rs4691	0.16	2
POLYFUN + FINEMAP	OPC	ENSG00000172650	AGAP5	rs12413039	0.16	2
POLYFUN + FINEMAP	OPC	ENSG00000172650	AGAP5	rs2243610	0.12	2
POLYFUN + FINEMAP	OPC	ENSG00000172650	AGAP5	rs2242258	0.1	2
POLYFUN + FINEMAP	OPC	ENSG00000172732	MUS81	rs34272485	0.99	3
POLYFUN + FINEMAP	OPC	ENSG00000172732	MUS81	rs12577917	0.8	4
POLYFUN + FINEMAP	OPC	ENSG00000172732	MUS81	rs35947684	0.56	2
POLYFUN + FINEMAP	OPC	ENSG00000172732	MUS81	rs139622960	0.39	5
POLYFUN + FINEMAP	OPC	ENSG00000172732	MUS81	rs7395670	0.21	2
POLYFUN + FINEMAP	OPC	ENSG00000172732	MUS81	rs78981227	0.18	5
POLYFUN + FINEMAP	OPC	ENSG00000172732	MUS81	rs7395667	0.18	2
POLYFUN + FINEMAP	OPC	ENSG00000172732	MUS81	rs523583	0.18	0
POLYFUN + FINEMAP	OPC	ENSG00000172732	MUS81	rs10791872	0.12	1
POLYFUN + FINEMAP	OPC	ENSG00000172732	MUS81	rs509533	0.11	0
POLYFUN + FINEMAP	OPC	ENSG00000172817	CYP7B1	rs71529140	1	2
POLYFUN + FINEMAP	OPC	ENSG00000172817	CYP7B1	rs74700515	0.92	5
POLYFUN + FINEMAP	OPC	ENSG00000172817	CYP7B1	rs59035258	0.69	4
POLYFUN + FINEMAP	OPC	ENSG00000172817	CYP7B1	rs16931331	0.51	1
POLYFUN + FINEMAP	OPC	ENSG00000172817	CYP7B1	rs16931334	0.48	1
POLYFUN + FINEMAP	OPC	ENSG00000172817	CYP7B1	rs1451862	0.23	3
POLYFUN + FINEMAP	OPC	ENSG00000172817	CYP7B1	rs1376769	0.15	3
POLYFUN + FINEMAP	OPC	ENSG00000172817	CYP7B1	rs1376770	0.15	3
POLYFUN + FINEMAP	OPC	ENSG00000172817	CYP7B1	rs4273884	0.12	0
POLYFUN + FINEMAP	OPC	ENSG00000172817	CYP7B1	rs10102289	0.11	0
POLYFUN + FINEMAP	OPC	ENSG00000172965	MIR4435-2HG	rs7565445	1	2
POLYFUN + FINEMAP	OPC	ENSG00000172965	MIR4435-2HG	rs938100	0.99	1
POLYFUN + FINEMAP	OPC	ENSG00000172965	MIR4435-2HG	rs6709396	0.44	3
POLYFUN + FINEMAP	OPC	ENSG00000172965	MIR4435-2HG	rs61297856	0.44	3
POLYFUN + FINEMAP	OPC	ENSG00000172965	MIR4435-2HG	rs13407814	0.27	5
POLYFUN + FINEMAP	OPC	ENSG00000172965	MIR4435-2HG	rs17041945	0.21	4
POLYFUN + FINEMAP	OPC	ENSG00000172965	MIR4435-2HG	rs17041943	0.21	4
POLYFUN + FINEMAP	OPC	ENSG00000172965	MIR4435-2HG	rs75852893	0.15	4
POLYFUN + FINEMAP	OPC	ENSG00000172965	MIR4435-2HG	rs1464021	0.15	4
POLYFUN + FINEMAP	OPC	ENSG00000172965	MIR4435-2HG	rs74415658	0.15	4
POLYFUN + FINEMAP	OPC	ENSG00000172965	MIR4435-2HG	rs79599056	0.14	4
POLYFUN + FINEMAP	OPC	ENSG00000172965	MIR4435-2HG	rs10197465	0.13	5
POLYFUN + FINEMAP	OPC	ENSG00000172965	MIR4435-2HG	rs13400065	0.13	5
POLYFUN + FINEMAP	OPC	ENSG00000173621	LRFN4	rs1815739	1	4
POLYFUN + FINEMAP	OPC	ENSG00000173621	LRFN4	rs3867132	1	2
POLYFUN + FINEMAP	OPC	ENSG00000173621	LRFN4	rs56151197	1	5
POLYFUN + FINEMAP	OPC	ENSG00000173621	LRFN4	rs544021	1	1
POLYFUN + FINEMAP	OPC	ENSG00000173621	LRFN4	rs1791686	1	3
POLYFUN + FINEMAP	OPC	ENSG00000173805	HAP1	rs57593093	1	2
POLYFUN + FINEMAP	OPC	ENSG00000173805	HAP1	rs9893571	1	1
POLYFUN + FINEMAP	OPC	ENSG00000173805	HAP1	rs7211719	1	4
POLYFUN + FINEMAP	OPC	ENSG00000173805	HAP1	rs4796604	1	5
POLYFUN + FINEMAP	OPC	ENSG00000173805	HAP1	rs34074411	1	3
POLYFUN + FINEMAP	OPC	ENSG00000174628	IQCK	rs1858972	1	3
POLYFUN + FINEMAP	OPC	ENSG00000174628	IQCK	rs79754670	1	4
POLYFUN + FINEMAP	OPC	ENSG00000174628	IQCK	rs9936409	0.6	5
POLYFUN + FINEMAP	OPC	ENSG00000174628	IQCK	rs75555343	0.28	2
POLYFUN + FINEMAP	OPC	ENSG00000174628	IQCK	rs190363384	0.28	2
POLYFUN + FINEMAP	OPC	ENSG00000174628	IQCK	rs201001703	0.28	2
POLYFUN + FINEMAP	OPC	ENSG00000174628	IQCK	rs9930800	0.19	5
POLYFUN + FINEMAP	OPC	ENSG00000174628	IQCK	rs200168174	0.16	2
POLYFUN + FINEMAP	OPC	ENSG00000174628	IQCK	rs9936413	0.14	5
POLYFUN + FINEMAP	OPC	ENSG00000174628	IQCK	rs11648873	0.14	1
POLYFUN + FINEMAP	OPC	ENSG00000174628	IQCK	rs56265490	0.14	1
POLYFUN + FINEMAP	OPC	ENSG00000174628	IQCK	rs1858973	0.12	1
POLYFUN + FINEMAP	OPC	ENSG00000174628	IQCK	rs56112689	0.11	1
POLYFUN + FINEMAP	OPC	ENSG00000176485	PLAAT3	rs2003932	1	4
POLYFUN + FINEMAP	OPC	ENSG00000176485	PLAAT3	rs483858	1	2
POLYFUN + FINEMAP	OPC	ENSG00000176485	PLAAT3	rs503341	1	1
POLYFUN + FINEMAP	OPC	ENSG00000176485	PLAAT3	rs75189408	0.98	3
POLYFUN + FINEMAP	OPC	ENSG00000176485	PLAAT3	rs2622420	0.25	5
POLYFUN + FINEMAP	OPC	ENSG00000176681	LRRC37A	rs17662853	1	4
POLYFUN + FINEMAP	OPC	ENSG00000176681	LRRC37A	rs62071628	1	1
POLYFUN + FINEMAP	OPC	ENSG00000176681	LRRC37A	rs2532345	1	3
POLYFUN + FINEMAP	OPC	ENSG00000176681	LRRC37A	rs7210728	0.35	5
POLYFUN + FINEMAP	OPC	ENSG00000176681	LRRC37A	rs1560312	0.35	5
POLYFUN + FINEMAP	OPC	ENSG00000176681	LRRC37A	rs9303523	0.29	5
POLYFUN + FINEMAP	OPC	ENSG00000176956	LY6H	rs7835528	1	1
POLYFUN + FINEMAP	OPC	ENSG00000176956	LY6H	rs12675117	1	2
POLYFUN + FINEMAP	OPC	ENSG00000176956	LY6H	rs112648666	1	3
POLYFUN + FINEMAP	OPC	ENSG00000176956	LY6H	rs56044613	1	5
POLYFUN + FINEMAP	OPC	ENSG00000176956	LY6H	rs4874158	1	4
POLYFUN + FINEMAP	OPC	ENSG00000177082	WDR73	rs11631921	1	1
POLYFUN + FINEMAP	OPC	ENSG00000177082	WDR73	rs28708599	1	2
POLYFUN + FINEMAP	OPC	ENSG00000177082	WDR73	rs145329226	1	4
POLYFUN + FINEMAP	OPC	ENSG00000177082	WDR73	rs16974951	1	3
POLYFUN + FINEMAP	OPC	ENSG00000177082	WDR73	rs66810580	0.5	5
POLYFUN + FINEMAP	OPC	ENSG00000177082	WDR73	rs17598561	0.5	5
POLYFUN + FINEMAP	OPC	ENSG00000178177	LCORL	rs28537699	1	3
POLYFUN + FINEMAP	OPC	ENSG00000178177	LCORL	rs2518619	0.85	1
POLYFUN + FINEMAP	OPC	ENSG00000178177	LCORL	rs6845870	0.77	4
POLYFUN + FINEMAP	OPC	ENSG00000178177	LCORL	rs13119993	0.51	2
POLYFUN + FINEMAP	OPC	ENSG00000178177	LCORL	rs34792948	0.48	2
POLYFUN + FINEMAP	OPC	ENSG00000178177	LCORL	rs115767551	0.22	5
POLYFUN + FINEMAP	OPC	ENSG00000178177	LCORL	rs72619124	0.18	4
POLYFUN + FINEMAP	OPC	ENSG00000178177	LCORL	rs547636116	0.17	5
POLYFUN + FINEMAP	OPC	ENSG00000178177	LCORL	rs182484298	0.16	5
POLYFUN + FINEMAP	OPC	ENSG00000178177	LCORL	rs11725611	0.16	5
POLYFUN + FINEMAP	OPC	ENSG00000178188	SH2B1	rs4533290	0.75	4
POLYFUN + FINEMAP	OPC	ENSG00000178188	SH2B1	rs3986619	0.67	1
POLYFUN + FINEMAP	OPC	ENSG00000178188	SH2B1	rs2055390	0.54	2
POLYFUN + FINEMAP	OPC	ENSG00000178188	SH2B1	rs12598357	0.33	1
POLYFUN + FINEMAP	OPC	ENSG00000178188	SH2B1	rs2726040	0.32	2
POLYFUN + FINEMAP	OPC	ENSG00000178188	SH2B1	rs35668196	0.2	3
POLYFUN + FINEMAP	OPC	ENSG00000178188	SH2B1	rs36074930	0.19	3
POLYFUN + FINEMAP	OPC	ENSG00000178188	SH2B1	rs36019610	0.18	3
POLYFUN + FINEMAP	OPC	ENSG00000178188	SH2B1	rs34883899	0.18	3
POLYFUN + FINEMAP	OPC	ENSG00000178188	SH2B1	rs2726039	0.14	2
POLYFUN + FINEMAP	OPC	ENSG00000178188	SH2B1	rs11862462	0.12	3
POLYFUN + FINEMAP	OPC	ENSG00000178188	SH2B1	rs11866265	0.1	3
POLYFUN + FINEMAP	OPC	ENSG00000178568	ERBB4	rs10497964	1	2
POLYFUN + FINEMAP	OPC	ENSG00000178568	ERBB4	rs13391128	1	3
POLYFUN + FINEMAP	OPC	ENSG00000178568	ERBB4	rs13428714	1	1
POLYFUN + FINEMAP	OPC	ENSG00000178568	ERBB4	rs16848753	1	5
POLYFUN + FINEMAP	OPC	ENSG00000178568	ERBB4	rs13420607	1	4
POLYFUN + FINEMAP	OPC	ENSG00000178882	RFLNA	rs61953572	1	3
POLYFUN + FINEMAP	OPC	ENSG00000178882	RFLNA	rs7969148	1	5
POLYFUN + FINEMAP	OPC	ENSG00000178882	RFLNA	rs7131882	1	1
POLYFUN + FINEMAP	OPC	ENSG00000178882	RFLNA	rs10773048	1	2
POLYFUN + FINEMAP	OPC	ENSG00000178882	RFLNA	rs73221416	0.5	4
POLYFUN + FINEMAP	OPC	ENSG00000178882	RFLNA	rs73221420	0.5	4
POLYFUN + FINEMAP	OPC	ENSG00000178952	TUFM	rs7187838	1	5
POLYFUN + FINEMAP	OPC	ENSG00000178952	TUFM	rs9746702	1	2
POLYFUN + FINEMAP	OPC	ENSG00000178952	TUFM	rs4533290	1	3
POLYFUN + FINEMAP	OPC	ENSG00000178952	TUFM	rs8049439	1	1
POLYFUN + FINEMAP	OPC	ENSG00000178952	TUFM	rs6565261	1	4
POLYFUN + FINEMAP	OPC	ENSG00000183044	ABAT	rs75092188	0.14	2
POLYFUN + FINEMAP	OPC	ENSG00000183117	CSMD1	rs1430446	1	1
POLYFUN + FINEMAP	OPC	ENSG00000183117	CSMD1	rs12545004	1	2
POLYFUN + FINEMAP	OPC	ENSG00000183117	CSMD1	rs7001908	1	3
POLYFUN + FINEMAP	OPC	ENSG00000183117	CSMD1	rs11779254	1	5
POLYFUN + FINEMAP	OPC	ENSG00000183117	CSMD1	rs72624081	0.5	4
POLYFUN + FINEMAP	OPC	ENSG00000183117	CSMD1	rs72624079	0.5	4
POLYFUN + FINEMAP	OPC	ENSG00000183955	KMT5A	rs61955117	1	4
POLYFUN + FINEMAP	OPC	ENSG00000183955	KMT5A	rs56116847	1	3
POLYFUN + FINEMAP	OPC	ENSG00000183955	KMT5A	rs76691543	1	2
POLYFUN + FINEMAP	OPC	ENSG00000183955	KMT5A	rs4759359	1	5
POLYFUN + FINEMAP	OPC	ENSG00000183955	KMT5A	rs12817892	1	1
POLYFUN + FINEMAP	OPC	ENSG00000184110	EIF3C	rs12928404	1	1
POLYFUN + FINEMAP	OPC	ENSG00000184110	EIF3C	rs4788111	1	4
POLYFUN + FINEMAP	OPC	ENSG00000184110	EIF3C	rs35725751	1	2
POLYFUN + FINEMAP	OPC	ENSG00000184110	EIF3C	rs4788054	1	5
POLYFUN + FINEMAP	OPC	ENSG00000184110	EIF3C	rs56933819	1	3
POLYFUN + FINEMAP	OPC	ENSG00000184164	CRELD2	rs5771136	0.42	2
POLYFUN + FINEMAP	OPC	ENSG00000184164	CRELD2	rs28488933	0.11	1
POLYFUN + FINEMAP	OPC	ENSG00000185046	ANKS1B	rs7299874	1	5
POLYFUN + FINEMAP	OPC	ENSG00000185046	ANKS1B	rs56002425	1	1
POLYFUN + FINEMAP	OPC	ENSG00000185046	ANKS1B	rs11109734	1	4
POLYFUN + FINEMAP	OPC	ENSG00000185046	ANKS1B	rs4762227	1	3
POLYFUN + FINEMAP	OPC	ENSG00000185046	ANKS1B	rs2087745	1	2
POLYFUN + FINEMAP	OPC	ENSG00000185049	NELFA	rs11725821	1	2
POLYFUN + FINEMAP	OPC	ENSG00000185049	NELFA	rs10454801	0.57	4
POLYFUN + FINEMAP	OPC	ENSG00000185049	NELFA	rs13114773	0.55	3
POLYFUN + FINEMAP	OPC	ENSG00000185049	NELFA	rs73203325	0.28	4
POLYFUN + FINEMAP	OPC	ENSG00000185049	NELFA	rs13148597	0.2	3
POLYFUN + FINEMAP	OPC	ENSG00000185049	NELFA	rs231199	0.17	1
POLYFUN + FINEMAP	OPC	ENSG00000185049	NELFA	rs35300779	0.17	4
POLYFUN + FINEMAP	OPC	ENSG00000185049	NELFA	rs35177608	0.15	4
POLYFUN + FINEMAP	OPC	ENSG00000185049	NELFA	rs28569440	0.11	5
POLYFUN + FINEMAP	OPC	ENSG00000185049	NELFA	rs75416359	0.11	5
POLYFUN + FINEMAP	OPC	ENSG00000185049	NELFA	rs149749984	0.1	5
POLYFUN + FINEMAP	OPC	ENSG00000185721	DRG1	rs5753576	1	2
POLYFUN + FINEMAP	OPC	ENSG00000185721	DRG1	rs75534931	1	4
POLYFUN + FINEMAP	OPC	ENSG00000185721	DRG1	rs9609271	1	5
POLYFUN + FINEMAP	OPC	ENSG00000185721	DRG1	rs2012451	1	1
POLYFUN + FINEMAP	OPC	ENSG00000185721	DRG1	rs74279029	1	3
POLYFUN + FINEMAP	OPC	ENSG00000186487	MYT1L	rs12998258	1	1
POLYFUN + FINEMAP	OPC	ENSG00000186487	MYT1L	rs1355607	1	3
POLYFUN + FINEMAP	OPC	ENSG00000186487	MYT1L	rs13409286	1	2
POLYFUN + FINEMAP	OPC	ENSG00000186487	MYT1L	rs76670619	1	5
POLYFUN + FINEMAP	OPC	ENSG00000186487	MYT1L	rs938138	0.5	4
POLYFUN + FINEMAP	OPC	ENSG00000186487	MYT1L	rs6720297	0.5	4
POLYFUN + FINEMAP	OPC	ENSG00000186998	EMID1	rs9613819	1	1
POLYFUN + FINEMAP	OPC	ENSG00000186998	EMID1	rs34688383	1	3
POLYFUN + FINEMAP	OPC	ENSG00000186998	EMID1	rs760628	1	2
POLYFUN + FINEMAP	OPC	ENSG00000186998	EMID1	rs77344301	1	4
POLYFUN + FINEMAP	OPC	ENSG00000186998	EMID1	rs139387482	1	5
POLYFUN + FINEMAP	OPC	ENSG00000188511	C22orf34	rs4823939	1	3
POLYFUN + FINEMAP	OPC	ENSG00000188511	C22orf34	rs5770460	1	4
POLYFUN + FINEMAP	OPC	ENSG00000188511	C22orf34	rs5769657	1	2
POLYFUN + FINEMAP	OPC	ENSG00000188511	C22orf34	rs5770453	1	5
POLYFUN + FINEMAP	OPC	ENSG00000188511	C22orf34	rs75288941	0.5	1
POLYFUN + FINEMAP	OPC	ENSG00000188511	C22orf34	rs76886620	0.5	1
POLYFUN + FINEMAP	OPC	ENSG00000189050	RNFT1	rs113062935	0.14	2
POLYFUN + FINEMAP	OPC	ENSG00000189050	RNFT1	rs55801023	0.13	2
POLYFUN + FINEMAP	OPC	ENSG00000189306	RRP7A	rs73173085	1	4
POLYFUN + FINEMAP	OPC	ENSG00000189306	RRP7A	rs1043606	1	2
POLYFUN + FINEMAP	OPC	ENSG00000189306	RRP7A	rs148867399	1	1
POLYFUN + FINEMAP	OPC	ENSG00000189306	RRP7A	rs6002920	1	5
POLYFUN + FINEMAP	OPC	ENSG00000189306	RRP7A	rs137067	1	3
POLYFUN + FINEMAP	OPC	ENSG00000196090	PTPRT	rs73108189	0.93	4
POLYFUN + FINEMAP	OPC	ENSG00000196090	PTPRT	rs6030680	0.72	1
POLYFUN + FINEMAP	OPC	ENSG00000196090	PTPRT	rs61684590	0.55	2
POLYFUN + FINEMAP	OPC	ENSG00000196090	PTPRT	rs4812709	0.46	3
POLYFUN + FINEMAP	OPC	ENSG00000196090	PTPRT	rs10485698	0.35	5
POLYFUN + FINEMAP	OPC	ENSG00000196090	PTPRT	rs6030681	0.28	1
POLYFUN + FINEMAP	OPC	ENSG00000196090	PTPRT	rs7274148	0.22	2
POLYFUN + FINEMAP	OPC	ENSG00000196090	PTPRT	rs4812708	0.22	3
POLYFUN + FINEMAP	OPC	ENSG00000196090	PTPRT	rs73114319	0.11	2
POLYFUN + FINEMAP	OPC	ENSG00000196090	PTPRT	rs2867660	0.11	3
POLYFUN + FINEMAP	OPC	ENSG00000196141	SPATS2L	rs3820973	1	5
POLYFUN + FINEMAP	OPC	ENSG00000196141	SPATS2L	rs62279294	1	3
POLYFUN + FINEMAP	OPC	ENSG00000196141	SPATS2L	rs295141	1	1
POLYFUN + FINEMAP	OPC	ENSG00000196141	SPATS2L	rs2002957	0.5	4
POLYFUN + FINEMAP	OPC	ENSG00000196141	SPATS2L	rs17448686	0.5	4
POLYFUN + FINEMAP	OPC	ENSG00000196141	SPATS2L	rs4516413	0.2	2
POLYFUN + FINEMAP	OPC	ENSG00000196141	SPATS2L	rs13005573	0.2	2
POLYFUN + FINEMAP	OPC	ENSG00000196141	SPATS2L	rs10931897	0.2	2
POLYFUN + FINEMAP	OPC	ENSG00000196141	SPATS2L	rs11696001	0.2	2
POLYFUN + FINEMAP	OPC	ENSG00000196141	SPATS2L	rs13026151	0.2	2
POLYFUN + FINEMAP	OPC	ENSG00000196378	ZNF34	rs4610795	1	1
POLYFUN + FINEMAP	OPC	ENSG00000196378	ZNF34	rs12719778	1	2
POLYFUN + FINEMAP	OPC	ENSG00000196378	ZNF34	rs7013919	0.25	3
POLYFUN + FINEMAP	OPC	ENSG00000196378	ZNF34	rs79136639	0.25	3
POLYFUN + FINEMAP	OPC	ENSG00000196378	ZNF34	rs4422811	0.25	3
POLYFUN + FINEMAP	OPC	ENSG00000196378	ZNF34	rs74958403	0.25	3
POLYFUN + FINEMAP	OPC	ENSG00000196378	ZNF34	rs2466953	0.2	5
POLYFUN + FINEMAP	OPC	ENSG00000196378	ZNF34	rs2280933	0.15	5
POLYFUN + FINEMAP	OPC	ENSG00000196378	ZNF34	rs2958521	0.12	5
POLYFUN + FINEMAP	OPC	ENSG00000196378	ZNF34	rs2979082	0.11	5
POLYFUN + FINEMAP	OPC	ENSG00000196378	ZNF34	rs7014773	0.1	5
POLYFUN + FINEMAP	OPC	ENSG00000197381	ADARB1	rs7275623	1	3
POLYFUN + FINEMAP	OPC	ENSG00000197381	ADARB1	rs34281657	1	1
POLYFUN + FINEMAP	OPC	ENSG00000197381	ADARB1	rs9808814	0.95	4
POLYFUN + FINEMAP	OPC	ENSG00000197381	ADARB1	rs79869491	0.91	2
POLYFUN + FINEMAP	OPC	ENSG00000197381	ADARB1	rs647688	0.76	5
POLYFUN + FINEMAP	OPC	ENSG00000197457	STMN3	rs62206957	0.39	2
POLYFUN + FINEMAP	OPC	ENSG00000197562	RAB40C	rs11642609	1	2
POLYFUN + FINEMAP	OPC	ENSG00000197562	RAB40C	rs1203980	1	1
POLYFUN + FINEMAP	OPC	ENSG00000197562	RAB40C	rs8046529	1	4
POLYFUN + FINEMAP	OPC	ENSG00000197562	RAB40C	rs4141288	1	3
POLYFUN + FINEMAP	OPC	ENSG00000197562	RAB40C	rs11649255	0.6	5
POLYFUN + FINEMAP	OPC	ENSG00000197562	RAB40C	rs11649040	0.24	5
POLYFUN + FINEMAP	OPC	ENSG00000197562	RAB40C	rs11645742	0.15	5
POLYFUN + FINEMAP	OPC	ENSG00000197978	GOLGA6L9	rs8036227	1	3
POLYFUN + FINEMAP	OPC	ENSG00000197978	GOLGA6L9	rs77645501	1	1
POLYFUN + FINEMAP	OPC	ENSG00000197978	GOLGA6L9	rs12594136	1	4
POLYFUN + FINEMAP	OPC	ENSG00000197978	GOLGA6L9	rs12905578	1	2
POLYFUN + FINEMAP	OPC	ENSG00000197978	GOLGA6L9	rs77866527	0.5	5
POLYFUN + FINEMAP	OPC	ENSG00000197978	GOLGA6L9	rs77790918	0.5	5
POLYFUN + FINEMAP	OPC	ENSG00000198010	DLGAP2	rs34510005	1	1
POLYFUN + FINEMAP	OPC	ENSG00000198010	DLGAP2	rs11778096	1	3
POLYFUN + FINEMAP	OPC	ENSG00000198010	DLGAP2	rs57126504	1	4
POLYFUN + FINEMAP	OPC	ENSG00000198010	DLGAP2	rs17668166	1	2
POLYFUN + FINEMAP	OPC	ENSG00000198010	DLGAP2	rs7460689	0.5	5
POLYFUN + FINEMAP	OPC	ENSG00000198010	DLGAP2	rs34796791	0.5	5
POLYFUN + FINEMAP	OPC	ENSG00000198089	SFI1	rs9621357	1	4
POLYFUN + FINEMAP	OPC	ENSG00000198089	SFI1	rs5998002	1	1
POLYFUN + FINEMAP	OPC	ENSG00000198089	SFI1	rs5753690	1	3
POLYFUN + FINEMAP	OPC	ENSG00000198089	SFI1	rs9609296	1	2
POLYFUN + FINEMAP	OPC	ENSG00000198089	SFI1	rs79017381	1	5
POLYFUN + FINEMAP	OPC	ENSG00000198169	ZNF251	rs4330728	1	1
POLYFUN + FINEMAP	OPC	ENSG00000198169	ZNF251	rs2956172	1	4
POLYFUN + FINEMAP	OPC	ENSG00000198169	ZNF251	rs2954668	1	5
POLYFUN + FINEMAP	OPC	ENSG00000198169	ZNF251	rs2956173	0.73	2
POLYFUN + FINEMAP	OPC	ENSG00000198169	ZNF251	rs2953854	0.35	3
POLYFUN + FINEMAP	OPC	ENSG00000198169	ZNF251	rs7004029	0.27	2
POLYFUN + FINEMAP	OPC	ENSG00000198169	ZNF251	rs2958487	0.27	3
POLYFUN + FINEMAP	OPC	ENSG00000198939	ZFP2	rs11745403	1	2
POLYFUN + FINEMAP	OPC	ENSG00000198939	ZFP2	rs6872794	1	3
POLYFUN + FINEMAP	OPC	ENSG00000198939	ZFP2	rs262021	1	5
POLYFUN + FINEMAP	OPC	ENSG00000198939	ZFP2	rs11741679	1	4
POLYFUN + FINEMAP	OPC	ENSG00000203721	LINC00862	rs72740804	1	5
POLYFUN + FINEMAP	OPC	ENSG00000203721	LINC00862	rs4551624	1	4
POLYFUN + FINEMAP	OPC	ENSG00000203721	LINC00862	rs16846614	1	3
POLYFUN + FINEMAP	OPC	ENSG00000203721	LINC00862	rs2808500	1	1
POLYFUN + FINEMAP	OPC	ENSG00000203721	LINC00862	rs6671104	1	2
POLYFUN + FINEMAP	OPC	ENSG00000204965	PCDHA5	rs702390	1	1
POLYFUN + FINEMAP	OPC	ENSG00000204965	PCDHA5	rs246723	1	2
POLYFUN + FINEMAP	OPC	ENSG00000204965	PCDHA5	rs246701	1	5
POLYFUN + FINEMAP	OPC	ENSG00000204965	PCDHA5	rs57510120	1	4
POLYFUN + FINEMAP	OPC	ENSG00000204965	PCDHA5	rs13175658	0.11	3
POLYFUN + FINEMAP	OPC	ENSG00000204965	PCDHA5	rs35214397	0.11	3
POLYFUN + FINEMAP	OPC	ENSG00000204965	PCDHA5	rs2216647	0.11	3
POLYFUN + FINEMAP	OPC	ENSG00000204965	PCDHA5	rs13171965	0.11	3
POLYFUN + FINEMAP	OPC	ENSG00000204965	PCDHA5	rs146745003	0.11	3
POLYFUN + FINEMAP	OPC	ENSG00000204965	PCDHA5	rs13161023	0.11	3
POLYFUN + FINEMAP	OPC	ENSG00000204965	PCDHA5	rs34088946	0.11	3
POLYFUN + FINEMAP	OPC	ENSG00000204965	PCDHA5	rs35430399	0.11	3
POLYFUN + FINEMAP	OPC	ENSG00000204965	PCDHA5	rs35476168	0.11	3
POLYFUN + FINEMAP	OPC	ENSG00000226124	FTCDNL1	rs16832145	1	2
POLYFUN + FINEMAP	OPC	ENSG00000226124	FTCDNL1	rs76568708	1	1
POLYFUN + FINEMAP	OPC	ENSG00000226124	FTCDNL1	rs74913248	1	4
POLYFUN + FINEMAP	OPC	ENSG00000226124	FTCDNL1	rs62178318	1	5
POLYFUN + FINEMAP	OPC	ENSG00000226124	FTCDNL1	rs203770	0.5	3
POLYFUN + FINEMAP	OPC	ENSG00000226124	FTCDNL1	rs203772	0.5	3
POLYFUN + FINEMAP	OPC	ENSG00000227115	LINC01630	rs10853603	1	2
POLYFUN + FINEMAP	OPC	ENSG00000227115	LINC01630	rs62092913	1	1
POLYFUN + FINEMAP	OPC	ENSG00000227115	LINC01630	rs17738780	1	5
POLYFUN + FINEMAP	OPC	ENSG00000227115	LINC01630	rs11872301	1	3
POLYFUN + FINEMAP	OPC	ENSG00000227115	LINC01630	rs6508065	1	4
POLYFUN + FINEMAP	OPC	ENSG00000230461	PROX1-AS1	rs2075424	1	3
POLYFUN + FINEMAP	OPC	ENSG00000230461	PROX1-AS1	rs340875	0.99	1
POLYFUN + FINEMAP	OPC	ENSG00000230461	PROX1-AS1	rs4655248	0.64	5
POLYFUN + FINEMAP	OPC	ENSG00000230461	PROX1-AS1	rs1431982	0.54	4
POLYFUN + FINEMAP	OPC	ENSG00000230461	PROX1-AS1	rs12118555	0.21	5
POLYFUN + FINEMAP	OPC	ENSG00000230461	PROX1-AS1	rs1431984	0.2	4
POLYFUN + FINEMAP	OPC	ENSG00000230461	PROX1-AS1	rs1431983	0.2	4
POLYFUN + FINEMAP	OPC	ENSG00000230461	PROX1-AS1	rs75112855	0.1	2
POLYFUN + FINEMAP	OPC	ENSG00000230461	PROX1-AS1	rs113823454	0.1	2
POLYFUN + FINEMAP	OPC	ENSG00000230461	PROX1-AS1	rs78270426	0.1	2
POLYFUN + FINEMAP	OPC	ENSG00000230461	PROX1-AS1	rs111451446	0.1	2
POLYFUN + FINEMAP	OPC	ENSG00000234336	JAZF1-AS1	rs2015027	1	5
POLYFUN + FINEMAP	OPC	ENSG00000234336	JAZF1-AS1	rs6971086	1	4
POLYFUN + FINEMAP	OPC	ENSG00000234336	JAZF1-AS1	rs849138	1	1
POLYFUN + FINEMAP	OPC	ENSG00000234336	JAZF1-AS1	rs917115	0.5	2
POLYFUN + FINEMAP	OPC	ENSG00000234336	JAZF1-AS1	rs2189966	0.5	2
POLYFUN + FINEMAP	OPC	ENSG00000234336	JAZF1-AS1	rs150231034	0.33	3
POLYFUN + FINEMAP	OPC	ENSG00000234336	JAZF1-AS1	rs76491048	0.33	3
POLYFUN + FINEMAP	OPC	ENSG00000234336	JAZF1-AS1	rs73091220	0.33	3
POLYFUN + FINEMAP	OPC	ENSG00000240184	PCDHGC3	rs74446496	0.31	1
POLYFUN + FINEMAP	OPC	ENSG00000241878	PISD	rs5749231	1	2
POLYFUN + FINEMAP	OPC	ENSG00000241878	PISD	rs4488763	1	5
POLYFUN + FINEMAP	OPC	ENSG00000241878	PISD	rs5753528	0.5	3
POLYFUN + FINEMAP	OPC	ENSG00000241878	PISD	rs5749244	0.5	3
POLYFUN + FINEMAP	OPC	ENSG00000241878	PISD	rs8143159	0.33	1
POLYFUN + FINEMAP	OPC	ENSG00000241878	PISD	rs151104179	0.33	1
POLYFUN + FINEMAP	OPC	ENSG00000241878	PISD	rs11556237	0.33	1
POLYFUN + FINEMAP	OPC	ENSG00000242173	ARHGDIG	rs12931961	0.28	1
POLYFUN + FINEMAP	OPC	ENSG00000242173	ARHGDIG	rs9745611	0.14	1
POLYFUN + FINEMAP	OPC	ENSG00000242173	ARHGDIG	rs214246	0.11	2
POLYFUN + FINEMAP	OPC	ENSG00000242173	ARHGDIG	rs2685120	0.11	1
POLYFUN + FINEMAP	OPC	ENSG00000254402	LRRC24	rs11546475	0.2	1
POLYFUN + FINEMAP	OPC	ENSG00000254402	LRRC24	rs11541804	0.17	1
POLYFUN + FINEMAP	OPC	ENSG00000254402	LRRC24	rs55788604	0.17	1
POLYFUN + FINEMAP	OPC	ENSG00000259494	MRPL46	rs80355480	0.55	1
POLYFUN + FINEMAP	OPC	ENSG00000259494	MRPL46	rs62024833	0.12	2
POLYFUN + FINEMAP	OPC	ENSG00000259494	MRPL46	rs117180612	0.11	2
POLYFUN + FINEMAP	OPC	ENSG00000266311	AC007952.4	rs2289668	0.87	2
POLYFUN + FINEMAP	OPC	ENSG00000266311	AC007952.4	rs7221299	0.71	4
POLYFUN + FINEMAP	OPC	ENSG00000266311	AC007952.4	rs67238751	0.35	3
POLYFUN + FINEMAP	OPC	ENSG00000266311	AC007952.4	rs1961669	0.35	1
POLYFUN + FINEMAP	OPC	ENSG00000266311	AC007952.4	rs2253616	0.33	1
POLYFUN + FINEMAP	OPC	ENSG00000266311	AC007952.4	rs2253611	0.31	1
POLYFUN + FINEMAP	OPC	ENSG00000266311	AC007952.4	rs2440156	0.29	3
POLYFUN + FINEMAP	OPC	ENSG00000266311	AC007952.4	rs77232220	0.22	5
POLYFUN + FINEMAP	OPC	ENSG00000266311	AC007952.4	rs2440151	0.14	3
POLYFUN + FINEMAP	OPC	ENSG00000266311	AC007952.4	rs2440152	0.14	3
POLYFUN + FINEMAP	OPC	ENSG00000266311	AC007952.4	rs147472087	0.13	5
POLYFUN + FINEMAP	OPC	ENSG00000266311	AC007952.4	rs76316395	0.13	2
POLYFUN + FINEMAP	OPC	ENSG00000230461	PROX1-AS1	rs2075424	1	3
POLYFUN + FINEMAP	OPC	ENSG00000230461	PROX1-AS1	rs340875	0.76	1
POLYFUN + FINEMAP	OPC	ENSG00000230461	PROX1-AS1	rs1431982	0.55	4
POLYFUN + FINEMAP	OPC	ENSG00000230461	PROX1-AS1	rs4655248	0.5	5
POLYFUN + FINEMAP	OPC	ENSG00000230461	PROX1-AS1	rs340839	0.24	0
POLYFUN + FINEMAP	OPC	ENSG00000230461	PROX1-AS1	rs12118555	0.19	5
POLYFUN + FINEMAP	OPC	ENSG00000230461	PROX1-AS1	rs1431984	0.17	4
POLYFUN + FINEMAP	OPC	ENSG00000230461	PROX1-AS1	rs1431983	0.16	4
POLYFUN + FINEMAP	OPC	ENSG00000230461	PROX1-AS1	rs340883	0.15	0
POLYFUN + FINEMAP	OPC	ENSG00000230461	PROX1-AS1	rs78270426	0.11	2
POLYFUN + FINEMAP	OPC	ENSG00000230461	PROX1-AS1	rs75112855	0.1	2
POLYFUN + FINEMAP	OPC	ENSG00000273018	FAM106A	rs544221	1	1
POLYFUN + FINEMAP	OPC	ENSG00000273018	FAM106A	rs6502661	1	3
POLYFUN + FINEMAP	OPC	ENSG00000273018	FAM106A	rs2605136	1	5
POLYFUN + FINEMAP	OPC	ENSG00000273018	FAM106A	rs2746026	1	4
POLYFUN + FINEMAP	OPC	ENSG00000273018	FAM106A	rs9901160	1	2
POLYFUN + FINEMAP	OPC	ENSG00000278535	DHRS11	rs7208788	1	2
POLYFUN + FINEMAP	OPC	ENSG00000278535	DHRS11	rs9893424	0.99	5
POLYFUN + FINEMAP	OPC	ENSG00000278535	DHRS11	rs11869178	0.24	3
POLYFUN + FINEMAP	OPC	ENSG00000278535	DHRS11	rs11651061	0.18	3
POLYFUN + FINEMAP	OPC	ENSG00000278535	DHRS11	rs35915570	0.17	1
POLYFUN + FINEMAP	OPC	ENSG00000278535	DHRS11	rs35767371	0.15	3
POLYFUN + FINEMAP	OPC	ENSG00000278535	DHRS11	rs2028069	0.15	3
POLYFUN + FINEMAP	OPC	ENSG00000278535	DHRS11	rs12452123	0.14	4
POLYFUN + FINEMAP	OPC	ENSG00000278535	DHRS11	rs12951134	0.14	4
POLYFUN + FINEMAP	OPC	ENSG00000278535	DHRS11	rs12947481	0.14	4
POLYFUN + FINEMAP	OPC	ENSG00000278535	DHRS11	rs12601908	0.14	4
POLYFUN + FINEMAP	OPC	ENSG00000278535	DHRS11	rs2411189	0.12	4
POLYFUN + FINEMAP	OPC	ENSG00000278535	DHRS11	rs12601380	0.12	1
POLYFUN + FINEMAP	OPC	ENSG00000278535	DHRS11	rs6607331	0.11	4
POLYFUN + FINEMAP	OPC	ENSG00000278535	DHRS11	rs12949679	0.11	1
POLYFUN + FINEMAP	OPC	ENSG00000278535	DHRS11	rs17619821	0.11	1
POLYFUN + FINEMAP	OPC	ENSG00000278535	DHRS11	rs11658614	0.1	3
POLYFUN + SUSIE	Ast	ENSG00000004468	CD38	rs7685083	1	1
POLYFUN + SUSIE	Ast	ENSG00000004468	CD38	rs10003739	1	2
POLYFUN + SUSIE	Ast	ENSG00000004468	CD38	rs1110258	0.68	5
POLYFUN + SUSIE	Ast	ENSG00000004468	CD38	rs3775956	0.5	3
POLYFUN + SUSIE	Ast	ENSG00000004468	CD38	rs6449152	0.5	3
POLYFUN + SUSIE	Ast	ENSG00000004468	CD38	rs4266290	0.39	4
POLYFUN + SUSIE	Ast	ENSG00000004468	CD38	rs4403048	0.39	4
POLYFUN + SUSIE	Ast	ENSG00000004468	CD38	rs62290623	0.32	5
POLYFUN + SUSIE	Ast	ENSG00000004468	CD38	rs4613561	0.22	4
POLYFUN + SUSIE	Ast	ENSG00000005483	KMT2E	rs117190062	1	3
POLYFUN + SUSIE	Ast	ENSG00000005483	KMT2E	rs34180096	1	2
POLYFUN + SUSIE	Ast	ENSG00000005483	KMT2E	rs3823752	1	1
POLYFUN + SUSIE	Ast	ENSG00000005483	KMT2E	rs7776707	0.62	4
POLYFUN + SUSIE	Ast	ENSG00000005483	KMT2E	rs10266287	0.38	4
POLYFUN + SUSIE	Ast	ENSG00000010810	FYN	rs11153318	1	2
POLYFUN + SUSIE	Ast	ENSG00000010810	FYN	rs1327200	1	4
POLYFUN + SUSIE	Ast	ENSG00000010810	FYN	rs9384805	1	3
POLYFUN + SUSIE	Ast	ENSG00000010810	FYN	rs6924754	0.99	1
POLYFUN + SUSIE	Ast	ENSG00000010810	FYN	rs7751220	0.5	5
POLYFUN + SUSIE	Ast	ENSG00000010810	FYN	rs6908866	0.5	5
POLYFUN + SUSIE	Ast	ENSG00000023902	PLEKHO1	rs573351	0.59	1
POLYFUN + SUSIE	Ast	ENSG00000023902	PLEKHO1	rs7554686	0.59	1
POLYFUN + SUSIE	Ast	ENSG00000023902	PLEKHO1	rs698923	0.5	3
POLYFUN + SUSIE	Ast	ENSG00000023902	PLEKHO1	rs1694369	0.5	3
POLYFUN + SUSIE	Ast	ENSG00000023902	PLEKHO1	rs543179	0.39	4
POLYFUN + SUSIE	Ast	ENSG00000023902	PLEKHO1	rs580159	0.22	4
POLYFUN + SUSIE	Ast	ENSG00000023902	PLEKHO1	rs12747669	0.14	4
POLYFUN + SUSIE	Ast	ENSG00000023902	PLEKHO1	rs488271	0.11	4
POLYFUN + SUSIE	Ast	ENSG00000023902	PLEKHO1	rs471738	0.1	4
POLYFUN + SUSIE	Ast	ENSG00000030582	GRN	rs62081212	1	3
POLYFUN + SUSIE	Ast	ENSG00000030582	GRN	rs59601921	1	1
POLYFUN + SUSIE	Ast	ENSG00000030582	GRN	rs2045087	1	2
POLYFUN + SUSIE	Ast	ENSG00000030582	GRN	rs62078770	0.82	5
POLYFUN + SUSIE	Ast	ENSG00000030582	GRN	rs708383	0.5	4
POLYFUN + SUSIE	Ast	ENSG00000030582	GRN	rs708384	0.5	4
POLYFUN + SUSIE	Ast	ENSG00000036257	CUL3	rs2430961	1	4
POLYFUN + SUSIE	Ast	ENSG00000036257	CUL3	rs1721280	1	2
POLYFUN + SUSIE	Ast	ENSG00000036257	CUL3	rs13017924	1	1
POLYFUN + SUSIE	Ast	ENSG00000036257	CUL3	rs12613725	1	3
POLYFUN + SUSIE	Ast	ENSG00000036257	CUL3	rs6737609	0.33	5
POLYFUN + SUSIE	Ast	ENSG00000036257	CUL3	rs10933061	0.33	5
POLYFUN + SUSIE	Ast	ENSG00000036257	CUL3	rs10933063	0.33	5
POLYFUN + SUSIE	Ast	ENSG00000037749	MFAP3	rs707185	1	3
POLYFUN + SUSIE	Ast	ENSG00000037749	MFAP3	rs11948898	1	4
POLYFUN + SUSIE	Ast	ENSG00000037749	MFAP3	rs11743515	1	2
POLYFUN + SUSIE	Ast	ENSG00000037749	MFAP3	rs890799	1	1
POLYFUN + SUSIE	Ast	ENSG00000037749	MFAP3	rs843811	0.25	5
POLYFUN + SUSIE	Ast	ENSG00000037749	MFAP3	rs815632	0.25	5
POLYFUN + SUSIE	Ast	ENSG00000037749	MFAP3	rs707182	0.25	5
POLYFUN + SUSIE	Ast	ENSG00000037749	MFAP3	rs815633	0.25	5
POLYFUN + SUSIE	Ast	ENSG00000066923	STAG3	rs858502	1	2
POLYFUN + SUSIE	Ast	ENSG00000066923	STAG3	rs34857299	1	4
POLYFUN + SUSIE	Ast	ENSG00000066923	STAG3	rs6465764	1	1
POLYFUN + SUSIE	Ast	ENSG00000066923	STAG3	rs7801070	1	3
POLYFUN + SUSIE	Ast	ENSG00000068137	PLEKHH3	rs12452287	1	2
POLYFUN + SUSIE	Ast	ENSG00000068137	PLEKHH3	rs59795094	1	3
POLYFUN + SUSIE	Ast	ENSG00000068137	PLEKHH3	rs3760386	0.99	1
POLYFUN + SUSIE	Ast	ENSG00000068137	PLEKHH3	rs2279844	0.8	5
POLYFUN + SUSIE	Ast	ENSG00000068137	PLEKHH3	rs35855335	0.3	4
POLYFUN + SUSIE	Ast	ENSG00000068137	PLEKHH3	rs1553469	0.23	4
POLYFUN + SUSIE	Ast	ENSG00000068137	PLEKHH3	rs34883538	0.23	4
POLYFUN + SUSIE	Ast	ENSG00000068137	PLEKHH3	rs1973521	0.23	4
POLYFUN + SUSIE	Ast	ENSG00000068137	PLEKHH3	rs3817331	0.2	5
POLYFUN + SUSIE	Ast	ENSG00000068885	IFT80	rs74808447	0.12	1
POLYFUN + SUSIE	Ast	ENSG00000069667	RORA	rs1465812	1	1
POLYFUN + SUSIE	Ast	ENSG00000069667	RORA	rs11631611	1	4
POLYFUN + SUSIE	Ast	ENSG00000069667	RORA	rs7167741	1	2
POLYFUN + SUSIE	Ast	ENSG00000069667	RORA	rs1437543	1	3
POLYFUN + SUSIE	Ast	ENSG00000069667	RORA	rs17303509	0.53	5
POLYFUN + SUSIE	Ast	ENSG00000069667	RORA	rs74584658	0.47	5
POLYFUN + SUSIE	Ast	ENSG00000072134	EPN2	rs28760541	0.27	1
POLYFUN + SUSIE	Ast	ENSG00000072134	EPN2	rs4924967	0.18	1
POLYFUN + SUSIE	Ast	ENSG00000072134	EPN2	rs1533034	0.15	1
POLYFUN + SUSIE	Ast	ENSG00000072134	EPN2	rs28582509	0.12	1
POLYFUN + SUSIE	Ast	ENSG00000072134	EPN2	rs28579632	0.11	1
POLYFUN + SUSIE	Ast	ENSG00000072134	EPN2	rs1467028	0.1	1
POLYFUN + SUSIE	Ast	ENSG00000073417	PDE8A	rs971804	1	1
POLYFUN + SUSIE	Ast	ENSG00000073417	PDE8A	rs208966	1	2
POLYFUN + SUSIE	Ast	ENSG00000073417	PDE8A	rs11633076	1	4
POLYFUN + SUSIE	Ast	ENSG00000073417	PDE8A	rs12593499	1	5
POLYFUN + SUSIE	Ast	ENSG00000073417	PDE8A	rs3816106	0.99	3
POLYFUN + SUSIE	Ast	ENSG00000076242	MLH1	rs13072940	0.84	3
POLYFUN + SUSIE	Ast	ENSG00000076242	MLH1	rs4425211	0.81	4
POLYFUN + SUSIE	Ast	ENSG00000076242	MLH1	rs17035750	0.65	2
POLYFUN + SUSIE	Ast	ENSG00000076242	MLH1	rs9876421	0.59	1
POLYFUN + SUSIE	Ast	ENSG00000076242	MLH1	rs6805239	0.52	5
POLYFUN + SUSIE	Ast	ENSG00000076242	MLH1	rs17035748	0.3	2
POLYFUN + SUSIE	Ast	ENSG00000076242	MLH1	rs931913	0.22	1
POLYFUN + SUSIE	Ast	ENSG00000076242	MLH1	rs11714248	0.19	4
POLYFUN + SUSIE	Ast	ENSG00000076242	MLH1	rs9882879	0.19	1
POLYFUN + SUSIE	Ast	ENSG00000076242	MLH1	rs11708164	0.12	5
POLYFUN + SUSIE	Ast	ENSG00000076242	MLH1	rs6550442	0.12	5
POLYFUN + SUSIE	Ast	ENSG00000076242	MLH1	rs9864910	0.12	5
POLYFUN + SUSIE	Ast	ENSG00000076242	MLH1	rs7643366	0.12	5
POLYFUN + SUSIE	Ast	ENSG00000076242	MLH1	rs7636849	0.1	3
POLYFUN + SUSIE	Ast	ENSG00000078070	MCCC1	rs7621440	1	1
POLYFUN + SUSIE	Ast	ENSG00000078070	MCCC1	rs501044	1	2
POLYFUN + SUSIE	Ast	ENSG00000078070	MCCC1	rs61325936	0.79	4
POLYFUN + SUSIE	Ast	ENSG00000078070	MCCC1	rs77066450	0.63	3
POLYFUN + SUSIE	Ast	ENSG00000078070	MCCC1	rs112020974	0.37	3
POLYFUN + SUSIE	Ast	ENSG00000078070	MCCC1	rs6791884	0.22	5
POLYFUN + SUSIE	Ast	ENSG00000078070	MCCC1	rs4074110	0.17	5
POLYFUN + SUSIE	Ast	ENSG00000078070	MCCC1	rs9877655	0.15	5
POLYFUN + SUSIE	Ast	ENSG00000078070	MCCC1	rs59448431	0.13	4
POLYFUN + SUSIE	Ast	ENSG00000080345	RIF1	rs77406854	1	2
POLYFUN + SUSIE	Ast	ENSG00000080345	RIF1	rs11690634	1	3
POLYFUN + SUSIE	Ast	ENSG00000080345	RIF1	rs289825	1	1
POLYFUN + SUSIE	Ast	ENSG00000080345	RIF1	rs289862	1	4
POLYFUN + SUSIE	Ast	ENSG00000080345	RIF1	rs1533586	0.5	5
POLYFUN + SUSIE	Ast	ENSG00000080345	RIF1	rs4665073	0.5	5
POLYFUN + SUSIE	Ast	ENSG00000085788	DDHD2	rs4733930	1	1
POLYFUN + SUSIE	Ast	ENSG00000085788	DDHD2	rs10105686	1	2
POLYFUN + SUSIE	Ast	ENSG00000085788	DDHD2	rs11777067	0.91	3
POLYFUN + SUSIE	Ast	ENSG00000085788	DDHD2	rs140717426	0.7	5
