## Supplementary Table for "SingleBrain: A Meta-Analysis of Single-Nucleus eQTLs Linking Genetic Risk to Brain Disorders" (part 3 of 3)

### Sheet: Table12_Fine-mapping (continued)
Supplemenatry Table 12. eQTL Fine-mapping with colocalization that had a PP4 > 0.5 using POLYFUN + FINEMAP and POLYFUN + SUSIE
POLYFUN + SUSIE	Ast	ENSG00000085788	DDHD2	rs139987980	0.23	5
POLYFUN + SUSIE	Ast	ENSG00000085788	DDHD2	rs10113411	0.11	4
POLYFUN + SUSIE	Ast	ENSG00000085788	DDHD2	rs2898674	0.1	4
POLYFUN + SUSIE	Ast	ENSG00000087157	PGS1	rs17642548	1	3
POLYFUN + SUSIE	Ast	ENSG00000087157	PGS1	rs8067560	1	2
POLYFUN + SUSIE	Ast	ENSG00000087157	PGS1	rs16971269	1	1
POLYFUN + SUSIE	Ast	ENSG00000087589	CASS4	rs6069756	1	3
POLYFUN + SUSIE	Ast	ENSG00000087589	CASS4	rs13037594	1	1
POLYFUN + SUSIE	Ast	ENSG00000087589	CASS4	rs12480844	0.99	2
POLYFUN + SUSIE	Ast	ENSG00000087589	CASS4	rs11086549	0.5	5
POLYFUN + SUSIE	Ast	ENSG00000087589	CASS4	rs11086548	0.48	5
POLYFUN + SUSIE	Ast	ENSG00000087589	CASS4	rs6099157	0.12	4
POLYFUN + SUSIE	Ast	ENSG00000087589	CASS4	rs4811704	0.12	4
POLYFUN + SUSIE	Ast	ENSG00000087589	CASS4	rs4811701	0.12	4
POLYFUN + SUSIE	Ast	ENSG00000087589	CASS4	rs4811699	0.12	4
POLYFUN + SUSIE	Ast	ENSG00000087589	CASS4	rs6127756	0.12	4
POLYFUN + SUSIE	Ast	ENSG00000087589	CASS4	rs6014736	0.12	4
POLYFUN + SUSIE	Ast	ENSG00000087589	CASS4	rs3761209	0.12	4
POLYFUN + SUSIE	Ast	ENSG00000087589	CASS4	rs4811700	0.12	4
POLYFUN + SUSIE	Ast	ENSG00000088808	PPP1R13B	rs74820498	1	2
POLYFUN + SUSIE	Ast	ENSG00000088808	PPP1R13B	rs12587013	1	3
POLYFUN + SUSIE	Ast	ENSG00000088808	PPP1R13B	rs112283572	1	1
POLYFUN + SUSIE	Ast	ENSG00000088808	PPP1R13B	rs1547604	1	4
POLYFUN + SUSIE	Ast	ENSG00000088808	PPP1R13B	rs8009868	0.48	5
POLYFUN + SUSIE	Ast	ENSG00000088808	PPP1R13B	rs941475	0.4	5
POLYFUN + SUSIE	Ast	ENSG00000090238	YPEL3	rs55743682	1	5
POLYFUN + SUSIE	Ast	ENSG00000090238	YPEL3	rs55760005	1	4
POLYFUN + SUSIE	Ast	ENSG00000090238	YPEL3	rs3809627	1	2
POLYFUN + SUSIE	Ast	ENSG00000090238	YPEL3	rs9932605	1	3
POLYFUN + SUSIE	Ast	ENSG00000090238	YPEL3	rs8060511	1	1
POLYFUN + SUSIE	Ast	ENSG00000100258	LMF2	rs41280567	0.16	0
POLYFUN + SUSIE	Ast	ENSG00000100258	LMF2	rs2157711	0.12	0
POLYFUN + SUSIE	Ast	ENSG00000100258	LMF2	rs4824116	0.12	0
POLYFUN + SUSIE	Ast	ENSG00000101017	CD40	rs35175715	1	3
POLYFUN + SUSIE	Ast	ENSG00000101017	CD40	rs2425753	1	2
POLYFUN + SUSIE	Ast	ENSG00000101017	CD40	rs4510283	1	1
POLYFUN + SUSIE	Ast	ENSG00000101017	CD40	rs6032653	0.74	5
POLYFUN + SUSIE	Ast	ENSG00000101017	CD40	rs62215604	0.5	4
POLYFUN + SUSIE	Ast	ENSG00000101017	CD40	rs17464657	0.5	4
POLYFUN + SUSIE	Ast	ENSG00000103037	SETD6	rs246194	1	4
POLYFUN + SUSIE	Ast	ENSG00000103037	SETD6	rs9934300	1	1
POLYFUN + SUSIE	Ast	ENSG00000103037	SETD6	rs13337270	1	3
POLYFUN + SUSIE	Ast	ENSG00000103037	SETD6	rs173475	1	2
POLYFUN + SUSIE	Ast	ENSG00000103148	NPRL3	rs2541609	1	1
POLYFUN + SUSIE	Ast	ENSG00000103148	NPRL3	rs4145232	1	4
POLYFUN + SUSIE	Ast	ENSG00000103148	NPRL3	rs2032509	1	3
POLYFUN + SUSIE	Ast	ENSG00000103148	NPRL3	rs7199157	1	5
POLYFUN + SUSIE	Ast	ENSG00000103148	NPRL3	rs62032626	0.98	2
POLYFUN + SUSIE	Ast	ENSG00000103202	NME4	rs111811257	0.99	1
POLYFUN + SUSIE	Ast	ENSG00000103202	NME4	rs3852765	0.94	3
POLYFUN + SUSIE	Ast	ENSG00000103202	NME4	rs117054153	0.72	5
POLYFUN + SUSIE	Ast	ENSG00000103202	NME4	rs1204508	0.63	2
POLYFUN + SUSIE	Ast	ENSG00000103202	NME4	rs62030826	0.53	4
POLYFUN + SUSIE	Ast	ENSG00000103202	NME4	rs1698233	0.27	2
POLYFUN + SUSIE	Ast	ENSG00000103202	NME4	rs3743897	0.24	5
POLYFUN + SUSIE	Ast	ENSG00000103202	NME4	rs11248932	0.24	4
POLYFUN + SUSIE	Ast	ENSG00000103202	NME4	rs62030825	0.23	4
POLYFUN + SUSIE	Ast	ENSG00000103549	RNF40	rs9936329	1	1
POLYFUN + SUSIE	Ast	ENSG00000103549	RNF40	rs1060506	0.5	3
POLYFUN + SUSIE	Ast	ENSG00000103549	RNF40	rs28725459	0.5	3
POLYFUN + SUSIE	Ast	ENSG00000103549	RNF40	rs45619735	0.44	2
POLYFUN + SUSIE	Ast	ENSG00000103549	RNF40	rs72785547	0.44	2
POLYFUN + SUSIE	Ast	ENSG00000103549	RNF40	rs72785546	0.44	2
POLYFUN + SUSIE	Ast	ENSG00000103549	RNF40	rs17855606	0.44	2
POLYFUN + SUSIE	Ast	ENSG00000104518	GSDMD	rs77211695	1	1
POLYFUN + SUSIE	Ast	ENSG00000104518	GSDMD	rs11785340	1	4
POLYFUN + SUSIE	Ast	ENSG00000104518	GSDMD	rs13271361	1	3
POLYFUN + SUSIE	Ast	ENSG00000104518	GSDMD	rs55750403	1	2
POLYFUN + SUSIE	Ast	ENSG00000104518	GSDMD	rs12679598	0.79	5
POLYFUN + SUSIE	Ast	ENSG00000104518	GSDMD	rs112166022	0.2	5
POLYFUN + SUSIE	Ast	ENSG00000105499	PLA2G4C	rs111878616	1	2
POLYFUN + SUSIE	Ast	ENSG00000105499	PLA2G4C	rs2436462	1	1
POLYFUN + SUSIE	Ast	ENSG00000105499	PLA2G4C	rs3730986	0.75	4
POLYFUN + SUSIE	Ast	ENSG00000105499	PLA2G4C	rs3730913	0.46	3
POLYFUN + SUSIE	Ast	ENSG00000105499	PLA2G4C	rs12610623	0.38	5
POLYFUN + SUSIE	Ast	ENSG00000105499	PLA2G4C	rs3730844	0.32	5
POLYFUN + SUSIE	Ast	ENSG00000105499	PLA2G4C	rs7246512	0.28	3
POLYFUN + SUSIE	Ast	ENSG00000105499	PLA2G4C	rs3730917	0.18	3
POLYFUN + SUSIE	Ast	ENSG00000105499	PLA2G4C	rs274876	0.15	5
POLYFUN + SUSIE	Ast	ENSG00000105655	ISYNA1	rs12977772	1	1
POLYFUN + SUSIE	Ast	ENSG00000105655	ISYNA1	rs2283617	0.99	2
POLYFUN + SUSIE	Ast	ENSG00000105655	ISYNA1	rs35614934	0.82	3
POLYFUN + SUSIE	Ast	ENSG00000105655	ISYNA1	rs79286782	0.27	5
POLYFUN + SUSIE	Ast	ENSG00000105655	ISYNA1	rs4808136	0.19	4
POLYFUN + SUSIE	Ast	ENSG00000105655	ISYNA1	rs146415212	0.18	5
POLYFUN + SUSIE	Ast	ENSG00000105655	ISYNA1	rs148358350	0.17	5
POLYFUN + SUSIE	Ast	ENSG00000105655	ISYNA1	rs76975981	0.17	5
POLYFUN + SUSIE	Ast	ENSG00000105655	ISYNA1	rs62137129	0.1	3
POLYFUN + SUSIE	Ast	ENSG00000105669	COPE	rs66797780	1	1
POLYFUN + SUSIE	Ast	ENSG00000105669	COPE	rs7258375	1	2
POLYFUN + SUSIE	Ast	ENSG00000105669	COPE	rs56244399	0.93	4
POLYFUN + SUSIE	Ast	ENSG00000105669	COPE	rs1473115	0.92	5
POLYFUN + SUSIE	Ast	ENSG00000105669	COPE	rs78484848	0.52	3
POLYFUN + SUSIE	Ast	ENSG00000105669	COPE	rs57263982	0.48	3
POLYFUN + SUSIE	Ast	ENSG00000106261	ZKSCAN1	rs6465761	1	1
POLYFUN + SUSIE	Ast	ENSG00000106261	ZKSCAN1	rs6974305	1	3
POLYFUN + SUSIE	Ast	ENSG00000106261	ZKSCAN1	rs12112428	1	2
POLYFUN + SUSIE	Ast	ENSG00000106261	ZKSCAN1	rs73158411	1	4
POLYFUN + SUSIE	Ast	ENSG00000108091	CCDC6	rs1171788	1	2
POLYFUN + SUSIE	Ast	ENSG00000108091	CCDC6	rs1171814	1	1
POLYFUN + SUSIE	Ast	ENSG00000108091	CCDC6	rs4948378	1	4
POLYFUN + SUSIE	Ast	ENSG00000108091	CCDC6	rs116872277	1	3
POLYFUN + SUSIE	Ast	ENSG00000108091	CCDC6	rs10821608	0.2	5
POLYFUN + SUSIE	Ast	ENSG00000108091	CCDC6	rs1125168	0.2	5
POLYFUN + SUSIE	Ast	ENSG00000108091	CCDC6	rs2067800	0.2	5
POLYFUN + SUSIE	Ast	ENSG00000108091	CCDC6	rs10994064	0.2	5
POLYFUN + SUSIE	Ast	ENSG00000108091	CCDC6	rs7076972	0.2	5
POLYFUN + SUSIE	Ast	ENSG00000108219	TSPAN14	rs80132826	1	3
POLYFUN + SUSIE	Ast	ENSG00000108219	TSPAN14	rs7088704	1	2
POLYFUN + SUSIE	Ast	ENSG00000108219	TSPAN14	rs10785884	1	4
POLYFUN + SUSIE	Ast	ENSG00000108219	TSPAN14	rs12261331	1	5
POLYFUN + SUSIE	Ast	ENSG00000108219	TSPAN14	rs882682	1	1
POLYFUN + SUSIE	Ast	ENSG00000108510	MED13	rs6504074	1	2
POLYFUN + SUSIE	Ast	ENSG00000108510	MED13	rs8067244	1	1
POLYFUN + SUSIE	Ast	ENSG00000108510	MED13	rs12601269	1	4
POLYFUN + SUSIE	Ast	ENSG00000108510	MED13	rs55991589	1	3
POLYFUN + SUSIE	Ast	ENSG00000108510	MED13	rs72845411	0.55	5
POLYFUN + SUSIE	Ast	ENSG00000108510	MED13	rs67274807	0.21	5
POLYFUN + SUSIE	Ast	ENSG00000108786	HSD17B1	rs8073150	1	1
POLYFUN + SUSIE	Ast	ENSG00000108786	HSD17B1	rs62078394	0.96	2
POLYFUN + SUSIE	Ast	ENSG00000108786	HSD17B1	rs12453490	0.5	3
POLYFUN + SUSIE	Ast	ENSG00000108786	HSD17B1	rs4792976	0.5	3
POLYFUN + SUSIE	Ast	ENSG00000108786	HSD17B1	rs10454087	0.5	5
POLYFUN + SUSIE	Ast	ENSG00000108786	HSD17B1	rs665268	0.5	5
POLYFUN + SUSIE	Ast	ENSG00000108786	HSD17B1	rs41283429	0.33	4
POLYFUN + SUSIE	Ast	ENSG00000108786	HSD17B1	rs112629880	0.33	4
POLYFUN + SUSIE	Ast	ENSG00000108786	HSD17B1	rs77942990	0.33	4
POLYFUN + SUSIE	Ast	ENSG00000108799	EZH1	rs12452287	1	3
POLYFUN + SUSIE	Ast	ENSG00000108799	EZH1	rs9905939	1	1
POLYFUN + SUSIE	Ast	ENSG00000108799	EZH1	rs59795094	1	2
POLYFUN + SUSIE	Ast	ENSG00000108799	EZH1	rs72826965	0.66	4
POLYFUN + SUSIE	Ast	ENSG00000108799	EZH1	rs12603358	0.58	5
POLYFUN + SUSIE	Ast	ENSG00000108799	EZH1	rs12453490	0.12	5
POLYFUN + SUSIE	Ast	ENSG00000108799	EZH1	rs4792976	0.12	5
POLYFUN + SUSIE	Ast	ENSG00000109919	MTCH2	rs7107356	1	2
POLYFUN + SUSIE	Ast	ENSG00000109919	MTCH2	rs11039327	1	4
POLYFUN + SUSIE	Ast	ENSG00000109919	MTCH2	rs7945100	1	3
POLYFUN + SUSIE	Ast	ENSG00000109919	MTCH2	rs12787112	1	1
POLYFUN + SUSIE	Ast	ENSG00000110492	MDK	rs57330063	0.67	0
POLYFUN + SUSIE	Ast	ENSG00000110514	MADD	rs2269434	1	1
POLYFUN + SUSIE	Ast	ENSG00000110514	MADD	rs10838696	1	2
POLYFUN + SUSIE	Ast	ENSG00000110514	MADD	rs2856650	1	3
POLYFUN + SUSIE	Ast	ENSG00000113212	PCDHB7	rs31813	1	2
POLYFUN + SUSIE	Ast	ENSG00000113212	PCDHB7	rs2338528	1	1
POLYFUN + SUSIE	Ast	ENSG00000113212	PCDHB7	rs61578805	0.25	3
POLYFUN + SUSIE	Ast	ENSG00000113212	PCDHB7	rs6876364	0.25	3
POLYFUN + SUSIE	Ast	ENSG00000113212	PCDHB7	rs31802	0.25	3
POLYFUN + SUSIE	Ast	ENSG00000113212	PCDHB7	rs246584	0.25	3
POLYFUN + SUSIE	Ast	ENSG00000114054	PCCB	rs1681818	1	5
POLYFUN + SUSIE	Ast	ENSG00000114054	PCCB	rs12107125	1	3
POLYFUN + SUSIE	Ast	ENSG00000114054	PCCB	rs11919030	1	4
POLYFUN + SUSIE	Ast	ENSG00000114054	PCCB	rs34438032	1	1
POLYFUN + SUSIE	Ast	ENSG00000114054	PCCB	rs3856637	1	2
POLYFUN + SUSIE	Ast	ENSG00000115041	KCNIP3	rs59665910	1	4
POLYFUN + SUSIE	Ast	ENSG00000115041	KCNIP3	rs111397326	1	3
POLYFUN + SUSIE	Ast	ENSG00000115041	KCNIP3	rs2320433	1	2
POLYFUN + SUSIE	Ast	ENSG00000115041	KCNIP3	rs111650907	1	1
POLYFUN + SUSIE	Ast	ENSG00000115041	KCNIP3	rs76158645	0.5	5
POLYFUN + SUSIE	Ast	ENSG00000115041	KCNIP3	rs76763973	0.5	5
POLYFUN + SUSIE	Ast	ENSG00000115073	ACTR1B	rs79290927	1	1
POLYFUN + SUSIE	Ast	ENSG00000115073	ACTR1B	rs4536683	1	3
POLYFUN + SUSIE	Ast	ENSG00000115073	ACTR1B	rs1515030	1	2
POLYFUN + SUSIE	Ast	ENSG00000115073	ACTR1B	rs62157580	0.81	4
POLYFUN + SUSIE	Ast	ENSG00000115073	ACTR1B	rs34459720	0.36	5
POLYFUN + SUSIE	Ast	ENSG00000115073	ACTR1B	rs35321033	0.26	5
POLYFUN + SUSIE	Ast	ENSG00000115073	ACTR1B	rs62157581	0.23	5
POLYFUN + SUSIE	Ast	ENSG00000115073	ACTR1B	rs12994966	0.19	4
POLYFUN + SUSIE	Ast	ENSG00000115295	CLIP4	rs1562393	1	2
POLYFUN + SUSIE	Ast	ENSG00000115295	CLIP4	rs62132791	1	4
POLYFUN + SUSIE	Ast	ENSG00000115295	CLIP4	rs717242	1	3
POLYFUN + SUSIE	Ast	ENSG00000115295	CLIP4	rs58055236	1	1
POLYFUN + SUSIE	Ast	ENSG00000115295	CLIP4	rs59633688	0.95	5
POLYFUN + SUSIE	Ast	ENSG00000115339	GALNT3	rs10170839	1	1
POLYFUN + SUSIE	Ast	ENSG00000115339	GALNT3	rs75720737	1	2
POLYFUN + SUSIE	Ast	ENSG00000115339	GALNT3	rs1863196	1	3
POLYFUN + SUSIE	Ast	ENSG00000115339	GALNT3	rs777356	1	4
POLYFUN + SUSIE	Ast	ENSG00000115524	SF3B1	rs13026569	1	2
POLYFUN + SUSIE	Ast	ENSG00000115524	SF3B1	rs4850815	1	1
POLYFUN + SUSIE	Ast	ENSG00000115524	SF3B1	rs7426250	0.56	3
POLYFUN + SUSIE	Ast	ENSG00000115524	SF3B1	rs1850634	0.56	3
POLYFUN + SUSIE	Ast	ENSG00000115524	SF3B1	rs73056859	0.56	3
POLYFUN + SUSIE	Ast	ENSG00000115524	SF3B1	rs55696134	0.32	4
POLYFUN + SUSIE	Ast	ENSG00000115524	SF3B1	rs10169453	0.11	4
POLYFUN + SUSIE	Ast	ENSG00000115524	SF3B1	rs6434946	0.11	4
POLYFUN + SUSIE	Ast	ENSG00000115524	SF3B1	rs10207433	0.11	4
POLYFUN + SUSIE	Ast	ENSG00000115524	SF3B1	rs1518364	0.11	4
POLYFUN + SUSIE	Ast	ENSG00000115524	SF3B1	rs10189897	0.11	4
POLYFUN + SUSIE	Ast	ENSG00000115524	SF3B1	rs1607373	0.11	4
POLYFUN + SUSIE	Ast	ENSG00000115825	PRKD3	rs7560904	1	1
POLYFUN + SUSIE	Ast	ENSG00000115825	PRKD3	rs11903018	1	2
POLYFUN + SUSIE	Ast	ENSG00000115825	PRKD3	rs12151626	1	4
POLYFUN + SUSIE	Ast	ENSG00000115825	PRKD3	rs72790693	1	3
POLYFUN + SUSIE	Ast	ENSG00000115825	PRKD3	rs61208496	0.46	5
POLYFUN + SUSIE	Ast	ENSG00000115825	PRKD3	rs55991517	0.46	5
POLYFUN + SUSIE	Ast	ENSG00000116852	KIF21B	rs3767499	1	1
POLYFUN + SUSIE	Ast	ENSG00000116852	KIF21B	rs148277892	1	2
POLYFUN + SUSIE	Ast	ENSG00000116852	KIF21B	rs2297906	0.64	5
POLYFUN + SUSIE	Ast	ENSG00000116852	KIF21B	rs447284	0.5	3
POLYFUN + SUSIE	Ast	ENSG00000116852	KIF21B	rs427466	0.5	3
POLYFUN + SUSIE	Ast	ENSG00000116852	KIF21B	rs10494827	0.36	5
POLYFUN + SUSIE	Ast	ENSG00000116852	KIF21B	rs6427869	0.14	4
POLYFUN + SUSIE	Ast	ENSG00000116852	KIF21B	rs10920088	0.14	4
POLYFUN + SUSIE	Ast	ENSG00000116852	KIF21B	rs10920085	0.14	4
POLYFUN + SUSIE	Ast	ENSG00000116852	KIF21B	rs10800749	0.14	4
POLYFUN + SUSIE	Ast	ENSG00000116852	KIF21B	rs7531978	0.14	4
POLYFUN + SUSIE	Ast	ENSG00000116852	KIF21B	rs10920086	0.14	4
POLYFUN + SUSIE	Ast	ENSG00000116852	KIF21B	rs10920089	0.13	4
POLYFUN + SUSIE	Ast	ENSG00000117533	VAMP4	rs6425473	0.75	1
POLYFUN + SUSIE	Ast	ENSG00000117533	VAMP4	rs6672620	0.75	1
POLYFUN + SUSIE	Ast	ENSG00000117533	VAMP4	rs9425821	0.14	2
POLYFUN + SUSIE	Ast	ENSG00000117533	VAMP4	rs6661147	0.14	2
POLYFUN + SUSIE	Ast	ENSG00000117533	VAMP4	rs2901601	0.14	2
POLYFUN + SUSIE	Ast	ENSG00000117533	VAMP4	rs9425814	0.14	2
POLYFUN + SUSIE	Ast	ENSG00000117533	VAMP4	rs725164	0.14	2
POLYFUN + SUSIE	Ast	ENSG00000117533	VAMP4	rs9425818	0.14	2
POLYFUN + SUSIE	Ast	ENSG00000117533	VAMP4	rs7550292	0.14	2
POLYFUN + SUSIE	Ast	ENSG00000119185	ITGB1BP1	rs13034367	1	2
POLYFUN + SUSIE	Ast	ENSG00000119185	ITGB1BP1	rs34118021	1	1
POLYFUN + SUSIE	Ast	ENSG00000119185	ITGB1BP1	rs34057310	0.64	5
POLYFUN + SUSIE	Ast	ENSG00000119185	ITGB1BP1	rs35957038	0.11	5
POLYFUN + SUSIE	Ast	ENSG00000119242	CCDC92	rs10773048	1	2
POLYFUN + SUSIE	Ast	ENSG00000119242	CCDC92	rs11833002	1	1
POLYFUN + SUSIE	Ast	ENSG00000119242	CCDC92	rs7973103	1	3
POLYFUN + SUSIE	Ast	ENSG00000119650	IFT43	rs7156293	0.11	0
POLYFUN + SUSIE	Ast	ENSG00000120071	KANSL1	rs6503453	1	4
POLYFUN + SUSIE	Ast	ENSG00000120071	KANSL1	rs16940758	1	1
POLYFUN + SUSIE	Ast	ENSG00000120071	KANSL1	rs242557	1	2
POLYFUN + SUSIE	Ast	ENSG00000120071	KANSL1	rs62063286	1	3
POLYFUN + SUSIE	Ast	ENSG00000120071	KANSL1	rs4471723	1	5
POLYFUN + SUSIE	Ast	ENSG00000120709	FAM53C	rs11951786	0.25	1
POLYFUN + SUSIE	Ast	ENSG00000120709	FAM53C	rs7716811	0.2	1
POLYFUN + SUSIE	Ast	ENSG00000120709	FAM53C	rs2080961	0.19	1
POLYFUN + SUSIE	Ast	ENSG00000120709	FAM53C	rs13170331	0.14	1
POLYFUN + SUSIE	Ast	ENSG00000120885	CLU	rs17467992	1	3
POLYFUN + SUSIE	Ast	ENSG00000120885	CLU	rs575282	1	2
POLYFUN + SUSIE	Ast	ENSG00000120885	CLU	rs545111	0.5	4
POLYFUN + SUSIE	Ast	ENSG00000120885	CLU	rs62497968	0.5	5
POLYFUN + SUSIE	Ast	ENSG00000120885	CLU	rs548561	0.5	4
POLYFUN + SUSIE	Ast	ENSG00000120885	CLU	rs744596	0.5	5
POLYFUN + SUSIE	Ast	ENSG00000120885	CLU	rs17383366	0.25	1
POLYFUN + SUSIE	Ast	ENSG00000120885	CLU	rs35581080	0.25	1
POLYFUN + SUSIE	Ast	ENSG00000120885	CLU	rs35386717	0.25	1
POLYFUN + SUSIE	Ast	ENSG00000120885	CLU	rs10503815	0.25	1
POLYFUN + SUSIE	Ast	ENSG00000125826	RBCK1	rs67040509	1	2
POLYFUN + SUSIE	Ast	ENSG00000125826	RBCK1	rs6139104	1	3
POLYFUN + SUSIE	Ast	ENSG00000125826	RBCK1	rs57454310	1	4
POLYFUN + SUSIE	Ast	ENSG00000125826	RBCK1	rs56367061	1	1
POLYFUN + SUSIE	Ast	ENSG00000125826	RBCK1	rs7059	0.92	5
POLYFUN + SUSIE	Ast	ENSG00000126456	IRF3	rs2304206	0.13	1
POLYFUN + SUSIE	Ast	ENSG00000126456	IRF3	rs2304205	0.13	1
POLYFUN + SUSIE	Ast	ENSG00000129933	MAU2	rs7247594	1	2
POLYFUN + SUSIE	Ast	ENSG00000129933	MAU2	rs117923614	1	4
POLYFUN + SUSIE	Ast	ENSG00000129933	MAU2	rs7245983	1	3
POLYFUN + SUSIE	Ast	ENSG00000129933	MAU2	rs6511041	1	1
POLYFUN + SUSIE	Ast	ENSG00000129933	MAU2	rs247785	0.23	0
POLYFUN + SUSIE	Ast	ENSG00000129933	MAU2	rs2023414	0.19	0
POLYFUN + SUSIE	Ast	ENSG00000129933	MAU2	rs62134510	0.13	0
POLYFUN + SUSIE	Ast	ENSG00000130204	TOMM40	rs147424543	0.83	0
POLYFUN + SUSIE	Ast	ENSG00000130204	TOMM40	rs3852859	0.67	1
POLYFUN + SUSIE	Ast	ENSG00000130204	TOMM40	rs2075650	0.34	2
POLYFUN + SUSIE	Ast	ENSG00000130204	TOMM40	rs2075642	0.3	1
POLYFUN + SUSIE	Ast	ENSG00000130204	TOMM40	rs4803763	0.28	3
POLYFUN + SUSIE	Ast	ENSG00000130204	TOMM40	rs11556505	0.25	2
POLYFUN + SUSIE	Ast	ENSG00000130204	TOMM40	rs34404554	0.25	2
POLYFUN + SUSIE	Ast	ENSG00000130204	TOMM40	rs35396326	0.21	3
POLYFUN + SUSIE	Ast	ENSG00000130204	TOMM40	rs56317818	0.17	3
POLYFUN + SUSIE	Ast	ENSG00000130204	TOMM40	rs12462573	0.15	3
POLYFUN + SUSIE	Ast	ENSG00000130204	TOMM40	rs71352238	0.11	2
POLYFUN + SUSIE	Ast	ENSG00000130332	LSM7	rs1971004	1	1
POLYFUN + SUSIE	Ast	ENSG00000130332	LSM7	rs12460384	1	2
POLYFUN + SUSIE	Ast	ENSG00000130332	LSM7	rs3746287	1	4
POLYFUN + SUSIE	Ast	ENSG00000130332	LSM7	rs117324377	1	3
POLYFUN + SUSIE	Ast	ENSG00000130332	LSM7	rs144194380	0.93	5
POLYFUN + SUSIE	Ast	ENSG00000130703	OSBPL2	rs6062203	1	2
POLYFUN + SUSIE	Ast	ENSG00000130703	OSBPL2	rs6143009	1	1
POLYFUN + SUSIE	Ast	ENSG00000130703	OSBPL2	rs2282215	0.27	3
POLYFUN + SUSIE	Ast	ENSG00000130703	OSBPL2	rs2236526	0.27	3
POLYFUN + SUSIE	Ast	ENSG00000130703	OSBPL2	rs6121538	0.27	3
POLYFUN + SUSIE	Ast	ENSG00000130703	OSBPL2	rs2236524	0.27	3
POLYFUN + SUSIE	Ast	ENSG00000130703	OSBPL2	rs6089722	0.27	3
POLYFUN + SUSIE	Ast	ENSG00000130703	OSBPL2	rs6089342	0.27	3
POLYFUN + SUSIE	Ast	ENSG00000130703	OSBPL2	rs6089718	0.27	3
POLYFUN + SUSIE	Ast	ENSG00000130787	HIP1R	rs76506749	1	3
POLYFUN + SUSIE	Ast	ENSG00000130787	HIP1R	rs10846993	1	2
POLYFUN + SUSIE	Ast	ENSG00000130787	HIP1R	rs11060180	1	1
POLYFUN + SUSIE	Ast	ENSG00000130787	HIP1R	rs7974262	0.86	5
POLYFUN + SUSIE	Ast	ENSG00000130787	HIP1R	rs61956097	0.85	4
POLYFUN + SUSIE	Ast	ENSG00000130787	HIP1R	rs10773104	0.14	5
POLYFUN + SUSIE	Ast	ENSG00000130787	HIP1R	rs112206622	0.14	4
POLYFUN + SUSIE	Ast	ENSG00000131899	LLGL1	rs112705584	1	4
POLYFUN + SUSIE	Ast	ENSG00000131899	LLGL1	rs2605133	1	2
POLYFUN + SUSIE	Ast	ENSG00000131899	LLGL1	rs2605135	1	3
POLYFUN + SUSIE	Ast	ENSG00000131899	LLGL1	rs57808902	1	1
POLYFUN + SUSIE	Ast	ENSG00000132382	MYBBP1A	rs11655446	1	4
POLYFUN + SUSIE	Ast	ENSG00000132382	MYBBP1A	rs7216683	1	3
POLYFUN + SUSIE	Ast	ENSG00000132382	MYBBP1A	rs62074216	1	1
POLYFUN + SUSIE	Ast	ENSG00000132382	MYBBP1A	rs4790736	1	2
POLYFUN + SUSIE	Ast	ENSG00000133398	MED10	rs73739322	1	2
POLYFUN + SUSIE	Ast	ENSG00000133398	MED10	rs9313147	1	1
POLYFUN + SUSIE	Ast	ENSG00000133398	MED10	rs271395	0.45	3
POLYFUN + SUSIE	Ast	ENSG00000133398	MED10	rs271397	0.45	3
POLYFUN + SUSIE	Ast	ENSG00000133398	MED10	rs271398	0.45	3
POLYFUN + SUSIE	Ast	ENSG00000133398	MED10	rs2250523	0.4	3
POLYFUN + SUSIE	Ast	ENSG00000134369	NAV1	rs2047264	1	3
POLYFUN + SUSIE	Ast	ENSG00000134369	NAV1	rs35515850	1	4
POLYFUN + SUSIE	Ast	ENSG00000134369	NAV1	rs12086240	1	1
POLYFUN + SUSIE	Ast	ENSG00000134369	NAV1	rs2819349	1	2
POLYFUN + SUSIE	Ast	ENSG00000134369	NAV1	rs11587511	0.68	5
POLYFUN + SUSIE	Ast	ENSG00000134369	NAV1	rs2271763	0.24	5
POLYFUN + SUSIE	Ast	ENSG00000136169	SETDB2	rs11619804	1	4
POLYFUN + SUSIE	Ast	ENSG00000136169	SETDB2	rs7328063	1	5
POLYFUN + SUSIE	Ast	ENSG00000136169	SETDB2	rs6561522	1	3
POLYFUN + SUSIE	Ast	ENSG00000136169	SETDB2	rs9535188	1	1
POLYFUN + SUSIE	Ast	ENSG00000136169	SETDB2	rs9568188	1	2
POLYFUN + SUSIE	Ast	ENSG00000136631	VPS45	rs11584070	1	3
POLYFUN + SUSIE	Ast	ENSG00000136631	VPS45	rs2794681	1	2
POLYFUN + SUSIE	Ast	ENSG00000136631	VPS45	rs509345	1	1
POLYFUN + SUSIE	Ast	ENSG00000136631	VPS45	rs7532876	0.69	5
POLYFUN + SUSIE	Ast	ENSG00000136631	VPS45	rs11587575	0.61	4
POLYFUN + SUSIE	Ast	ENSG00000137513	NARS2	rs7125327	1	1
POLYFUN + SUSIE	Ast	ENSG00000137513	NARS2	rs56307740	0.94	5
POLYFUN + SUSIE	Ast	ENSG00000137513	NARS2	rs4589328	0.37	4
POLYFUN + SUSIE	Ast	ENSG00000137513	NARS2	rs12226618	0.31	4
POLYFUN + SUSIE	Ast	ENSG00000137513	NARS2	rs11237494	0.12	4
POLYFUN + SUSIE	Ast	ENSG00000137513	NARS2	rs665278	0.11	2
POLYFUN + SUSIE	Ast	ENSG00000137513	NARS2	rs7121299	0.1	3
POLYFUN + SUSIE	Ast	ENSG00000137822	TUBGCP4	rs117174250	0.4	1
POLYFUN + SUSIE	Ast	ENSG00000137822	TUBGCP4	rs117093529	0.31	1
POLYFUN + SUSIE	Ast	ENSG00000137822	TUBGCP4	rs147353745	0.29	1
POLYFUN + SUSIE	Ast	ENSG00000138380	CARF	rs10170010	1	3
POLYFUN + SUSIE	Ast	ENSG00000138380	CARF	rs13028438	1	1
POLYFUN + SUSIE	Ast	ENSG00000138380	CARF	rs17594321	1	2
POLYFUN + SUSIE	Ast	ENSG00000138439	FAM117B	rs140244541	1	1
POLYFUN + SUSIE	Ast	ENSG00000138439	FAM117B	rs17594321	1	4
POLYFUN + SUSIE	Ast	ENSG00000138439	FAM117B	rs13013366	1	2
POLYFUN + SUSIE	Ast	ENSG00000138439	FAM117B	rs4675297	1	3
POLYFUN + SUSIE	Ast	ENSG00000138439	FAM117B	rs7589458	0.66	5
POLYFUN + SUSIE	Ast	ENSG00000138439	FAM117B	rs72930772	0.32	5
POLYFUN + SUSIE	Ast	ENSG00000138613	APH1B	rs7182220	0.63	0
POLYFUN + SUSIE	Ast	ENSG00000138613	APH1B	rs56117020	0.61	0
POLYFUN + SUSIE	Ast	ENSG00000138613	APH1B	rs9921010	0.12	0
POLYFUN + SUSIE	Ast	ENSG00000139180	NDUFA9	rs3217819	0.3	0
POLYFUN + SUSIE	Ast	ENSG00000139180	NDUFA9	rs3217818	0.3	0
POLYFUN + SUSIE	Ast	ENSG00000139921	TMX1	rs35420042	1	4
POLYFUN + SUSIE	Ast	ENSG00000139921	TMX1	rs4369569	1	3
POLYFUN + SUSIE	Ast	ENSG00000139921	TMX1	rs4296182	1	2
POLYFUN + SUSIE	Ast	ENSG00000139921	TMX1	rs8021773	0.98	1
POLYFUN + SUSIE	Ast	ENSG00000140600	SH3GL3	rs9788720	1	1
POLYFUN + SUSIE	Ast	ENSG00000140600	SH3GL3	rs1895871	0.86	3
POLYFUN + SUSIE	Ast	ENSG00000140600	SH3GL3	rs55876638	0.75	2
POLYFUN + SUSIE	Ast	ENSG00000140600	SH3GL3	rs28417766	0.47	4
POLYFUN + SUSIE	Ast	ENSG00000140600	SH3GL3	rs9972340	0.35	4
POLYFUN + SUSIE	Ast	ENSG00000140600	SH3GL3	rs62025820	0.22	2
POLYFUN + SUSIE	Ast	ENSG00000140600	SH3GL3	rs11857714	0.15	4
POLYFUN + SUSIE	Ast	ENSG00000140600	SH3GL3	rs56711701	0.14	3
POLYFUN + SUSIE	Ast	ENSG00000141279	NPEPPS	rs62074015	1	2
POLYFUN + SUSIE	Ast	ENSG00000141279	NPEPPS	rs12103836	1	4
POLYFUN + SUSIE	Ast	ENSG00000141279	NPEPPS	rs10163469	1	3
POLYFUN + SUSIE	Ast	ENSG00000141279	NPEPPS	rs11869940	1	1
POLYFUN + SUSIE	Ast	ENSG00000141279	NPEPPS	rs56226803	0.5	5
POLYFUN + SUSIE	Ast	ENSG00000141279	NPEPPS	rs9905922	0.5	5
POLYFUN + SUSIE	Ast	ENSG00000141510	TP53	rs1641510	1	2
POLYFUN + SUSIE	Ast	ENSG00000141510	TP53	rs78744936	1	1
POLYFUN + SUSIE	Ast	ENSG00000141510	TP53	rs28362665	0.98	3
POLYFUN + SUSIE	Ast	ENSG00000141510	TP53	rs35899238	0.54	5
POLYFUN + SUSIE	Ast	ENSG00000141510	TP53	rs11651783	0.38	4
POLYFUN + SUSIE	Ast	ENSG00000141510	TP53	rs9900162	0.34	4
POLYFUN + SUSIE	Ast	ENSG00000141510	TP53	rs8073498	0.32	5
POLYFUN + SUSIE	Ast	ENSG00000141510	TP53	rs11078694	0.19	4
POLYFUN + SUSIE	Ast	ENSG00000141510	TP53	rs9893249	0.14	5
POLYFUN + SUSIE	Ast	ENSG00000141736	ERBB2	rs939345	1	1
POLYFUN + SUSIE	Ast	ENSG00000141736	ERBB2	rs62067034	1	2
POLYFUN + SUSIE	Ast	ENSG00000141736	ERBB2	rs921649	1	4
POLYFUN + SUSIE	Ast	ENSG00000141736	ERBB2	rs921650	0.99	3
POLYFUN + SUSIE	Ast	ENSG00000142192	APP	rs4817090	1	2
POLYFUN + SUSIE	Ast	ENSG00000142192	APP	rs2154482	1	1
POLYFUN + SUSIE	Ast	ENSG00000142192	APP	rs2012155	1	3
POLYFUN + SUSIE	Ast	ENSG00000142192	APP	rs116420697	0.96	4
POLYFUN + SUSIE	Ast	ENSG00000142599	RERE	rs2289733	1	2
POLYFUN + SUSIE	Ast	ENSG00000142599	RERE	rs8627	1	3
POLYFUN + SUSIE	Ast	ENSG00000142599	RERE	rs301792	1	1
POLYFUN + SUSIE	Ast	ENSG00000144381	HSPD1	rs17787829	1	3
POLYFUN + SUSIE	Ast	ENSG00000144381	HSPD1	rs12621129	1	2
POLYFUN + SUSIE	Ast	ENSG00000144381	HSPD1	rs12151767	1	1
POLYFUN + SUSIE	Ast	ENSG00000144381	HSPD1	rs16865650	0.25	4
POLYFUN + SUSIE	Ast	ENSG00000144381	HSPD1	rs76204729	0.25	4
POLYFUN + SUSIE	Ast	ENSG00000144381	HSPD1	rs2333852	0.25	4
POLYFUN + SUSIE	Ast	ENSG00000144381	HSPD1	rs16865677	0.25	4
POLYFUN + SUSIE	Ast	ENSG00000145087	STXBP5L	rs35490764	0.52	4
POLYFUN + SUSIE	Ast	ENSG00000145087	STXBP5L	rs10511405	0.51	3
POLYFUN + SUSIE	Ast	ENSG00000145087	STXBP5L	rs61263347	0.42	3
POLYFUN + SUSIE	Ast	ENSG00000145087	STXBP5L	rs13077101	0.25	4
POLYFUN + SUSIE	Ast	ENSG00000145087	STXBP5L	rs6438595	0.25	1
POLYFUN + SUSIE	Ast	ENSG00000145087	STXBP5L	rs58363431	0.25	1
POLYFUN + SUSIE	Ast	ENSG00000145087	STXBP5L	rs12107541	0.25	1
POLYFUN + SUSIE	Ast	ENSG00000145087	STXBP5L	rs41374647	0.23	4
POLYFUN + SUSIE	Ast	ENSG00000145087	STXBP5L	rs72962694	0.12	1
POLYFUN + SUSIE	Ast	ENSG00000145725	PPIP5K2	rs26521	1	4
POLYFUN + SUSIE	Ast	ENSG00000145725	PPIP5K2	rs249496	1	2
POLYFUN + SUSIE	Ast	ENSG00000145725	PPIP5K2	rs34596924	1	3
POLYFUN + SUSIE	Ast	ENSG00000145725	PPIP5K2	rs9327877	1	1
POLYFUN + SUSIE	Ast	ENSG00000145725	PPIP5K2	rs26525	0.89	5
POLYFUN + SUSIE	Ast	ENSG00000146648	EGFR	rs17586344	1	3
POLYFUN + SUSIE	Ast	ENSG00000146648	EGFR	rs11765408	1	4
POLYFUN + SUSIE	Ast	ENSG00000146648	EGFR	rs10244020	1	2
POLYFUN + SUSIE	Ast	ENSG00000146648	EGFR	rs17584248	1	5
POLYFUN + SUSIE	Ast	ENSG00000146648	EGFR	rs28701637	0.99	1
POLYFUN + SUSIE	Ast	ENSG00000147439	BIN3	rs4872516	1	1
POLYFUN + SUSIE	Ast	ENSG00000147439	BIN3	rs73229819	1	2
POLYFUN + SUSIE	Ast	ENSG00000147439	BIN3	rs7838146	0.87	4
POLYFUN + SUSIE	Ast	ENSG00000147439	BIN3	rs1545837	0.84	5
POLYFUN + SUSIE	Ast	ENSG00000147439	BIN3	rs11782130	0.57	3
POLYFUN + SUSIE	Ast	ENSG00000147439	BIN3	rs3064	0.33	3
POLYFUN + SUSIE	Ast	ENSG00000147439	BIN3	rs4872526	0.13	4
POLYFUN + SUSIE	Ast	ENSG00000147535	PLPP5	rs6983315	1	4
POLYFUN + SUSIE	Ast	ENSG00000147535	PLPP5	rs60527016	1	1
POLYFUN + SUSIE	Ast	ENSG00000147535	PLPP5	rs4733930	1	2
POLYFUN + SUSIE	Ast	ENSG00000147535	PLPP5	rs6474354	1	3
POLYFUN + SUSIE	Ast	ENSG00000147535	PLPP5	rs3779921	1	5
POLYFUN + SUSIE	Ast	ENSG00000147789	ZNF7	rs72699313	0.75	2
POLYFUN + SUSIE	Ast	ENSG00000147789	ZNF7	rs62531499	0.51	1
POLYFUN + SUSIE	Ast	ENSG00000147789	ZNF7	rs62531506	0.49	1
POLYFUN + SUSIE	Ast	ENSG00000147789	ZNF7	rs6981680	0.43	5
POLYFUN + SUSIE	Ast	ENSG00000147789	ZNF7	rs3896374	0.39	5
POLYFUN + SUSIE	Ast	ENSG00000147789	ZNF7	rs2958519	0.32	4
POLYFUN + SUSIE	Ast	ENSG00000147789	ZNF7	rs2976658	0.24	4
POLYFUN + SUSIE	Ast	ENSG00000147789	ZNF7	rs72699315	0.23	2
POLYFUN + SUSIE	Ast	ENSG00000147789	ZNF7	rs1209862	0.22	3
POLYFUN + SUSIE	Ast	ENSG00000147789	ZNF7	rs1209860	0.2	3
POLYFUN + SUSIE	Ast	ENSG00000147789	ZNF7	rs1209861	0.14	3
POLYFUN + SUSIE	Ast	ENSG00000147789	ZNF7	rs1209863	0.13	3
POLYFUN + SUSIE	Ast	ENSG00000147789	ZNF7	rs2958493	0.13	4
POLYFUN + SUSIE	Ast	ENSG00000149743	TRPT1	rs1123251	1	1
POLYFUN + SUSIE	Ast	ENSG00000149743	TRPT1	rs2244621	1	2
POLYFUN + SUSIE	Ast	ENSG00000149743	TRPT1	rs2325787	1	3
POLYFUN + SUSIE	Ast	ENSG00000149743	TRPT1	rs594461	0.89	4
POLYFUN + SUSIE	Ast	ENSG00000149743	TRPT1	rs2282491	0.63	5
POLYFUN + SUSIE	Ast	ENSG00000149743	TRPT1	rs2282492	0.37	5
POLYFUN + SUSIE	Ast	ENSG00000149809	TM7SF2	rs12419727	1	1
POLYFUN + SUSIE	Ast	ENSG00000149809	TM7SF2	rs111953392	1	3
POLYFUN + SUSIE	Ast	ENSG00000149809	TM7SF2	rs11227311	1	2
POLYFUN + SUSIE	Ast	ENSG00000149809	TM7SF2	rs11227318	1	4
POLYFUN + SUSIE	Ast	ENSG00000149809	TM7SF2	rs12420336	0.33	5
POLYFUN + SUSIE	Ast	ENSG00000149809	TM7SF2	rs601887	0.33	5
POLYFUN + SUSIE	Ast	ENSG00000149809	TM7SF2	rs646675	0.33	5
POLYFUN + SUSIE	Ast	ENSG00000149930	TAOK2	rs11646118	1	3
POLYFUN + SUSIE	Ast	ENSG00000149930	TAOK2	rs2289292	1	2
POLYFUN + SUSIE	Ast	ENSG00000149930	TAOK2	rs8054556	1	1
POLYFUN + SUSIE	Ast	ENSG00000149930	TAOK2	rs11150579	0.25	4
POLYFUN + SUSIE	Ast	ENSG00000149930	TAOK2	rs3814881	0.2	4
POLYFUN + SUSIE	Ast	ENSG00000149930	TAOK2	rs9925915	0.2	4
POLYFUN + SUSIE	Ast	ENSG00000149930	TAOK2	rs11642046	0.2	4
POLYFUN + SUSIE	Ast	ENSG00000149930	TAOK2	rs11864642	0.19	5
POLYFUN + SUSIE	Ast	ENSG00000149930	TAOK2	rs28709291	0.11	5
POLYFUN + SUSIE	Ast	ENSG00000149930	TAOK2	rs75721735	0.1	5
POLYFUN + SUSIE	Ast	ENSG00000149930	TAOK2	rs11860935	0.1	5
POLYFUN + SUSIE	Ast	ENSG00000149930	TAOK2	rs11863129	0.1	5
POLYFUN + SUSIE	Ast	ENSG00000149930	TAOK2	rs8049837	0.1	5
POLYFUN + SUSIE	Ast	ENSG00000149930	TAOK2	rs11861842	0.1	5
POLYFUN + SUSIE	Ast	ENSG00000149932	TMEM219	rs116922328	1	2
POLYFUN + SUSIE	Ast	ENSG00000149932	TMEM219	rs2071390	1	4
POLYFUN + SUSIE	Ast	ENSG00000149932	TMEM219	rs55760005	1	3
POLYFUN + SUSIE	Ast	ENSG00000149932	TMEM219	rs4788195	1	1
POLYFUN + SUSIE	Ast	ENSG00000149932	TMEM219	rs55732507	0.55	5
POLYFUN + SUSIE	Ast	ENSG00000149932	TMEM219	rs57149692	0.37	5
POLYFUN + SUSIE	Ast	ENSG00000150967	ABCB9	rs28413626	1	3
POLYFUN + SUSIE	Ast	ENSG00000150967	ABCB9	rs1662	1	2
POLYFUN + SUSIE	Ast	ENSG00000150967	ABCB9	rs56116847	0.99	1
POLYFUN + SUSIE	Ast	ENSG00000150967	ABCB9	rs28817269	0.92	4
POLYFUN + SUSIE	Ast	ENSG00000150967	ABCB9	rs1660	0.32	5
POLYFUN + SUSIE	Ast	ENSG00000151468	CCDC3	rs478911	1	4
POLYFUN + SUSIE	Ast	ENSG00000151468	CCDC3	rs10906301	1	1
POLYFUN + SUSIE	Ast	ENSG00000151468	CCDC3	rs12251022	1	3
POLYFUN + SUSIE	Ast	ENSG00000151468	CCDC3	rs61743995	1	2
POLYFUN + SUSIE	Ast	ENSG00000152926	ZNF117	rs13235214	1	1
POLYFUN + SUSIE	Ast	ENSG00000152926	ZNF117	rs10250956	1	3
POLYFUN + SUSIE	Ast	ENSG00000152926	ZNF117	rs62456003	1	2
POLYFUN + SUSIE	Ast	ENSG00000153094	BCL2L11	rs66631848	1	1
POLYFUN + SUSIE	Ast	ENSG00000153094	BCL2L11	rs10207392	1	3
POLYFUN + SUSIE	Ast	ENSG00000153094	BCL2L11	rs2880112	1	2
POLYFUN + SUSIE	Ast	ENSG00000153094	BCL2L11	rs12620756	0.97	4
POLYFUN + SUSIE	Ast	ENSG00000156599	ZDHHC5	rs11601320	1	3
POLYFUN + SUSIE	Ast	ENSG00000156599	ZDHHC5	rs609596	1	2
POLYFUN + SUSIE	Ast	ENSG00000156599	ZDHHC5	rs576859	1	1
POLYFUN + SUSIE	Ast	ENSG00000156599	ZDHHC5	rs10896649	0.85	5
POLYFUN + SUSIE	Ast	ENSG00000156599	ZDHHC5	rs2156638	0.5	4
POLYFUN + SUSIE	Ast	ENSG00000156599	ZDHHC5	rs4611222	0.5	4
POLYFUN + SUSIE	Ast	ENSG00000156599	ZDHHC5	rs665058	0.15	5
POLYFUN + SUSIE	Ast	ENSG00000158113	LRRC43	rs11059724	0.32	0
POLYFUN + SUSIE	Ast	ENSG00000158941	CCAR2	rs4872516	1	3
POLYFUN + SUSIE	Ast	ENSG00000158941	CCAR2	rs960509	1	1
POLYFUN + SUSIE	Ast	ENSG00000158941	CCAR2	rs2469767	1	4
POLYFUN + SUSIE	Ast	ENSG00000158941	CCAR2	rs4872526	1	2
POLYFUN + SUSIE	Ast	ENSG00000158941	CCAR2	rs4592028	0.53	5
POLYFUN + SUSIE	Ast	ENSG00000161929	SCIMP	rs62072760	1	5
POLYFUN + SUSIE	Ast	ENSG00000161929	SCIMP	rs4790752	1	2
POLYFUN + SUSIE	Ast	ENSG00000161929	SCIMP	rs7215758	0.99	3
POLYFUN + SUSIE	Ast	ENSG00000161929	SCIMP	rs11651769	0.99	1
POLYFUN + SUSIE	Ast	ENSG00000161929	SCIMP	rs12603787	0.95	4
POLYFUN + SUSIE	Ast	ENSG00000162755	KLHDC9	rs73019352	1	1
POLYFUN + SUSIE	Ast	ENSG00000162755	KLHDC9	rs10918004	0.73	4
POLYFUN + SUSIE	Ast	ENSG00000162755	KLHDC9	rs1394067	0.33	2
POLYFUN + SUSIE	Ast	ENSG00000162755	KLHDC9	rs7530997	0.33	2
POLYFUN + SUSIE	Ast	ENSG00000162755	KLHDC9	rs1394069	0.33	2
POLYFUN + SUSIE	Ast	ENSG00000162755	KLHDC9	rs12028953	0.25	5
POLYFUN + SUSIE	Ast	ENSG00000162755	KLHDC9	rs7511775	0.25	3
POLYFUN + SUSIE	Ast	ENSG00000162755	KLHDC9	rs12048680	0.25	3
POLYFUN + SUSIE	Ast	ENSG00000162755	KLHDC9	rs4656337	0.25	3
POLYFUN + SUSIE	Ast	ENSG00000162755	KLHDC9	rs12043145	0.25	3
POLYFUN + SUSIE	Ast	ENSG00000162755	KLHDC9	rs12040648	0.13	4
POLYFUN + SUSIE	Ast	ENSG00000162755	KLHDC9	rs2070151	0.13	4
POLYFUN + SUSIE	Ast	ENSG00000163431	LMOD1	rs2819347	1	2
POLYFUN + SUSIE	Ast	ENSG00000163431	LMOD1	rs12086240	1	1
POLYFUN + SUSIE	Ast	ENSG00000163431	LMOD1	rs2047264	1	4
POLYFUN + SUSIE	Ast	ENSG00000163431	LMOD1	rs35515850	1	3
POLYFUN + SUSIE	Ast	ENSG00000163431	LMOD1	rs2819349	1	5
POLYFUN + SUSIE	Ast	ENSG00000163539	CLASP2	rs77935071	1	3
POLYFUN + SUSIE	Ast	ENSG00000163539	CLASP2	rs7640029	1	2
POLYFUN + SUSIE	Ast	ENSG00000163539	CLASP2	rs56079723	1	4
POLYFUN + SUSIE	Ast	ENSG00000163539	CLASP2	rs9874366	0.96	1
POLYFUN + SUSIE	Ast	ENSG00000163539	CLASP2	rs13065359	0.91	5
POLYFUN + SUSIE	Ast	ENSG00000163596	ICA1L	rs17594321	1	1
POLYFUN + SUSIE	Ast	ENSG00000163596	ICA1L	rs140244541	1	3
POLYFUN + SUSIE	Ast	ENSG00000163596	ICA1L	rs4675297	1	2
POLYFUN + SUSIE	Ast	ENSG00000163596	ICA1L	rs72932741	0.15	4
POLYFUN + SUSIE	Ast	ENSG00000163596	ICA1L	rs6435168	0.15	4
POLYFUN + SUSIE	Ast	ENSG00000163596	ICA1L	rs72932737	0.15	4
POLYFUN + SUSIE	Ast	ENSG00000163596	ICA1L	rs368863059	0.15	4
POLYFUN + SUSIE	Ast	ENSG00000163596	ICA1L	rs143911965	0.15	4
POLYFUN + SUSIE	Ast	ENSG00000163596	ICA1L	rs72932731	0.15	4
POLYFUN + SUSIE	Ast	ENSG00000163596	ICA1L	rs6732078	0.11	4
POLYFUN + SUSIE	Ast	ENSG00000164574	GALNT10	rs11743515	1	2
POLYFUN + SUSIE	Ast	ENSG00000164574	GALNT10	rs707185	1	3
POLYFUN + SUSIE	Ast	ENSG00000164574	GALNT10	rs890799	1	1
POLYFUN + SUSIE	Ast	ENSG00000164574	GALNT10	rs11948898	1	4
POLYFUN + SUSIE	Ast	ENSG00000164574	GALNT10	rs707182	0.25	5
POLYFUN + SUSIE	Ast	ENSG00000164574	GALNT10	rs843811	0.25	5
POLYFUN + SUSIE	Ast	ENSG00000164574	GALNT10	rs815633	0.25	5
POLYFUN + SUSIE	Ast	ENSG00000164574	GALNT10	rs815632	0.25	5
POLYFUN + SUSIE	Ast	ENSG00000164615	CAMLG	rs11747528	1	2
POLYFUN + SUSIE	Ast	ENSG00000164615	CAMLG	rs11242223	1	3
POLYFUN + SUSIE	Ast	ENSG00000164615	CAMLG	rs58488160	1	4
POLYFUN + SUSIE	Ast	ENSG00000164615	CAMLG	rs11950533	0.98	1
POLYFUN + SUSIE	Ast	ENSG00000164615	CAMLG	rs319600	0.72	5
POLYFUN + SUSIE	Ast	ENSG00000164615	CAMLG	rs319596	0.28	5
POLYFUN + SUSIE	Ast	ENSG00000165046	LETM2	rs7812866	0.42	0
POLYFUN + SUSIE	Ast	ENSG00000165046	LETM2	rs6991739	0.35	0
POLYFUN + SUSIE	Ast	ENSG00000166128	RAB8B	rs1444405	1	3
POLYFUN + SUSIE	Ast	ENSG00000166128	RAB8B	rs16946717	1	1
POLYFUN + SUSIE	Ast	ENSG00000166128	RAB8B	rs8037296	0.5	2
POLYFUN + SUSIE	Ast	ENSG00000166128	RAB8B	rs2899691	0.5	2
POLYFUN + SUSIE	Ast	ENSG00000166128	RAB8B	rs34256929	0.33	5
POLYFUN + SUSIE	Ast	ENSG00000166128	RAB8B	rs34742909	0.33	5
POLYFUN + SUSIE	Ast	ENSG00000166128	RAB8B	rs8043419	0.33	5
POLYFUN + SUSIE	Ast	ENSG00000166128	RAB8B	rs74022451	0.12	4
POLYFUN + SUSIE	Ast	ENSG00000166128	RAB8B	rs79411446	0.12	4
POLYFUN + SUSIE	Ast	ENSG00000166128	RAB8B	rs72747087	0.12	4
POLYFUN + SUSIE	Ast	ENSG00000166128	RAB8B	rs2018760	0.12	4
POLYFUN + SUSIE	Ast	ENSG00000166128	RAB8B	rs16946700	0.12	4
POLYFUN + SUSIE	Ast	ENSG00000166128	RAB8B	rs72748903	0.12	4
POLYFUN + SUSIE	Ast	ENSG00000166128	RAB8B	rs56263866	0.12	4
POLYFUN + SUSIE	Ast	ENSG00000166128	RAB8B	rs16946644	0.12	4
POLYFUN + SUSIE	Ast	ENSG00000166333	ILK	rs12420389	1	3
POLYFUN + SUSIE	Ast	ENSG00000166333	ILK	rs1876300	1	2
POLYFUN + SUSIE	Ast	ENSG00000166333	ILK	rs11040938	1	1
POLYFUN + SUSIE	Ast	ENSG00000166333	ILK	rs7938444	0.26	4
POLYFUN + SUSIE	Ast	ENSG00000166333	ILK	rs7937456	0.26	4
POLYFUN + SUSIE	Ast	ENSG00000166333	ILK	rs4758441	0.26	4
POLYFUN + SUSIE	Ast	ENSG00000166333	ILK	rs4758439	0.12	4
POLYFUN + SUSIE	Ast	ENSG00000167191	GPRC5B	rs11640454	1	3
POLYFUN + SUSIE	Ast	ENSG00000167191	GPRC5B	rs1292635	1	1
POLYFUN + SUSIE	Ast	ENSG00000167191	GPRC5B	rs1292636	1	2
POLYFUN + SUSIE	Ast	ENSG00000167191	GPRC5B	rs1858972	0.98	4
POLYFUN + SUSIE	Ast	ENSG00000167716	WDR81	rs2280461	0.98	2
POLYFUN + SUSIE	Ast	ENSG00000167716	WDR81	rs8066678	0.96	1
POLYFUN + SUSIE	Ast	ENSG00000167716	WDR81	rs11655825	0.66	5
POLYFUN + SUSIE	Ast	ENSG00000167716	WDR81	rs58147322	0.35	4
POLYFUN + SUSIE	Ast	ENSG00000167716	WDR81	rs4790821	0.27	4
POLYFUN + SUSIE	Ast	ENSG00000167716	WDR81	rs56679346	0.18	3
POLYFUN + SUSIE	Ast	ENSG00000167716	WDR81	rs62090055	0.18	3
POLYFUN + SUSIE	Ast	ENSG00000167716	WDR81	rs736060	0.18	3
POLYFUN + SUSIE	Ast	ENSG00000167716	WDR81	rs56230135	0.16	3
POLYFUN + SUSIE	Ast	ENSG00000168002	POLR2G	rs117912204	0.37	0
POLYFUN + SUSIE	Ast	ENSG00000168002	POLR2G	rs117715853	0.27	0
POLYFUN + SUSIE	Ast	ENSG00000168002	POLR2G	rs61742518	0.25	0
POLYFUN + SUSIE	Ast	ENSG00000168028	RPSA	rs2370965	1	2
POLYFUN + SUSIE	Ast	ENSG00000168028	RPSA	rs9853975	1	3
POLYFUN + SUSIE	Ast	ENSG00000168028	RPSA	rs6774232	0.75	1
POLYFUN + SUSIE	Ast	ENSG00000168028	RPSA	rs2887901	0.75	1
POLYFUN + SUSIE	Ast	ENSG00000168259	DNAJC7	rs75156104	1	2
POLYFUN + SUSIE	Ast	ENSG00000168259	DNAJC7	rs3760386	1	1
POLYFUN + SUSIE	Ast	ENSG00000168259	DNAJC7	rs9892728	0.85	4
POLYFUN + SUSIE	Ast	ENSG00000168259	DNAJC7	rs3817331	0.63	3
POLYFUN + SUSIE	Ast	ENSG00000168259	DNAJC7	rs2279844	0.36	3
POLYFUN + SUSIE	Ast	ENSG00000168259	DNAJC7	rs35855335	0.26	5
POLYFUN + SUSIE	Ast	ENSG00000168259	DNAJC7	rs34883538	0.22	5
POLYFUN + SUSIE	Ast	ENSG00000168259	DNAJC7	rs1973521	0.22	5
POLYFUN + SUSIE	Ast	ENSG00000168259	DNAJC7	rs1553469	0.22	5
POLYFUN + SUSIE	Ast	ENSG00000168259	DNAJC7	rs1078523	0.15	4
POLYFUN + SUSIE	Ast	ENSG00000168314	MOBP	rs6772037	1	2
POLYFUN + SUSIE	Ast	ENSG00000168314	MOBP	rs9878986	1	3
POLYFUN + SUSIE	Ast	ENSG00000168314	MOBP	rs4676496	1	1
POLYFUN + SUSIE	Ast	ENSG00000168314	MOBP	rs675595	0.75	4
POLYFUN + SUSIE	Ast	ENSG00000168314	MOBP	rs674192	0.75	4
POLYFUN + SUSIE	Ast	ENSG00000168806	LCMT2	rs12914014	0.14	0
POLYFUN + SUSIE	Ast	ENSG00000168993	CPLX1	rs6829197	1	2
POLYFUN + SUSIE	Ast	ENSG00000168993	CPLX1	rs13137144	0.96	1
POLYFUN + SUSIE	Ast	ENSG00000168993	CPLX1	rs73211813	0.96	3
POLYFUN + SUSIE	Ast	ENSG00000168993	CPLX1	rs4690220	0.94	5
POLYFUN + SUSIE	Ast	ENSG00000168993	CPLX1	rs3755954	0.69	4
POLYFUN + SUSIE	Ast	ENSG00000168993	CPLX1	rs3755957	0.31	4
POLYFUN + SUSIE	Ast	ENSG00000169592	INO80E	rs55760005	1	4
POLYFUN + SUSIE	Ast	ENSG00000169592	INO80E	rs2071390	1	1
POLYFUN + SUSIE	Ast	ENSG00000169592	INO80E	rs8054556	1	3
POLYFUN + SUSIE	Ast	ENSG00000169592	INO80E	rs11865086	1	2
POLYFUN + SUSIE	Ast	ENSG00000169592	INO80E	rs9932193	1	5
POLYFUN + SUSIE	Ast	ENSG00000169609	C15orf40	rs17158194	1	3
POLYFUN + SUSIE	Ast	ENSG00000169609	C15orf40	rs11259959	1	1
POLYFUN + SUSIE	Ast	ENSG00000169609	C15orf40	rs10906985	1	2
POLYFUN + SUSIE	Ast	ENSG00000169609	C15orf40	rs1256450	0.3	4
POLYFUN + SUSIE	Ast	ENSG00000169609	C15orf40	rs1256447	0.3	4
POLYFUN + SUSIE	Ast	ENSG00000169609	C15orf40	rs1256454	0.3	4
POLYFUN + SUSIE	Ast	ENSG00000169609	C15orf40	rs2667380	0.3	4
POLYFUN + SUSIE	Ast	ENSG00000169609	C15orf40	rs1256439	0.3	4
POLYFUN + SUSIE	Ast	ENSG00000169609	C15orf40	rs2667379	0.3	4
POLYFUN + SUSIE	Ast	ENSG00000170043	TRAPPC1	rs8072697	0.29	1
POLYFUN + SUSIE	Ast	ENSG00000170043	TRAPPC1	rs8073625	0.24	1
POLYFUN + SUSIE	Ast	ENSG00000170043	TRAPPC1	rs8072838	0.16	1
POLYFUN + SUSIE	Ast	ENSG00000170043	TRAPPC1	rs12950602	0.12	1
POLYFUN + SUSIE	Ast	ENSG00000170043	TRAPPC1	rs9896091	0.11	0
POLYFUN + SUSIE	Ast	ENSG00000172247	C1QTNF4	rs3817334	1	1
POLYFUN + SUSIE	Ast	ENSG00000172247	C1QTNF4	rs7945312	1	4
POLYFUN + SUSIE	Ast	ENSG00000172247	C1QTNF4	rs11039307	1	2
POLYFUN + SUSIE	Ast	ENSG00000172247	C1QTNF4	rs7116299	1	3
POLYFUN + SUSIE	Ast	ENSG00000172247	C1QTNF4	rs2242081	0.84	5
POLYFUN + SUSIE	Ast	ENSG00000172247	C1QTNF4	rs2203712	0.16	5
POLYFUN + SUSIE	Ast	ENSG00000172530	BANP	rs4843780	1	2
POLYFUN + SUSIE	Ast	ENSG00000172530	BANP	rs12931014	1	3
POLYFUN + SUSIE	Ast	ENSG00000172530	BANP	rs28427460	1	1
POLYFUN + SUSIE	Ast	ENSG00000172530	BANP	rs6540159	0.33	4
POLYFUN + SUSIE	Ast	ENSG00000172530	BANP	rs9921315	0.33	4
POLYFUN + SUSIE	Ast	ENSG00000172530	BANP	rs58397994	0.33	4
POLYFUN + SUSIE	Ast	ENSG00000172817	CYP7B1	rs10504379	1	2
POLYFUN + SUSIE	Ast	ENSG00000172817	CYP7B1	rs71529140	1	1
POLYFUN + SUSIE	Ast	ENSG00000172817	CYP7B1	rs16931334	0.55	3
POLYFUN + SUSIE	Ast	ENSG00000172817	CYP7B1	rs16931331	0.45	3
POLYFUN + SUSIE	Ast	ENSG00000172817	CYP7B1	rs1837193	0.25	5
POLYFUN + SUSIE	Ast	ENSG00000172817	CYP7B1	rs1899047	0.24	5
POLYFUN + SUSIE	Ast	ENSG00000172817	CYP7B1	rs10096133	0.1	5
POLYFUN + SUSIE	Ast	ENSG00000172977	KAT5	rs4930156	1	2
POLYFUN + SUSIE	Ast	ENSG00000172977	KAT5	rs11227241	1	5
POLYFUN + SUSIE	Ast	ENSG00000172977	KAT5	rs2306363	1	1
POLYFUN + SUSIE	Ast	ENSG00000172977	KAT5	rs555465	1	4
POLYFUN + SUSIE	Ast	ENSG00000172977	KAT5	rs7949980	0.99	3
POLYFUN + SUSIE	Ast	ENSG00000173991	TCAP	rs55957019	0.11	0
POLYFUN + SUSIE	Ast	ENSG00000174628	IQCK	rs11640454	1	3
POLYFUN + SUSIE	Ast	ENSG00000174628	IQCK	rs1292635	1	2
POLYFUN + SUSIE	Ast	ENSG00000174628	IQCK	rs1292641	1	1
POLYFUN + SUSIE	Ast	ENSG00000174628	IQCK	rs12920403	0.85	5
POLYFUN + SUSIE	Ast	ENSG00000174628	IQCK	rs4782270	0.21	4
POLYFUN + SUSIE	Ast	ENSG00000174628	IQCK	rs11645910	0.15	4
POLYFUN + SUSIE	Ast	ENSG00000174628	IQCK	rs59522553	0.15	4
POLYFUN + SUSIE	Ast	ENSG00000174939	ASPHD1	rs2071390	1	5
POLYFUN + SUSIE	Ast	ENSG00000174939	ASPHD1	rs8054556	1	1
POLYFUN + SUSIE	Ast	ENSG00000174939	ASPHD1	rs55760005	1	4
POLYFUN + SUSIE	Ast	ENSG00000174939	ASPHD1	rs11865086	1	2
POLYFUN + SUSIE	Ast	ENSG00000174939	ASPHD1	rs9928448	0.98	3
POLYFUN + SUSIE	Ast	ENSG00000174943	KCTD13	rs55760005	1	4
POLYFUN + SUSIE	Ast	ENSG00000174943	KCTD13	rs11865086	1	2
POLYFUN + SUSIE	Ast	ENSG00000174943	KCTD13	rs2071390	1	5
POLYFUN + SUSIE	Ast	ENSG00000174943	KCTD13	rs8054556	1	1
POLYFUN + SUSIE	Ast	ENSG00000174943	KCTD13	rs9932193	1	3
POLYFUN + SUSIE	Ast	ENSG00000176485	PLAAT3	rs2003932	1	1
POLYFUN + SUSIE	Ast	ENSG00000176485	PLAAT3	rs483858	0.99	2
POLYFUN + SUSIE	Ast	ENSG00000176485	PLAAT3	rs503341	0.85	3
POLYFUN + SUSIE	Ast	ENSG00000176485	PLAAT3	rs10897449	0.49	4
POLYFUN + SUSIE	Ast	ENSG00000176485	PLAAT3	rs502529	0.46	3
POLYFUN + SUSIE	Ast	ENSG00000176485	PLAAT3	rs630486	0.32	3
POLYFUN + SUSIE	Ast	ENSG00000177335	C8orf31	rs11136299	0.4	0
POLYFUN + SUSIE	Ast	ENSG00000177335	C8orf31	rs117079518	0.34	0
POLYFUN + SUSIE	Ast	ENSG00000177595	PIDD1	rs6597984	1	2
POLYFUN + SUSIE	Ast	ENSG00000177595	PIDD1	rs72844798	1	3
POLYFUN + SUSIE	Ast	ENSG00000177595	PIDD1	rs4131364	1	1
POLYFUN + SUSIE	Ast	ENSG00000177595	PIDD1	rs7952451	0.5	4
POLYFUN + SUSIE	Ast	ENSG00000177595	PIDD1	rs7937869	0.34	4
POLYFUN + SUSIE	Ast	ENSG00000177595	PIDD1	rs12223324	0.18	5
POLYFUN + SUSIE	Ast	ENSG00000177595	PIDD1	rs7948070	0.18	5
POLYFUN + SUSIE	Ast	ENSG00000177595	PIDD1	rs7942564	0.18	5
POLYFUN + SUSIE	Ast	ENSG00000177595	PIDD1	rs7952569	0.17	5
POLYFUN + SUSIE	Ast	ENSG00000177595	PIDD1	rs7930569	0.17	5
POLYFUN + SUSIE	Ast	ENSG00000177595	PIDD1	rs58412459	0.16	4
POLYFUN + SUSIE	Ast	ENSG00000177885	GRB2	rs76090353	0.19	0
POLYFUN + SUSIE	Ast	ENSG00000178177	LCORL	rs6449307	1	1
POLYFUN + SUSIE	Ast	ENSG00000178177	LCORL	rs2597786	1	2
POLYFUN + SUSIE	Ast	ENSG00000178177	LCORL	rs3864183	0.59	4
POLYFUN + SUSIE	Ast	ENSG00000178177	LCORL	rs34318076	0.35	4
POLYFUN + SUSIE	Ast	ENSG00000178177	LCORL	rs28458311	0.25	3
POLYFUN + SUSIE	Ast	ENSG00000178177	LCORL	rs7661303	0.25	3
POLYFUN + SUSIE	Ast	ENSG00000178177	LCORL	rs28382333	0.25	3
POLYFUN + SUSIE	Ast	ENSG00000178177	LCORL	rs28719835	0.25	3
POLYFUN + SUSIE	Ast	ENSG00000178188	SH2B1	rs8049439	1	4
POLYFUN + SUSIE	Ast	ENSG00000178188	SH2B1	rs7187776	1	1
POLYFUN + SUSIE	Ast	ENSG00000178188	SH2B1	rs9933198	1	2
POLYFUN + SUSIE	Ast	ENSG00000178188	SH2B1	rs9746702	1	3
POLYFUN + SUSIE	Ast	ENSG00000178662	CSRNP3	rs75720737	1	4
POLYFUN + SUSIE	Ast	ENSG00000178662	CSRNP3	rs10170839	1	3
POLYFUN + SUSIE	Ast	ENSG00000178662	CSRNP3	rs34095745	1	1
POLYFUN + SUSIE	Ast	ENSG00000178662	CSRNP3	rs777356	1	2
POLYFUN + SUSIE	Ast	ENSG00000178952	TUFM	rs9746702	1	4
POLYFUN + SUSIE	Ast	ENSG00000178952	TUFM	rs62037412	1	1
POLYFUN + SUSIE	Ast	ENSG00000178952	TUFM	rs9933198	1	2
POLYFUN + SUSIE	Ast	ENSG00000178952	TUFM	rs7498603	0.99	3
POLYFUN + SUSIE	Ast	ENSG00000178952	TUFM	rs7187776	0.91	5
POLYFUN + SUSIE	Ast	ENSG00000180198	RCC1	rs74888190	0.83	0
POLYFUN + SUSIE	Ast	ENSG00000180198	RCC1	rs187829835	0.72	0
POLYFUN + SUSIE	Ast	ENSG00000180198	RCC1	rs10794512	0.51	0
POLYFUN + SUSIE	Ast	ENSG00000180198	RCC1	rs55766395	0.1	0
POLYFUN + SUSIE	Ast	ENSG00000180537	RNF182	rs9476019	1	3
POLYFUN + SUSIE	Ast	ENSG00000180537	RNF182	rs6934328	1	5
POLYFUN + SUSIE	Ast	ENSG00000180537	RNF182	rs439034	1	4
POLYFUN + SUSIE	Ast	ENSG00000180537	RNF182	rs1192060	1	1
POLYFUN + SUSIE	Ast	ENSG00000180537	RNF182	rs62385945	1	2
POLYFUN + SUSIE	Ast	ENSG00000180901	KCTD2	rs72854926	0.34	0
POLYFUN + SUSIE	Ast	ENSG00000180901	KCTD2	rs55903825	0.22	0
POLYFUN + SUSIE	Ast	ENSG00000182473	EXOC7	rs72860817	0.99	1
POLYFUN + SUSIE	Ast	ENSG00000182473	EXOC7	rs2457692	0.95	2
POLYFUN + SUSIE	Ast	ENSG00000182473	EXOC7	rs2665999	0.32	3
POLYFUN + SUSIE	Ast	ENSG00000182473	EXOC7	rs7217737	0.12	3
POLYFUN + SUSIE	Ast	ENSG00000182774	RPS17	rs11638815	1	2
POLYFUN + SUSIE	Ast	ENSG00000182774	RPS17	rs11259946	1	3
POLYFUN + SUSIE	Ast	ENSG00000182774	RPS17	rs783536	1	1
POLYFUN + SUSIE	Ast	ENSG00000182774	RPS17	rs11635442	1	5
POLYFUN + SUSIE	Ast	ENSG00000182774	RPS17	rs55924160	1	4
POLYFUN + SUSIE	Ast	ENSG00000182858	ALG12	rs5770459	1	1
POLYFUN + SUSIE	Ast	ENSG00000182858	ALG12	rs4838802	0.4	0
POLYFUN + SUSIE	Ast	ENSG00000182858	ALG12	rs11090995	0.25	2
POLYFUN + SUSIE	Ast	ENSG00000182858	ALG12	rs6009822	0.25	2
POLYFUN + SUSIE	Ast	ENSG00000182858	ALG12	rs6009820	0.25	2
POLYFUN + SUSIE	Ast	ENSG00000182858	ALG12	rs6009821	0.21	2
POLYFUN + SUSIE	Ast	ENSG00000183032	SLC25A21	rs177850	1	1
POLYFUN + SUSIE	Ast	ENSG00000183032	SLC25A21	rs1951647	1	2
POLYFUN + SUSIE	Ast	ENSG00000183032	SLC25A21	rs1555334	0.99	3
POLYFUN + SUSIE	Ast	ENSG00000183032	SLC25A21	rs12886692	0.86	5
POLYFUN + SUSIE	Ast	ENSG00000183032	SLC25A21	rs981794	0.43	4
POLYFUN + SUSIE	Ast	ENSG00000183032	SLC25A21	rs7143724	0.24	4
POLYFUN + SUSIE	Ast	ENSG00000183032	SLC25A21	rs1956441	0.24	4
POLYFUN + SUSIE	Ast	ENSG00000183066	WBP2NL	rs4822072	1	3
POLYFUN + SUSIE	Ast	ENSG00000183066	WBP2NL	rs9623489	1	2
POLYFUN + SUSIE	Ast	ENSG00000183066	WBP2NL	rs6002561	1	1
POLYFUN + SUSIE	Ast	ENSG00000183066	WBP2NL	rs1807493	0.5	4
POLYFUN + SUSIE	Ast	ENSG00000183066	WBP2NL	rs2839709	0.5	4
POLYFUN + SUSIE	Ast	ENSG00000183066	WBP2NL	rs133301	0.47	5
POLYFUN + SUSIE	Ast	ENSG00000183066	WBP2NL	rs129857	0.47	5
POLYFUN + SUSIE	Ast	ENSG00000183077	AFMID	rs4366775	1	1
POLYFUN + SUSIE	Ast	ENSG00000183077	AFMID	rs938348	1	3
POLYFUN + SUSIE	Ast	ENSG00000183077	AFMID	rs11657987	1	2
POLYFUN + SUSIE	Ast	ENSG00000183955	KMT5A	rs28413626	1	2
POLYFUN + SUSIE	Ast	ENSG00000183955	KMT5A	rs28377694	1	4
POLYFUN + SUSIE	Ast	ENSG00000183955	KMT5A	rs76691543	1	3
POLYFUN + SUSIE	Ast	ENSG00000183955	KMT5A	rs28659953	1	5
POLYFUN + SUSIE	Ast	ENSG00000183955	KMT5A	rs56116847	1	1
POLYFUN + SUSIE	Ast	ENSG00000184164	CRELD2	rs138268	1	1
POLYFUN + SUSIE	Ast	ENSG00000184164	CRELD2	rs78064635	0.92	5
POLYFUN + SUSIE	Ast	ENSG00000184164	CRELD2	rs10427556	0.8	4
POLYFUN + SUSIE	Ast	ENSG00000184164	CRELD2	rs4838811	0.45	3
POLYFUN + SUSIE	Ast	ENSG00000184164	CRELD2	rs6010146	0.26	3
POLYFUN + SUSIE	Ast	ENSG00000184164	CRELD2	rs5771188	0.19	4
POLYFUN + SUSIE	Ast	ENSG00000185721	DRG1	rs2006771	1	2
POLYFUN + SUSIE	Ast	ENSG00000185721	DRG1	rs5998002	1	1
POLYFUN + SUSIE	Ast	ENSG00000185721	DRG1	rs5753686	1	3
POLYFUN + SUSIE	Ast	ENSG00000185721	DRG1	rs131219	0.84	5
POLYFUN + SUSIE	Ast	ENSG00000185721	DRG1	rs5753669	0.5	4
POLYFUN + SUSIE	Ast	ENSG00000185721	DRG1	rs34538851	0.5	4
POLYFUN + SUSIE	Ast	ENSG00000185721	DRG1	rs9606835	0.16	5
POLYFUN + SUSIE	Ast	ENSG00000186815	TPCN1	rs7315152	1	1
POLYFUN + SUSIE	Ast	ENSG00000186815	TPCN1	rs2001298	1	3
POLYFUN + SUSIE	Ast	ENSG00000186815	TPCN1	rs12578535	1	2
POLYFUN + SUSIE	Ast	ENSG00000186815	TPCN1	rs138287233	0.34	5
POLYFUN + SUSIE	Ast	ENSG00000186815	TPCN1	rs1732779	0.33	4
POLYFUN + SUSIE	Ast	ENSG00000186815	TPCN1	rs1299532	0.33	4
POLYFUN + SUSIE	Ast	ENSG00000186815	TPCN1	rs2701618	0.33	4
POLYFUN + SUSIE	Ast	ENSG00000186815	TPCN1	rs17701813	0.33	5
POLYFUN + SUSIE	Ast	ENSG00000186815	TPCN1	rs77255906	0.33	5
POLYFUN + SUSIE	Ast	ENSG00000196378	ZNF34	rs12719778	1	2
POLYFUN + SUSIE	Ast	ENSG00000196378	ZNF34	rs4333644	1	1
POLYFUN + SUSIE	Ast	ENSG00000196378	ZNF34	rs4610795	1	3
POLYFUN + SUSIE	Ast	ENSG00000196378	ZNF34	rs74958403	0.25	5
POLYFUN + SUSIE	Ast	ENSG00000196378	ZNF34	rs4422811	0.25	5
POLYFUN + SUSIE	Ast	ENSG00000196378	ZNF34	rs79136639	0.25	5
POLYFUN + SUSIE	Ast	ENSG00000196378	ZNF34	rs7013919	0.25	5
POLYFUN + SUSIE	Ast	ENSG00000197226	TBC1D9B	rs13164817	0.5	1
POLYFUN + SUSIE	Ast	ENSG00000197226	TBC1D9B	rs4700703	0.5	1
POLYFUN + SUSIE	Ast	ENSG00000197226	TBC1D9B	rs76792388	0.25	2
POLYFUN + SUSIE	Ast	ENSG00000197226	TBC1D9B	rs111274391	0.24	2
POLYFUN + SUSIE	Ast	ENSG00000197226	TBC1D9B	rs113706587	0.24	2
POLYFUN + SUSIE	Ast	ENSG00000197226	TBC1D9B	rs116347724	0.22	2
POLYFUN + SUSIE	Ast	ENSG00000197226	TBC1D9B	rs518075	0.1	3
POLYFUN + SUSIE	Ast	ENSG00000198089	SFI1	rs9956	1	1
POLYFUN + SUSIE	Ast	ENSG00000198089	SFI1	rs131213	1	2
POLYFUN + SUSIE	Ast	ENSG00000198089	SFI1	rs35143518	1	5
POLYFUN + SUSIE	Ast	ENSG00000198089	SFI1	rs5998012	1	3
POLYFUN + SUSIE	Ast	ENSG00000198089	SFI1	rs5753625	0.98	4
POLYFUN + SUSIE	Ast	ENSG00000198169	ZNF251	rs4330728	1	3
POLYFUN + SUSIE	Ast	ENSG00000198169	ZNF251	rs2956172	1	4
POLYFUN + SUSIE	Ast	ENSG00000198169	ZNF251	rs2956173	1	2
POLYFUN + SUSIE	Ast	ENSG00000198169	ZNF251	rs2954668	1	1
POLYFUN + SUSIE	Ast	ENSG00000198169	ZNF251	rs2954680	0.76	5
POLYFUN + SUSIE	Ast	ENSG00000198169	ZNF251	rs2730059	0.1	5
POLYFUN + SUSIE	Ast	ENSG00000198208	RPS6KL1	rs10142770	1	2
POLYFUN + SUSIE	Ast	ENSG00000198208	RPS6KL1	rs2159904	1	1
POLYFUN + SUSIE	Ast	ENSG00000198208	RPS6KL1	rs4322591	0.89	4
POLYFUN + SUSIE	Ast	ENSG00000198208	RPS6KL1	rs175040	0.73	5
POLYFUN + SUSIE	Ast	ENSG00000198208	RPS6KL1	rs142832058	0.5	3
POLYFUN + SUSIE	Ast	ENSG00000198208	RPS6KL1	rs61980823	0.5	3
POLYFUN + SUSIE	Ast	ENSG00000198208	RPS6KL1	rs175037	0.15	5
POLYFUN + SUSIE	Ast	ENSG00000198208	RPS6KL1	rs9805979	0.1	4
POLYFUN + SUSIE	Ast	ENSG00000198498	TMA16	rs67502022	1	1
POLYFUN + SUSIE	Ast	ENSG00000198498	TMA16	rs56236093	1	2
POLYFUN + SUSIE	Ast	ENSG00000198498	TMA16	rs4328869	0.91	3
POLYFUN + SUSIE	Ast	ENSG00000198498	TMA16	rs17473108	0.57	4
POLYFUN + SUSIE	Ast	ENSG00000198498	TMA16	rs13125648	0.4	5
POLYFUN + SUSIE	Ast	ENSG00000198498	TMA16	rs17472994	0.38	4
POLYFUN + SUSIE	Ast	ENSG00000198498	TMA16	rs11731733	0.2	5
POLYFUN + SUSIE	Ast	ENSG00000198561	CTNND1	rs79583614	1	2
POLYFUN + SUSIE	Ast	ENSG00000198561	CTNND1	rs76830872	1	3
POLYFUN + SUSIE	Ast	ENSG00000198561	CTNND1	rs7124804	1	1
POLYFUN + SUSIE	Ast	ENSG00000198561	CTNND1	rs1397273	0.4	4
POLYFUN + SUSIE	Ast	ENSG00000198561	CTNND1	rs12419176	0.4	4
POLYFUN + SUSIE	Ast	ENSG00000198561	CTNND1	rs11229170	0.19	5
POLYFUN + SUSIE	Ast	ENSG00000198561	CTNND1	rs659756	0.17	5
POLYFUN + SUSIE	Ast	ENSG00000198561	CTNND1	rs34419144	0.17	5
POLYFUN + SUSIE	Ast	ENSG00000198561	CTNND1	rs11229173	0.17	5
POLYFUN + SUSIE	Ast	ENSG00000198561	CTNND1	rs632052	0.17	5
POLYFUN + SUSIE	Ast	ENSG00000198561	CTNND1	rs12421773	0.16	4
POLYFUN + SUSIE	Ast	ENSG00000198648	STK39	rs7569435	1	1
POLYFUN + SUSIE	Ast	ENSG00000198648	STK39	rs143868777	1	3
POLYFUN + SUSIE	Ast	ENSG00000198648	STK39	rs12622375	1	4
POLYFUN + SUSIE	Ast	ENSG00000198648	STK39	rs10175790	0.99	2
POLYFUN + SUSIE	Ast	ENSG00000198933	TBKBP1	rs11869940	1	2
POLYFUN + SUSIE	Ast	ENSG00000198933	TBKBP1	rs12103836	1	1
POLYFUN + SUSIE	Ast	ENSG00000198933	TBKBP1	rs56226803	0.5	3
POLYFUN + SUSIE	Ast	ENSG00000198933	TBKBP1	rs9905922	0.5	3
POLYFUN + SUSIE	Ast	ENSG00000198951	NAGA	rs133373	1	1
POLYFUN + SUSIE	Ast	ENSG00000198951	NAGA	rs1063392	0.83	5
POLYFUN + SUSIE	Ast	ENSG00000198951	NAGA	rs6002561	0.52	4
POLYFUN + SUSIE	Ast	ENSG00000198951	NAGA	rs7285557	0.26	4
POLYFUN + SUSIE	Ast	ENSG00000198951	NAGA	rs5751222	0.25	3
POLYFUN + SUSIE	Ast	ENSG00000198951	NAGA	rs5758586	0.25	3
POLYFUN + SUSIE	Ast	ENSG00000198951	NAGA	rs9611734	0.25	3
POLYFUN + SUSIE	Ast	ENSG00000198951	NAGA	rs3985938	0.25	3
POLYFUN + SUSIE	Ast	ENSG00000198951	NAGA	rs4822069	0.21	4
POLYFUN + SUSIE	Ast	ENSG00000198951	NAGA	rs6519301	0.17	5
POLYFUN + SUSIE	Ast	ENSG00000203506	RBMS3-AS2	rs17024451	0.11	1
POLYFUN + SUSIE	Ast	ENSG00000203506	RBMS3-AS2	rs75566141	0.1	1
POLYFUN + SUSIE	Ast	ENSG00000203506	RBMS3-AS2	rs17024447	0.1	1
POLYFUN + SUSIE	Ast	ENSG00000203506	RBMS3-AS2	rs140052397	0.1	1
POLYFUN + SUSIE	Ast	ENSG00000203506	RBMS3-AS2	rs79178885	0.1	1
POLYFUN + SUSIE	Ast	ENSG00000203721	LINC00862	rs36003362	1	1
POLYFUN + SUSIE	Ast	ENSG00000203721	LINC00862	rs7541353	1	2
POLYFUN + SUSIE	Ast	ENSG00000203721	LINC00862	rs2790108	1	4
POLYFUN + SUSIE	Ast	ENSG00000203721	LINC00862	rs11802690	1	5
POLYFUN + SUSIE	Ast	ENSG00000203721	LINC00862	rs1128817	0.5	3
POLYFUN + SUSIE	Ast	ENSG00000203721	LINC00862	rs6657777	0.5	3
POLYFUN + SUSIE	Ast	ENSG00000203804	ADAMTSL4-AS1	rs11584070	1	4
POLYFUN + SUSIE	Ast	ENSG00000203804	ADAMTSL4-AS1	rs2794681	1	3
POLYFUN + SUSIE	Ast	ENSG00000203804	ADAMTSL4-AS1	rs509345	1	1
POLYFUN + SUSIE	Ast	ENSG00000203804	ADAMTSL4-AS1	rs11587575	1	2
POLYFUN + SUSIE	Ast	ENSG00000204138	PHACTR4	rs61786035	1	2
POLYFUN + SUSIE	Ast	ENSG00000204138	PHACTR4	rs2873789	1	4
POLYFUN + SUSIE	Ast	ENSG00000204138	PHACTR4	rs12040403	1	1
POLYFUN + SUSIE	Ast	ENSG00000204138	PHACTR4	rs11247796	0.98	3
POLYFUN + SUSIE	Ast	ENSG00000204138	PHACTR4	rs12139243	0.53	5
POLYFUN + SUSIE	Ast	ENSG00000204138	PHACTR4	rs10915245	0.47	5
POLYFUN + SUSIE	Ast	ENSG00000219665	ZNF433-AS1	rs72986630	0.5	0
POLYFUN + SUSIE	Ast	ENSG00000219665	ZNF433-AS1	rs146622258	0.21	0
POLYFUN + SUSIE	Ast	ENSG00000219665	ZNF433-AS1	rs142854633	0.18	0
POLYFUN + SUSIE	Ast	ENSG00000226124	FTCDNL1	rs295141	1	2
POLYFUN + SUSIE	Ast	ENSG00000226124	FTCDNL1	rs6739563	1	1
POLYFUN + SUSIE	Ast	ENSG00000226124	FTCDNL1	rs1347552	0.99	3
POLYFUN + SUSIE	Ast	ENSG00000226124	FTCDNL1	rs3115424	0.81	4
POLYFUN + SUSIE	Ast	ENSG00000226124	FTCDNL1	rs3094761	0.19	4
POLYFUN + SUSIE	Ast	ENSG00000226124	FTCDNL1	rs59401112	0.11	5
POLYFUN + SUSIE	Ast	ENSG00000226124	FTCDNL1	rs59734838	0.11	5
POLYFUN + SUSIE	Ast	ENSG00000226124	FTCDNL1	rs6719793	0.11	5
POLYFUN + SUSIE	Ast	ENSG00000226124	FTCDNL1	rs12052622	0.11	5
POLYFUN + SUSIE	Ast	ENSG00000226124	FTCDNL1	rs1523819	0.11	5
POLYFUN + SUSIE	Ast	ENSG00000228393	LINC01004	rs55646993	1	2
POLYFUN + SUSIE	Ast	ENSG00000228393	LINC01004	rs17640401	1	1
POLYFUN + SUSIE	Ast	ENSG00000228393	LINC01004	rs10267939	1	3
POLYFUN + SUSIE	Ast	ENSG00000228393	LINC01004	rs10224539	1	4
POLYFUN + SUSIE	Ast	ENSG00000228624	HDAC2-AS2	rs9374457	1	1
POLYFUN + SUSIE	Ast	ENSG00000228624	HDAC2-AS2	rs785145	1	2
POLYFUN + SUSIE	Ast	ENSG00000228624	HDAC2-AS2	rs785137	1	3
POLYFUN + SUSIE	Ast	ENSG00000228624	HDAC2-AS2	rs2224692	0.25	4
POLYFUN + SUSIE	Ast	ENSG00000228624	HDAC2-AS2	rs2294232	0.25	4
POLYFUN + SUSIE	Ast	ENSG00000228624	HDAC2-AS2	rs2281012	0.25	4
POLYFUN + SUSIE	Ast	ENSG00000228624	HDAC2-AS2	rs9481441	0.25	4
POLYFUN + SUSIE	Ast	ENSG00000239521	CASTOR3	rs858502	1	2
POLYFUN + SUSIE	Ast	ENSG00000239521	CASTOR3	rs1727145	1	4
POLYFUN + SUSIE	Ast	ENSG00000239521	CASTOR3	rs34857299	1	1
POLYFUN + SUSIE	Ast	ENSG00000239521	CASTOR3	rs4729580	1	3
POLYFUN + SUSIE	Ast	ENSG00000249853	HS3ST5	rs785145	1	1
POLYFUN + SUSIE	Ast	ENSG00000249853	HS3ST5	rs785137	1	2
POLYFUN + SUSIE	Ast	ENSG00000249853	HS3ST5	rs1028299	0.75	3
POLYFUN + SUSIE	Ast	ENSG00000249853	HS3ST5	rs9374460	0.75	3
POLYFUN + SUSIE	Ast	ENSG00000249853	HS3ST5	rs2882172	0.25	4
POLYFUN + SUSIE	Ast	ENSG00000249853	HS3ST5	rs7749363	0.25	4
POLYFUN + SUSIE	Ast	ENSG00000249853	HS3ST5	rs6926249	0.25	4
POLYFUN + SUSIE	Ast	ENSG00000249853	HS3ST5	rs11962755	0.25	4
POLYFUN + SUSIE	Ast	ENSG00000250120	PCDHA10	rs246039	1	2
POLYFUN + SUSIE	Ast	ENSG00000250120	PCDHA10	rs251368	1	3
POLYFUN + SUSIE	Ast	ENSG00000250120	PCDHA10	rs3756337	1	4
POLYFUN + SUSIE	Ast	ENSG00000250120	PCDHA10	rs17119241	1	1
POLYFUN + SUSIE	Ast	ENSG00000250120	PCDHA10	rs2563265	0.42	5
POLYFUN + SUSIE	Ast	ENSG00000250120	PCDHA10	rs7445192	0.42	5
POLYFUN + SUSIE	Ast	ENSG00000250120	PCDHA10	rs2563260	0.16	5
POLYFUN + SUSIE	Ast	ENSG00000278259	MYO19	rs9330240	1	1
POLYFUN + SUSIE	Ast	ENSG00000278259	MYO19	rs2240001	1	2
POLYFUN + SUSIE	Ast	ENSG00000278259	MYO19	rs1076184	0.58	4
POLYFUN + SUSIE	Ast	ENSG00000278259	MYO19	rs875213	0.42	4
POLYFUN + SUSIE	Ast	ENSG00000278259	MYO19	rs11651061	0.4	5
POLYFUN + SUSIE	Ast	ENSG00000278259	MYO19	rs2028069	0.39	5
POLYFUN + SUSIE	Ast	ENSG00000278259	MYO19	rs35230968	0.35	3
POLYFUN + SUSIE	Ast	ENSG00000278259	MYO19	rs2285641	0.3	3
POLYFUN + SUSIE	Ast	ENSG00000278259	MYO19	rs1005552	0.3	3
POLYFUN + SUSIE	Ast	ENSG00000278259	MYO19	rs1061121	0.21	5
POLYFUN + SUSIE	Ast	ENSG00000278535	DHRS11	rs2522970	1	1
POLYFUN + SUSIE	Ast	ENSG00000278535	DHRS11	rs12451927	0.79	5
POLYFUN + SUSIE	Ast	ENSG00000278535	DHRS11	rs853196	0.74	3
POLYFUN + SUSIE	Ast	ENSG00000278535	DHRS11	rs9913768	0.5	2
POLYFUN + SUSIE	Ast	ENSG00000278535	DHRS11	rs28669894	0.5	2
POLYFUN + SUSIE	Ast	ENSG00000278535	DHRS11	rs3744589	0.49	4
POLYFUN + SUSIE	Ast	ENSG00000278535	DHRS11	rs113411752	0.49	4
POLYFUN + SUSIE	Ast	ENSG00000278535	DHRS11	rs60112577	0.26	3
POLYFUN + SUSIE	Ast	ENSG00000278535	DHRS11	rs17574651	0.12	5
POLYFUN + SUSIE	End	ENSG00000005483	KMT2E	rs7793669	0.8	1
POLYFUN + SUSIE	End	ENSG00000005483	KMT2E	rs77903486	0.35	0
POLYFUN + SUSIE	End	ENSG00000005483	KMT2E	rs79968279	0.35	0
POLYFUN + SUSIE	End	ENSG00000010810	FYN	rs6924754	0.69	4
POLYFUN + SUSIE	End	ENSG00000010810	FYN	rs9487788	0.59	2
POLYFUN + SUSIE	End	ENSG00000010810	FYN	rs74384724	0.41	2
POLYFUN + SUSIE	End	ENSG00000010810	FYN	rs12910	0.33	1
POLYFUN + SUSIE	End	ENSG00000010810	FYN	rs11756726	0.3	3
POLYFUN + SUSIE	End	ENSG00000010810	FYN	rs75283585	0.3	4
POLYFUN + SUSIE	End	ENSG00000010810	FYN	rs112312207	0.29	0
POLYFUN + SUSIE	End	ENSG00000010810	FYN	rs113222322	0.29	0
POLYFUN + SUSIE	End	ENSG00000010810	FYN	rs12111475	0.29	3
POLYFUN + SUSIE	End	ENSG00000010810	FYN	rs1474466	0.26	1
POLYFUN + SUSIE	End	ENSG00000010810	FYN	rs12111141	0.24	3
POLYFUN + SUSIE	End	ENSG00000010810	FYN	rs9384805	0.24	1
POLYFUN + SUSIE	End	ENSG00000010810	FYN	rs9487714	0.16	1
POLYFUN + SUSIE	End	ENSG00000010810	FYN	rs62414932	0.16	3
POLYFUN + SUSIE	End	ENSG00000069702	TGFBR3	rs1017956	1	2
POLYFUN + SUSIE	End	ENSG00000069702	TGFBR3	rs2799537	1	3
POLYFUN + SUSIE	End	ENSG00000069702	TGFBR3	rs10874983	1	1
POLYFUN + SUSIE	End	ENSG00000069702	TGFBR3	rs1556192	0.25	4
POLYFUN + SUSIE	End	ENSG00000069702	TGFBR3	rs4658274	0.25	4
POLYFUN + SUSIE	End	ENSG00000069702	TGFBR3	rs17515100	0.25	4
POLYFUN + SUSIE	End	ENSG00000069702	TGFBR3	rs12123363	0.25	4
POLYFUN + SUSIE	End	ENSG00000071054	MAP4K4	rs74538397	1	4
POLYFUN + SUSIE	End	ENSG00000071054	MAP4K4	rs17205284	1	2
POLYFUN + SUSIE	End	ENSG00000071054	MAP4K4	rs4851508	1	5
POLYFUN + SUSIE	End	ENSG00000071054	MAP4K4	rs72817883	1	1
POLYFUN + SUSIE	End	ENSG00000071054	MAP4K4	rs10865048	0.32	3
POLYFUN + SUSIE	End	ENSG00000071054	MAP4K4	rs11693537	0.32	3
POLYFUN + SUSIE	End	ENSG00000071054	MAP4K4	rs12471529	0.32	3
POLYFUN + SUSIE	End	ENSG00000103187	COTL1	rs2875857	1	2
POLYFUN + SUSIE	End	ENSG00000103187	COTL1	rs2303242	1	1
POLYFUN + SUSIE	End	ENSG00000103187	COTL1	rs3785025	0.97	3
POLYFUN + SUSIE	End	ENSG00000103187	COTL1	rs34019756	0.6	4
POLYFUN + SUSIE	End	ENSG00000103187	COTL1	rs62049905	0.52	5
POLYFUN + SUSIE	End	ENSG00000103187	COTL1	rs35446963	0.46	5
POLYFUN + SUSIE	End	ENSG00000103187	COTL1	rs12716747	0.4	4
POLYFUN + SUSIE	End	ENSG00000103528	SYT17	rs8046312	0.17	1
POLYFUN + SUSIE	End	ENSG00000103550	KNOP1	rs11644196	1	1
POLYFUN + SUSIE	End	ENSG00000103550	KNOP1	rs62024104	0.98	2
POLYFUN + SUSIE	End	ENSG00000103550	KNOP1	rs28415607	0.61	0
POLYFUN + SUSIE	End	ENSG00000103550	KNOP1	rs7200974	0.14	3
POLYFUN + SUSIE	End	ENSG00000103550	KNOP1	rs4782269	0.14	4
POLYFUN + SUSIE	End	ENSG00000103550	KNOP1	rs8053250	0.13	3
POLYFUN + SUSIE	End	ENSG00000103550	KNOP1	rs59522553	0.13	4
POLYFUN + SUSIE	End	ENSG00000103550	KNOP1	rs11645910	0.13	4
POLYFUN + SUSIE	End	ENSG00000103550	KNOP1	rs67587662	0.13	3
POLYFUN + SUSIE	End	ENSG00000103550	KNOP1	rs7190781	0.12	3
POLYFUN + SUSIE	End	ENSG00000103550	KNOP1	rs68188456	0.1	3
POLYFUN + SUSIE	End	ENSG00000105499	PLA2G4C	rs10419565	0.88	4
POLYFUN + SUSIE	End	ENSG00000105499	PLA2G4C	rs12973411	0.76	2
POLYFUN + SUSIE	End	ENSG00000105499	PLA2G4C	rs409135	0.68	1
POLYFUN + SUSIE	End	ENSG00000105499	PLA2G4C	rs3730926	0.35	5
POLYFUN + SUSIE	End	ENSG00000105499	PLA2G4C	rs397131	0.32	1
POLYFUN + SUSIE	End	ENSG00000105499	PLA2G4C	rs397170	0.22	5
POLYFUN + SUSIE	End	ENSG00000105499	PLA2G4C	rs12975454	0.21	5
POLYFUN + SUSIE	End	ENSG00000105499	PLA2G4C	rs11083922	0.15	2
POLYFUN + SUSIE	End	ENSG00000105499	PLA2G4C	rs274883	0.15	5
POLYFUN + SUSIE	End	ENSG00000105499	PLA2G4C	rs2436462	0.12	4
POLYFUN + SUSIE	End	ENSG00000105499	PLA2G4C	rs2060233	0.1	3
POLYFUN + SUSIE	End	ENSG00000111652	COPS7A	rs73059704	1	4
POLYFUN + SUSIE	End	ENSG00000111652	COPS7A	rs11534748	1	3
POLYFUN + SUSIE	End	ENSG00000111652	COPS7A	rs8815	1	2
POLYFUN + SUSIE	End	ENSG00000111652	COPS7A	rs7486091	1	1
POLYFUN + SUSIE	End	ENSG00000111652	COPS7A	rs7970379	1	5
POLYFUN + SUSIE	End	ENSG00000113621	TXNDC15	rs4976288	1	3
POLYFUN + SUSIE	End	ENSG00000113621	TXNDC15	rs2652080	1	4
POLYFUN + SUSIE	End	ENSG00000113621	TXNDC15	rs10041913	1	5
POLYFUN + SUSIE	End	ENSG00000113621	TXNDC15	rs4091641	1	1
POLYFUN + SUSIE	End	ENSG00000113621	TXNDC15	rs7708077	1	2
POLYFUN + SUSIE	End	ENSG00000119242	CCDC92	rs7973103	1	2
POLYFUN + SUSIE	End	ENSG00000119242	CCDC92	rs10773048	1	1
POLYFUN + SUSIE	End	ENSG00000119242	CCDC92	rs11833002	1	3
POLYFUN + SUSIE	End	ENSG00000119242	CCDC92	rs12296259	0.24	4
POLYFUN + SUSIE	End	ENSG00000120071	KANSL1	rs6503453	1	4
POLYFUN + SUSIE	End	ENSG00000120071	KANSL1	rs2435206	1	2
POLYFUN + SUSIE	End	ENSG00000120071	KANSL1	rs12051901	1	3
POLYFUN + SUSIE	End	ENSG00000120071	KANSL1	rs2435213	1	1
POLYFUN + SUSIE	End	ENSG00000120071	KANSL1	rs8712	0.5	5
POLYFUN + SUSIE	End	ENSG00000120071	KANSL1	rs9468	0.5	5
POLYFUN + SUSIE	End	ENSG00000120913	PDLIM2	rs4872516	1	2
POLYFUN + SUSIE	End	ENSG00000120913	PDLIM2	rs55677256	1	1
POLYFUN + SUSIE	End	ENSG00000120913	PDLIM2	rs73229819	1	3
POLYFUN + SUSIE	End	ENSG00000120913	PDLIM2	rs4872526	0.94	4
POLYFUN + SUSIE	End	ENSG00000120913	PDLIM2	rs13271626	0.27	5
POLYFUN + SUSIE	End	ENSG00000120913	PDLIM2	rs1809452	0.13	5
POLYFUN + SUSIE	End	ENSG00000123338	NCKAP1L	rs784567	1	5
POLYFUN + SUSIE	End	ENSG00000123338	NCKAP1L	rs11170631	1	4
POLYFUN + SUSIE	End	ENSG00000123338	NCKAP1L	rs2365343	1	2
POLYFUN + SUSIE	End	ENSG00000123338	NCKAP1L	rs7970462	1	1
POLYFUN + SUSIE	End	ENSG00000123338	NCKAP1L	rs7311238	1	3
POLYFUN + SUSIE	End	ENSG00000128829	EIF2AK4	rs936217	0.18	0
POLYFUN + SUSIE	End	ENSG00000129946	SHC2	rs34551779	1	2
POLYFUN + SUSIE	End	ENSG00000129946	SHC2	rs35867611	1	3
POLYFUN + SUSIE	End	ENSG00000129946	SHC2	rs56398868	1	1
POLYFUN + SUSIE	End	ENSG00000129946	SHC2	rs4919871	0.67	4
POLYFUN + SUSIE	End	ENSG00000129946	SHC2	rs11667579	0.64	5
POLYFUN + SUSIE	End	ENSG00000129946	SHC2	rs4919868	0.28	4
POLYFUN + SUSIE	End	ENSG00000130300	PLVAP	rs2287860	1	3
POLYFUN + SUSIE	End	ENSG00000130300	PLVAP	rs140487639	1	1
POLYFUN + SUSIE	End	ENSG00000130300	PLVAP	rs4808683	1	2
POLYFUN + SUSIE	End	ENSG00000130300	PLVAP	rs12978944	1	4
POLYFUN + SUSIE	End	ENSG00000131899	LLGL1	rs62073657	0.33	0
POLYFUN + SUSIE	End	ENSG00000137494	ANKRD42	rs12577373	1	1
POLYFUN + SUSIE	End	ENSG00000137494	ANKRD42	rs1367988	1	2
POLYFUN + SUSIE	End	ENSG00000137494	ANKRD42	rs1541891	0.93	5
POLYFUN + SUSIE	End	ENSG00000137494	ANKRD42	rs666845	0.46	3
POLYFUN + SUSIE	End	ENSG00000137494	ANKRD42	rs683250	0.46	3
POLYFUN + SUSIE	End	ENSG00000137494	ANKRD42	rs601826	0.23	4
POLYFUN + SUSIE	End	ENSG00000137494	ANKRD42	rs533209	0.15	4
POLYFUN + SUSIE	End	ENSG00000137513	NARS2	rs593702	1	2
POLYFUN + SUSIE	End	ENSG00000137513	NARS2	rs11237379	1	1
POLYFUN + SUSIE	End	ENSG00000137513	NARS2	rs588579	0.2	3
POLYFUN + SUSIE	End	ENSG00000137513	NARS2	rs656765	0.2	3
POLYFUN + SUSIE	End	ENSG00000137513	NARS2	rs694138	0.2	3
POLYFUN + SUSIE	End	ENSG00000137513	NARS2	rs667207	0.2	3
POLYFUN + SUSIE	End	ENSG00000137513	NARS2	rs603557	0.2	3
POLYFUN + SUSIE	End	ENSG00000141750	STAC2	rs939345	1	1
POLYFUN + SUSIE	End	ENSG00000141750	STAC2	rs62067034	1	2
POLYFUN + SUSIE	End	ENSG00000141750	STAC2	rs921650	1	4
POLYFUN + SUSIE	End	ENSG00000141750	STAC2	rs921649	0.99	3
POLYFUN + SUSIE	End	ENSG00000142549	IGLON5	rs36078694	0.46	1
POLYFUN + SUSIE	End	ENSG00000142599	RERE	rs8627	1	1
POLYFUN + SUSIE	End	ENSG00000142599	RERE	rs2289733	1	2
POLYFUN + SUSIE	End	ENSG00000142599	RERE	rs4908769	0.95	5
POLYFUN + SUSIE	End	ENSG00000142599	RERE	rs301792	0.54	3
POLYFUN + SUSIE	End	ENSG00000142599	RERE	rs3753275	0.5	4
POLYFUN + SUSIE	End	ENSG00000142599	RERE	rs301791	0.46	3
POLYFUN + SUSIE	End	ENSG00000142599	RERE	rs2289732	0.18	4
POLYFUN + SUSIE	End	ENSG00000142599	RERE	rs55818451	0.13	4
POLYFUN + SUSIE	End	ENSG00000142599	RERE	rs11121177	0.12	4
POLYFUN + SUSIE	End	ENSG00000143479	DYRK3	rs190169923	1	1
POLYFUN + SUSIE	End	ENSG00000143479	DYRK3	rs6680631	1	2
POLYFUN + SUSIE	End	ENSG00000143479	DYRK3	rs6673333	1	3
POLYFUN + SUSIE	End	ENSG00000143479	DYRK3	rs6691942	0.5	4
POLYFUN + SUSIE	End	ENSG00000143479	DYRK3	rs6692273	0.5	4
POLYFUN + SUSIE	End	ENSG00000143479	DYRK3	rs1507761	0.33	5
POLYFUN + SUSIE	End	ENSG00000143479	DYRK3	rs925131	0.33	5
POLYFUN + SUSIE	End	ENSG00000143479	DYRK3	rs2802227	0.33	5
POLYFUN + SUSIE	End	ENSG00000144426	NBEAL1	rs2004930	1	1
POLYFUN + SUSIE	End	ENSG00000144426	NBEAL1	rs7573466	1	2
POLYFUN + SUSIE	End	ENSG00000144426	NBEAL1	rs2469955	0.87	4
POLYFUN + SUSIE	End	ENSG00000144426	NBEAL1	rs77028090	0.54	0
POLYFUN + SUSIE	End	ENSG00000144426	NBEAL1	rs1174607	0.19	0
POLYFUN + SUSIE	End	ENSG00000144426	NBEAL1	rs2222413	0.18	0
POLYFUN + SUSIE	End	ENSG00000144426	NBEAL1	rs2469961	0.12	4
POLYFUN + SUSIE	End	ENSG00000144426	NBEAL1	rs77931721	0.11	3
POLYFUN + SUSIE	End	ENSG00000146067	FAM193B	rs6877633	1	1
POLYFUN + SUSIE	End	ENSG00000146067	FAM193B	rs2973671	1	4
POLYFUN + SUSIE	End	ENSG00000146067	FAM193B	rs72820952	1	3
POLYFUN + SUSIE	End	ENSG00000146067	FAM193B	rs2913790	1	2
POLYFUN + SUSIE	End	ENSG00000152518	ZFP36L2	rs114507167	0.45	0
POLYFUN + SUSIE	End	ENSG00000157680	DGKI	rs1673218	1	1
POLYFUN + SUSIE	End	ENSG00000157680	DGKI	rs7798391	1	2
POLYFUN + SUSIE	End	ENSG00000157680	DGKI	rs963279	0.9	5
POLYFUN + SUSIE	End	ENSG00000157680	DGKI	rs68115887	0.79	3
POLYFUN + SUSIE	End	ENSG00000157680	DGKI	rs2352570	0.64	4
POLYFUN + SUSIE	End	ENSG00000157680	DGKI	rs11983858	0.25	4
POLYFUN + SUSIE	End	ENSG00000158941	CCAR2	rs55677256	1	1
POLYFUN + SUSIE	End	ENSG00000158941	CCAR2	rs73229817	1	2
POLYFUN + SUSIE	End	ENSG00000158941	CCAR2	rs117289616	0.63	5
POLYFUN + SUSIE	End	ENSG00000158941	CCAR2	rs4872525	0.56	3
POLYFUN + SUSIE	End	ENSG00000158941	CCAR2	rs17088488	0.43	3
POLYFUN + SUSIE	End	ENSG00000158941	CCAR2	rs75291371	0.37	5
POLYFUN + SUSIE	End	ENSG00000158941	CCAR2	rs7846476	0.25	4
POLYFUN + SUSIE	End	ENSG00000158941	CCAR2	rs900267	0.19	4
POLYFUN + SUSIE	End	ENSG00000158941	CCAR2	rs3758042	0.14	4
POLYFUN + SUSIE	End	ENSG00000158941	CCAR2	rs10113779	0.13	4
POLYFUN + SUSIE	End	ENSG00000158941	CCAR2	rs3758041	0.11	4
POLYFUN + SUSIE	End	ENSG00000162241	SLC25A45	rs61893788	1	2
POLYFUN + SUSIE	End	ENSG00000162241	SLC25A45	rs10160596	1	1
POLYFUN + SUSIE	End	ENSG00000162241	SLC25A45	rs6591182	0.99	3
POLYFUN + SUSIE	End	ENSG00000162241	SLC25A45	rs11606601	0.65	4
POLYFUN + SUSIE	End	ENSG00000162241	SLC25A45	rs67924081	0.38	5
POLYFUN + SUSIE	End	ENSG00000162241	SLC25A45	rs11227229	0.36	4
POLYFUN + SUSIE	End	ENSG00000162241	SLC25A45	rs1151496	0.15	5
POLYFUN + SUSIE	End	ENSG00000162241	SLC25A45	rs1194104	0.15	5
POLYFUN + SUSIE	End	ENSG00000162241	SLC25A45	rs2510078	0.1	5
POLYFUN + SUSIE	End	ENSG00000162928	PEX13	rs79945505	0.45	0
POLYFUN + SUSIE	End	ENSG00000162928	PEX13	rs10427250	0.42	0
POLYFUN + SUSIE	End	ENSG00000162928	PEX13	rs8179712	0.23	1
POLYFUN + SUSIE	End	ENSG00000162928	PEX13	rs3948623	0.17	1
POLYFUN + SUSIE	End	ENSG00000162928	PEX13	rs1008616	0.17	1
POLYFUN + SUSIE	End	ENSG00000162928	PEX13	rs11680327	0.12	2
POLYFUN + SUSIE	End	ENSG00000162928	PEX13	rs13419758	0.11	2
POLYFUN + SUSIE	End	ENSG00000162928	PEX13	rs13394010	0.11	2
POLYFUN + SUSIE	End	ENSG00000163126	ANKRD23	rs772154	1	2
POLYFUN + SUSIE	End	ENSG00000163126	ANKRD23	rs113451578	1	3
POLYFUN + SUSIE	End	ENSG00000163126	ANKRD23	rs74583310	1	1
POLYFUN + SUSIE	End	ENSG00000163126	ANKRD23	rs12992413	0.86	5
POLYFUN + SUSIE	End	ENSG00000163126	ANKRD23	rs58328293	0.26	4
POLYFUN + SUSIE	End	ENSG00000163126	ANKRD23	rs59966106	0.22	4
POLYFUN + SUSIE	End	ENSG00000163126	ANKRD23	rs11903461	0.19	4
POLYFUN + SUSIE	End	ENSG00000163126	ANKRD23	rs62153915	0.19	4
POLYFUN + SUSIE	End	ENSG00000164849	GPR146	rs12538544	1	2
POLYFUN + SUSIE	End	ENSG00000164849	GPR146	rs35631586	1	1
POLYFUN + SUSIE	End	ENSG00000164849	GPR146	rs3808350	0.91	3
POLYFUN + SUSIE	End	ENSG00000164849	GPR146	rs10251190	0.66	5
POLYFUN + SUSIE	End	ENSG00000164849	GPR146	rs34350766	0.26	5
POLYFUN + SUSIE	End	ENSG00000164849	GPR146	rs78999139	0.24	4
POLYFUN + SUSIE	End	ENSG00000164849	GPR146	rs79367977	0.15	4
POLYFUN + SUSIE	End	ENSG00000164849	GPR146	rs2070118	0.12	4
POLYFUN + SUSIE	End	ENSG00000166348	USP54	rs2675662	0.26	1
POLYFUN + SUSIE	End	ENSG00000166348	USP54	rs2459446	0.25	1
POLYFUN + SUSIE	End	ENSG00000166348	USP54	rs2633310	0.25	1
POLYFUN + SUSIE	End	ENSG00000166348	USP54	rs2633311	0.14	1
POLYFUN + SUSIE	End	ENSG00000168781	PPIP5K1	rs825733	0.12	1
POLYFUN + SUSIE	End	ENSG00000169612	RAMAC	rs1256448	1	1
POLYFUN + SUSIE	End	ENSG00000169612	RAMAC	rs17360083	1	2
POLYFUN + SUSIE	End	ENSG00000169612	RAMAC	rs17158194	1	3
POLYFUN + SUSIE	End	ENSG00000171700	RGS19	rs6090254	1	2
POLYFUN + SUSIE	End	ENSG00000171700	RGS19	rs58971289	1	3
POLYFUN + SUSIE	End	ENSG00000171700	RGS19	rs6062817	1	4
POLYFUN + SUSIE	End	ENSG00000171700	RGS19	rs2427514	1	1
POLYFUN + SUSIE	End	ENSG00000171700	RGS19	rs56296778	0.42	5
POLYFUN + SUSIE	End	ENSG00000171700	RGS19	rs7263616	0.42	5
POLYFUN + SUSIE	End	ENSG00000171700	RGS19	rs56321019	0.16	5
POLYFUN + SUSIE	End	ENSG00000172260	NEGR1	rs6684341	1	1
POLYFUN + SUSIE	End	ENSG00000172260	NEGR1	rs4571923	1	3
POLYFUN + SUSIE	End	ENSG00000172260	NEGR1	rs72676673	1	2
POLYFUN + SUSIE	End	ENSG00000174871	CNIH2	rs507859	1	3
POLYFUN + SUSIE	End	ENSG00000174871	CNIH2	rs55796623	1	1
POLYFUN + SUSIE	End	ENSG00000174871	CNIH2	rs7926512	1	4
POLYFUN + SUSIE	End	ENSG00000174871	CNIH2	rs4244812	1	2
POLYFUN + SUSIE	End	ENSG00000174871	CNIH2	rs627778	1	5
POLYFUN + SUSIE	End	ENSG00000176697	BDNF	rs146011208	0.98	1
POLYFUN + SUSIE	End	ENSG00000178538	CA8	rs7388114	1	2
POLYFUN + SUSIE	End	ENSG00000178538	CA8	rs9643515	1	1
POLYFUN + SUSIE	End	ENSG00000178538	CA8	rs6471839	0.51	3
POLYFUN + SUSIE	End	ENSG00000178538	CA8	rs1600676	0.51	3
POLYFUN + SUSIE	End	ENSG00000178538	CA8	rs10094881	0.51	3
POLYFUN + SUSIE	End	ENSG00000178538	CA8	rs6471841	0.17	3
POLYFUN + SUSIE	End	ENSG00000179855	GIPC3	rs118180414	0.19	1
POLYFUN + SUSIE	End	ENSG00000179855	GIPC3	rs5748	0.16	0
POLYFUN + SUSIE	End	ENSG00000179855	GIPC3	rs10402658	0.13	0
POLYFUN + SUSIE	End	ENSG00000179855	GIPC3	rs117778290	0.12	1
POLYFUN + SUSIE	End	ENSG00000179855	GIPC3	rs34564453	0.12	1
POLYFUN + SUSIE	End	ENSG00000179855	GIPC3	rs78759757	0.12	1
POLYFUN + SUSIE	End	ENSG00000179855	GIPC3	rs143055151	0.12	1
POLYFUN + SUSIE	End	ENSG00000179855	GIPC3	rs4807425	0.12	0
POLYFUN + SUSIE	End	ENSG00000179855	GIPC3	rs117091984	0.11	1
POLYFUN + SUSIE	End	ENSG00000180336	MEIOC	rs9909488	1	4
POLYFUN + SUSIE	End	ENSG00000180336	MEIOC	rs2074289	1	3
POLYFUN + SUSIE	End	ENSG00000180336	MEIOC	rs79084945	1	2
POLYFUN + SUSIE	End	ENSG00000180336	MEIOC	rs9911183	1	5
POLYFUN + SUSIE	End	ENSG00000180336	MEIOC	rs58007130	1	1
POLYFUN + SUSIE	End	ENSG00000182450	KCNK4	rs2325787	1	2
POLYFUN + SUSIE	End	ENSG00000182450	KCNK4	rs10792429	1	4
POLYFUN + SUSIE	End	ENSG00000182450	KCNK4	rs2186643	0.99	3
POLYFUN + SUSIE	End	ENSG00000182450	KCNK4	rs2236647	0.97	1
POLYFUN + SUSIE	End	ENSG00000182450	KCNK4	rs594461	0.68	5
POLYFUN + SUSIE	End	ENSG00000182450	KCNK4	rs651855	0.18	5
POLYFUN + SUSIE	End	ENSG00000183597	TANGO2	rs74815951	0.36	1
POLYFUN + SUSIE	End	ENSG00000183597	TANGO2	rs36049196	0.16	1
POLYFUN + SUSIE	End	ENSG00000183597	TANGO2	rs58319702	0.12	1
POLYFUN + SUSIE	End	ENSG00000183597	TANGO2	rs80093097	0.12	1
POLYFUN + SUSIE	End	ENSG00000183597	TANGO2	rs79312272	0.12	1
POLYFUN + SUSIE	End	ENSG00000189152	GRAPL	rs28591622	0.26	1
POLYFUN + SUSIE	End	ENSG00000189152	GRAPL	rs1533034	0.2	1
POLYFUN + SUSIE	End	ENSG00000189152	GRAPL	rs28579632	0.14	1
POLYFUN + SUSIE	End	ENSG00000189152	GRAPL	rs28582509	0.11	1
POLYFUN + SUSIE	End	ENSG00000189152	GRAPL	rs1467028	0.11	1
POLYFUN + SUSIE	End	ENSG00000189152	GRAPL	rs28760541	0.11	1
POLYFUN + SUSIE	End	ENSG00000196542	SPTSSB	rs404725	1	1
POLYFUN + SUSIE	End	ENSG00000196542	SPTSSB	rs116190718	1	3
POLYFUN + SUSIE	End	ENSG00000196542	SPTSSB	rs13059068	1	2
POLYFUN + SUSIE	End	ENSG00000196542	SPTSSB	rs11710916	0.21	4
POLYFUN + SUSIE	End	ENSG00000196542	SPTSSB	rs34727114	0.21	4
POLYFUN + SUSIE	End	ENSG00000196542	SPTSSB	rs67077657	0.21	4
POLYFUN + SUSIE	End	ENSG00000196542	SPTSSB	rs1811483	0.19	4
POLYFUN + SUSIE	End	ENSG00000196542	SPTSSB	rs6799058	0.11	0
POLYFUN + SUSIE	End	ENSG00000196542	SPTSSB	rs80274062	0.11	0
POLYFUN + SUSIE	End	ENSG00000196542	SPTSSB	rs59521461	0.11	0
POLYFUN + SUSIE	End	ENSG00000196542	SPTSSB	rs116315642	0.11	0
POLYFUN + SUSIE	End	ENSG00000196542	SPTSSB	rs6766368	0.11	0
POLYFUN + SUSIE	End	ENSG00000196542	SPTSSB	rs114601016	0.11	0
POLYFUN + SUSIE	End	ENSG00000196542	SPTSSB	rs78597462	0.1	0
POLYFUN + SUSIE	End	ENSG00000196968	FUT11	rs2243610	0.39	1
POLYFUN + SUSIE	End	ENSG00000196968	FUT11	rs2242258	0.35	1
POLYFUN + SUSIE	End	ENSG00000198892	SHISA4	rs35515850	1	4
POLYFUN + SUSIE	End	ENSG00000198892	SHISA4	rs2819349	1	5
POLYFUN + SUSIE	End	ENSG00000198892	SHISA4	rs2047264	1	1
POLYFUN + SUSIE	End	ENSG00000198892	SHISA4	rs2820304	1	2
POLYFUN + SUSIE	End	ENSG00000198892	SHISA4	rs12137232	0.96	3
POLYFUN + SUSIE	End	ENSG00000231365	WARS2-AS1	rs57055643	1	1
POLYFUN + SUSIE	End	ENSG00000231365	WARS2-AS1	rs4387216	1	2
POLYFUN + SUSIE	End	ENSG00000231365	WARS2-AS1	rs12133275	1	3
POLYFUN + SUSIE	End	ENSG00000231365	WARS2-AS1	rs12734353	0.5	4
POLYFUN + SUSIE	End	ENSG00000231365	WARS2-AS1	rs12034347	0.5	4
POLYFUN + SUSIE	End	ENSG00000237651	C2orf74	rs2084318	1	3
POLYFUN + SUSIE	End	ENSG00000237651	C2orf74	rs34104056	1	1
POLYFUN + SUSIE	End	ENSG00000237651	C2orf74	rs12616433	1	2
POLYFUN + SUSIE	End	ENSG00000237651	C2orf74	rs2167564	0.75	4
POLYFUN + SUSIE	End	ENSG00000237651	C2orf74	rs12616041	0.23	4
POLYFUN + SUSIE	End	ENSG00000277449	CEBPB-AS1	rs6512675	0.94	1
POLYFUN + SUSIE	Ext	ENSG00000003509	NDUFAF7	rs4384764	1	2
POLYFUN + SUSIE	Ext	ENSG00000003509	NDUFAF7	rs12151626	1	1
POLYFUN + SUSIE	Ext	ENSG00000003509	NDUFAF7	rs72790693	0.92	3
POLYFUN + SUSIE	Ext	ENSG00000003509	NDUFAF7	rs11124569	0.61	5
POLYFUN + SUSIE	Ext	ENSG00000003509	NDUFAF7	rs74177070	0.24	5
POLYFUN + SUSIE	Ext	ENSG00000003509	NDUFAF7	rs2160394	0.2	4
POLYFUN + SUSIE	Ext	ENSG00000003509	NDUFAF7	rs6726709	0.17	4
POLYFUN + SUSIE	Ext	ENSG00000003509	NDUFAF7	rs876461	0.17	4
POLYFUN + SUSIE	Ext	ENSG00000003509	NDUFAF7	rs2110963	0.16	4
POLYFUN + SUSIE	Ext	ENSG00000003509	NDUFAF7	rs56059107	0.12	4
POLYFUN + SUSIE	Ext	ENSG00000004897	CDC27	rs11869940	1	2
POLYFUN + SUSIE	Ext	ENSG00000004897	CDC27	rs12103836	1	1
POLYFUN + SUSIE	Ext	ENSG00000005483	KMT2E	rs55646993	1	5
POLYFUN + SUSIE	Ext	ENSG00000005483	KMT2E	rs73188321	1	3
POLYFUN + SUSIE	Ext	ENSG00000005483	KMT2E	rs34180096	1	2
POLYFUN + SUSIE	Ext	ENSG00000005483	KMT2E	rs10266871	1	4
POLYFUN + SUSIE	Ext	ENSG00000005483	KMT2E	rs35757884	1	1
POLYFUN + SUSIE	Ext	ENSG00000030582	GRN	rs4793119	1	4
POLYFUN + SUSIE	Ext	ENSG00000030582	GRN	rs850728	1	5
POLYFUN + SUSIE	Ext	ENSG00000030582	GRN	rs2045087	1	2
POLYFUN + SUSIE	Ext	ENSG00000030582	GRN	rs62078793	1	1
POLYFUN + SUSIE	Ext	ENSG00000030582	GRN	rs850731	1	3
POLYFUN + SUSIE	Ext	ENSG00000033327	GAB2	rs7125327	1	1
POLYFUN + SUSIE	Ext	ENSG00000033327	GAB2	rs72935778	0.99	2
POLYFUN + SUSIE	Ext	ENSG00000033327	GAB2	rs2063730	0.93	5
POLYFUN + SUSIE	Ext	ENSG00000033327	GAB2	rs549548	0.23	4
POLYFUN + SUSIE	Ext	ENSG00000033327	GAB2	rs2063724	0.2	3
POLYFUN + SUSIE	Ext	ENSG00000033327	GAB2	rs653003	0.19	4
POLYFUN + SUSIE	Ext	ENSG00000033327	GAB2	rs2063725	0.14	3
POLYFUN + SUSIE	Ext	ENSG00000033327	GAB2	rs990706	0.14	3
POLYFUN + SUSIE	Ext	ENSG00000033327	GAB2	rs881361	0.14	3
POLYFUN + SUSIE	Ext	ENSG00000033327	GAB2	rs881338	0.11	3
POLYFUN + SUSIE	Ext	ENSG00000037749	MFAP3	rs72806621	1	2
POLYFUN + SUSIE	Ext	ENSG00000037749	MFAP3	rs890799	1	1
POLYFUN + SUSIE	Ext	ENSG00000037749	MFAP3	rs11948898	1	4
POLYFUN + SUSIE	Ext	ENSG00000037749	MFAP3	rs707185	1	3
POLYFUN + SUSIE	Ext	ENSG00000037749	MFAP3	rs815633	0.25	5
POLYFUN + SUSIE	Ext	ENSG00000037749	MFAP3	rs843811	0.25	5
POLYFUN + SUSIE	Ext	ENSG00000037749	MFAP3	rs707182	0.25	5
POLYFUN + SUSIE	Ext	ENSG00000037749	MFAP3	rs815632	0.25	5
POLYFUN + SUSIE	Ext	ENSG00000059915	PSD	rs11597599	1	1
POLYFUN + SUSIE	Ext	ENSG00000059915	PSD	rs11814460	0.33	3
POLYFUN + SUSIE	Ext	ENSG00000059915	PSD	rs4919549	0.33	3
POLYFUN + SUSIE	Ext	ENSG00000059915	PSD	rs6584424	0.33	3
POLYFUN + SUSIE	Ext	ENSG00000060656	PTPRU	rs1874784	1	1
POLYFUN + SUSIE	Ext	ENSG00000060656	PTPRU	rs924772	0.99	2
POLYFUN + SUSIE	Ext	ENSG00000060656	PTPRU	rs72661219	0.82	5
POLYFUN + SUSIE	Ext	ENSG00000060656	PTPRU	rs12732185	0.64	3
POLYFUN + SUSIE	Ext	ENSG00000060656	PTPRU	rs72658984	0.54	4
POLYFUN + SUSIE	Ext	ENSG00000060656	PTPRU	rs17341620	0.36	3
POLYFUN + SUSIE	Ext	ENSG00000060656	PTPRU	rs56260931	0.18	5
POLYFUN + SUSIE	Ext	ENSG00000060656	PTPRU	rs4949241	0.18	4
POLYFUN + SUSIE	Ext	ENSG00000060656	PTPRU	rs12401298	0.16	4
POLYFUN + SUSIE	Ext	ENSG00000060656	PTPRU	rs72658983	0.12	4
POLYFUN + SUSIE	Ext	ENSG00000064419	TNPO3	rs7808907	1	1
POLYFUN + SUSIE	Ext	ENSG00000064419	TNPO3	rs34632345	0.98	2
POLYFUN + SUSIE	Ext	ENSG00000064419	TNPO3	rs17339221	0.5	3
POLYFUN + SUSIE	Ext	ENSG00000064419	TNPO3	rs41274158	0.5	3
POLYFUN + SUSIE	Ext	ENSG00000064419	TNPO3	rs79288514	0.34	5
POLYFUN + SUSIE	Ext	ENSG00000064419	TNPO3	rs77264666	0.34	5
POLYFUN + SUSIE	Ext	ENSG00000064419	TNPO3	rs80159318	0.16	5
POLYFUN + SUSIE	Ext	ENSG00000064419	TNPO3	rs6957529	0.16	5
POLYFUN + SUSIE	Ext	ENSG00000064419	TNPO3	rs79890422	0.15	4
POLYFUN + SUSIE	Ext	ENSG00000064687	ABCA7	rs2066983	1	2
POLYFUN + SUSIE	Ext	ENSG00000064687	ABCA7	rs72973584	0.98	1
POLYFUN + SUSIE	Ext	ENSG00000064687	ABCA7	rs72982187	0.61	3
POLYFUN + SUSIE	Ext	ENSG00000064687	ABCA7	rs3729642	0.32	3
POLYFUN + SUSIE	Ext	ENSG00000064687	ABCA7	rs72618588	0.27	0
POLYFUN + SUSIE	Ext	ENSG00000064687	ABCA7	rs72618587	0.27	0
POLYFUN + SUSIE	Ext	ENSG00000064687	ABCA7	rs185413865	0.22	0
POLYFUN + SUSIE	Ext	ENSG00000064687	ABCA7	rs77620244	0.2	0
POLYFUN + SUSIE	Ext	ENSG00000064687	ABCA7	rs56412202	0.14	0
POLYFUN + SUSIE	Ext	ENSG00000064687	ABCA7	rs10403622	0.1	0
POLYFUN + SUSIE	Ext	ENSG00000064687	ABCA7	rs10412461	0.1	0
POLYFUN + SUSIE	Ext	ENSG00000066923	STAG3	rs1727145	1	3
POLYFUN + SUSIE	Ext	ENSG00000066923	STAG3	rs62471959	1	1
POLYFUN + SUSIE	Ext	ENSG00000066923	STAG3	rs858502	1	2
POLYFUN + SUSIE	Ext	ENSG00000066923	STAG3	rs4729580	1	4
POLYFUN + SUSIE	Ext	ENSG00000068137	PLEKHH3	rs12452287	1	3
POLYFUN + SUSIE	Ext	ENSG00000068137	PLEKHH3	rs3760386	1	1
POLYFUN + SUSIE	Ext	ENSG00000068137	PLEKHH3	rs9892728	1	2
POLYFUN + SUSIE	Ext	ENSG00000068137	PLEKHH3	rs650558	0.52	4
POLYFUN + SUSIE	Ext	ENSG00000068137	PLEKHH3	rs3817331	0.39	5
POLYFUN + SUSIE	Ext	ENSG00000068137	PLEKHH3	rs591939	0.27	4
POLYFUN + SUSIE	Ext	ENSG00000068137	PLEKHH3	rs79898468	0.24	5
POLYFUN + SUSIE	Ext	ENSG00000068137	PLEKHH3	rs12945575	0.21	4
POLYFUN + SUSIE	Ext	ENSG00000068137	PLEKHH3	rs55985470	0.2	5
POLYFUN + SUSIE	Ext	ENSG00000068885	IFT80	rs75943566	0.63	1
POLYFUN + SUSIE	Ext	ENSG00000070495	JMJD6	rs61512053	1	1
POLYFUN + SUSIE	Ext	ENSG00000070495	JMJD6	rs9914041	1	2
POLYFUN + SUSIE	Ext	ENSG00000070495	JMJD6	rs4788941	0.76	5
POLYFUN + SUSIE	Ext	ENSG00000070495	JMJD6	rs7210577	0.5	3
POLYFUN + SUSIE	Ext	ENSG00000070495	JMJD6	rs34503528	0.5	3
POLYFUN + SUSIE	Ext	ENSG00000070495	JMJD6	rs35504735	0.31	4
POLYFUN + SUSIE	Ext	ENSG00000070495	JMJD6	rs7219390	0.3	4
POLYFUN + SUSIE	Ext	ENSG00000070495	JMJD6	rs720782	0.3	4
POLYFUN + SUSIE	Ext	ENSG00000070495	JMJD6	rs4788940	0.22	5
POLYFUN + SUSIE	Ext	ENSG00000070882	OSBPL3	rs114	1	3
POLYFUN + SUSIE	Ext	ENSG00000070882	OSBPL3	rs2391004	1	1
POLYFUN + SUSIE	Ext	ENSG00000070882	OSBPL3	rs123	1	2
POLYFUN + SUSIE	Ext	ENSG00000070882	OSBPL3	rs62448670	0.81	4
POLYFUN + SUSIE	Ext	ENSG00000070882	OSBPL3	rs11977540	0.19	4
POLYFUN + SUSIE	Ext	ENSG00000071054	MAP4K4	rs74538397	1	2
POLYFUN + SUSIE	Ext	ENSG00000071054	MAP4K4	rs4851508	1	1
POLYFUN + SUSIE	Ext	ENSG00000071054	MAP4K4	rs17205284	1	4
POLYFUN + SUSIE	Ext	ENSG00000071054	MAP4K4	rs72817883	0.98	3
POLYFUN + SUSIE	Ext	ENSG00000071054	MAP4K4	rs12470621	0.38	5
POLYFUN + SUSIE	Ext	ENSG00000071054	MAP4K4	rs12471529	0.21	5
POLYFUN + SUSIE	Ext	ENSG00000071054	MAP4K4	rs11693537	0.21	5
POLYFUN + SUSIE	Ext	ENSG00000071054	MAP4K4	rs10865048	0.21	5
POLYFUN + SUSIE	Ext	ENSG00000074695	LMAN1	rs12456930	1	3
POLYFUN + SUSIE	Ext	ENSG00000074695	LMAN1	rs2105769	1	2
POLYFUN + SUSIE	Ext	ENSG00000074695	LMAN1	rs12232757	1	4
POLYFUN + SUSIE	Ext	ENSG00000074695	LMAN1	rs35806549	1	1
POLYFUN + SUSIE	Ext	ENSG00000074695	LMAN1	rs9949914	0.77	5
POLYFUN + SUSIE	Ext	ENSG00000074695	LMAN1	rs11152148	0.23	5
POLYFUN + SUSIE	Ext	ENSG00000080189	SLC35C2	rs1044369	1	1
POLYFUN + SUSIE	Ext	ENSG00000080189	SLC35C2	rs6017787	0.14	0
POLYFUN + SUSIE	Ext	ENSG00000080815	PSEN1	rs10133784	1	3
POLYFUN + SUSIE	Ext	ENSG00000080815	PSEN1	rs11623827	1	4
POLYFUN + SUSIE	Ext	ENSG00000080815	PSEN1	rs8009347	1	1
POLYFUN + SUSIE	Ext	ENSG00000080815	PSEN1	rs2806057	1	5
POLYFUN + SUSIE	Ext	ENSG00000080815	PSEN1	rs2806047	1	2
POLYFUN + SUSIE	Ext	ENSG00000081148	IMPG2	rs12630796	1	4
POLYFUN + SUSIE	Ext	ENSG00000081148	IMPG2	rs9828111	1	1
POLYFUN + SUSIE	Ext	ENSG00000081148	IMPG2	rs62280674	1	3
POLYFUN + SUSIE	Ext	ENSG00000081148	IMPG2	rs551442	1	2
POLYFUN + SUSIE	Ext	ENSG00000081148	IMPG2	rs2553416	0.5	5
POLYFUN + SUSIE	Ext	ENSG00000081148	IMPG2	rs2553424	0.5	5
POLYFUN + SUSIE	Ext	ENSG00000085788	DDHD2	rs4733930	1	3
POLYFUN + SUSIE	Ext	ENSG00000085788	DDHD2	rs10105686	1	1
POLYFUN + SUSIE	Ext	ENSG00000085788	DDHD2	rs60527016	0.96	2
POLYFUN + SUSIE	Ext	ENSG00000085788	DDHD2	rs10958704	0.59	5
POLYFUN + SUSIE	Ext	ENSG00000085788	DDHD2	rs10958567	0.21	4
POLYFUN + SUSIE	Ext	ENSG00000085788	DDHD2	rs17182002	0.17	5
POLYFUN + SUSIE	Ext	ENSG00000085788	DDHD2	rs881301	0.16	5
POLYFUN + SUSIE	Ext	ENSG00000085788	DDHD2	rs2898674	0.12	4
POLYFUN + SUSIE	Ext	ENSG00000085978	ATG16L1	rs7577861	1	3
POLYFUN + SUSIE	Ext	ENSG00000085978	ATG16L1	rs2674839	1	2
POLYFUN + SUSIE	Ext	ENSG00000085978	ATG16L1	rs2592113	1	4
POLYFUN + SUSIE	Ext	ENSG00000085978	ATG16L1	rs10210953	1	1
POLYFUN + SUSIE	Ext	ENSG00000086504	MRPL28	rs35232869	1	3
POLYFUN + SUSIE	Ext	ENSG00000086504	MRPL28	rs423749	1	2
POLYFUN + SUSIE	Ext	ENSG00000086504	MRPL28	rs12719801	0.96	1
POLYFUN + SUSIE	Ext	ENSG00000086504	MRPL28	rs58846708	0.76	5
POLYFUN + SUSIE	Ext	ENSG00000086504	MRPL28	rs56355849	0.28	4
POLYFUN + SUSIE	Ext	ENSG00000086504	MRPL28	rs12921692	0.21	4
POLYFUN + SUSIE	Ext	ENSG00000086504	MRPL28	rs60300448	0.2	5
POLYFUN + SUSIE	Ext	ENSG00000086504	MRPL28	rs12921862	0.16	4
POLYFUN + SUSIE	Ext	ENSG00000087111	PIGS	rs2292633	0.4	1
POLYFUN + SUSIE	Ext	ENSG00000087111	PIGS	rs241770	0.13	0
POLYFUN + SUSIE	Ext	ENSG00000087111	PIGS	rs241774	0.12	0
POLYFUN + SUSIE	Ext	ENSG00000087111	PIGS	rs181368	0.12	0
POLYFUN + SUSIE	Ext	ENSG00000087111	PIGS	rs667026	0.11	0
POLYFUN + SUSIE	Ext	ENSG00000087157	PGS1	rs8067560	1	5
POLYFUN + SUSIE	Ext	ENSG00000087157	PGS1	rs17642548	1	3
POLYFUN + SUSIE	Ext	ENSG00000087157	PGS1	rs9900792	1	2
POLYFUN + SUSIE	Ext	ENSG00000087157	PGS1	rs16971269	1	4
POLYFUN + SUSIE	Ext	ENSG00000087157	PGS1	rs74833757	1	1
POLYFUN + SUSIE	Ext	ENSG00000087253	LPCAT2	rs1558667	0.4	1
POLYFUN + SUSIE	Ext	ENSG00000087253	LPCAT2	rs78984563	0.33	2
POLYFUN + SUSIE	Ext	ENSG00000087253	LPCAT2	rs16955324	0.33	2
POLYFUN + SUSIE	Ext	ENSG00000087253	LPCAT2	rs1558666	0.25	1
POLYFUN + SUSIE	Ext	ENSG00000087253	LPCAT2	rs77658879	0.21	2
POLYFUN + SUSIE	Ext	ENSG00000087253	LPCAT2	rs8053806	0.17	1
POLYFUN + SUSIE	Ext	ENSG00000087253	LPCAT2	rs1583585	0.14	1
POLYFUN + SUSIE	Ext	ENSG00000087253	LPCAT2	rs77533216	0.12	2
POLYFUN + SUSIE	Ext	ENSG00000088808	PPP1R13B	rs74820498	1	3
POLYFUN + SUSIE	Ext	ENSG00000088808	PPP1R13B	rs112283572	1	4
POLYFUN + SUSIE	Ext	ENSG00000088808	PPP1R13B	rs1547604	1	1
POLYFUN + SUSIE	Ext	ENSG00000088808	PPP1R13B	rs12587013	1	2
POLYFUN + SUSIE	Ext	ENSG00000090238	YPEL3	rs3809627	1	2
POLYFUN + SUSIE	Ext	ENSG00000090238	YPEL3	rs11646118	1	3
POLYFUN + SUSIE	Ext	ENSG00000090238	YPEL3	rs9932605	1	1
POLYFUN + SUSIE	Ext	ENSG00000090238	YPEL3	rs8060511	1	4
POLYFUN + SUSIE	Ext	ENSG00000090975	PITPNM2	rs28659953	1	2
POLYFUN + SUSIE	Ext	ENSG00000090975	PITPNM2	rs28413626	1	3
POLYFUN + SUSIE	Ext	ENSG00000090975	PITPNM2	rs1662	1	4
POLYFUN + SUSIE	Ext	ENSG00000090975	PITPNM2	rs28520455	1	1
POLYFUN + SUSIE	Ext	ENSG00000090975	PITPNM2	rs28625019	0.94	5
POLYFUN + SUSIE	Ext	ENSG00000091536	MYO15A	rs2605134	1	2
POLYFUN + SUSIE	Ext	ENSG00000091536	MYO15A	rs2605132	1	1
POLYFUN + SUSIE	Ext	ENSG00000091536	MYO15A	rs2605135	1	3
POLYFUN + SUSIE	Ext	ENSG00000091536	MYO15A	rs2925138	0.5	5
POLYFUN + SUSIE	Ext	ENSG00000091536	MYO15A	rs2925137	0.5	5
POLYFUN + SUSIE	Ext	ENSG00000091536	MYO15A	rs62072468	0.33	4
POLYFUN + SUSIE	Ext	ENSG00000091536	MYO15A	rs6502640	0.33	4
POLYFUN + SUSIE	Ext	ENSG00000091536	MYO15A	rs62072465	0.33	4
POLYFUN + SUSIE	Ext	ENSG00000092108	SCFD1	rs72666440	1	3
POLYFUN + SUSIE	Ext	ENSG00000092108	SCFD1	rs4981770	1	2
POLYFUN + SUSIE	Ext	ENSG00000092108	SCFD1	rs7147530	1	1
POLYFUN + SUSIE	Ext	ENSG00000092108	SCFD1	rs229154	0.85	4
POLYFUN + SUSIE	Ext	ENSG00000092108	SCFD1	rs229145	0.14	4
POLYFUN + SUSIE	Ext	ENSG00000092140	G2E3	rs72666440	1	2
POLYFUN + SUSIE	Ext	ENSG00000092140	G2E3	rs4981770	1	1
POLYFUN + SUSIE	Ext	ENSG00000092140	G2E3	rs2378782	0.76	3
POLYFUN + SUSIE	Ext	ENSG00000092140	G2E3	rs2273519	0.29	4
POLYFUN + SUSIE	Ext	ENSG00000092140	G2E3	rs7147530	0.17	3
POLYFUN + SUSIE	Ext	ENSG00000092470	WDR76	rs2696079	0.71	2
POLYFUN + SUSIE	Ext	ENSG00000092470	WDR76	rs2002176	0.24	2
POLYFUN + SUSIE	Ext	ENSG00000092470	WDR76	rs17583428	0.24	0
POLYFUN + SUSIE	Ext	ENSG00000092470	WDR76	rs2927071	0.24	1
POLYFUN + SUSIE	Ext	ENSG00000092470	WDR76	rs2447215	0.16	1
POLYFUN + SUSIE	Ext	ENSG00000092964	DPYSL2	rs10042	0.19	0
POLYFUN + SUSIE	Ext	ENSG00000092964	DPYSL2	rs73219838	0.17	0
POLYFUN + SUSIE	Ext	ENSG00000092964	DPYSL2	rs7006177	0.13	0
POLYFUN + SUSIE	Ext	ENSG00000099365	STX1B	rs9939417	1	3
POLYFUN + SUSIE	Ext	ENSG00000099365	STX1B	rs9934438	1	1
POLYFUN + SUSIE	Ext	ENSG00000099365	STX1B	rs72785521	1	2
POLYFUN + SUSIE	Ext	ENSG00000099365	STX1B	rs17839568	0.56	4
POLYFUN + SUSIE	Ext	ENSG00000099365	STX1B	rs4468641	0.56	4
POLYFUN + SUSIE	Ext	ENSG00000099365	STX1B	rs3751855	0.56	4
POLYFUN + SUSIE	Ext	ENSG00000099385	BCL7C	rs749767	1	2
POLYFUN + SUSIE	Ext	ENSG00000099385	BCL7C	rs14235	1	3
POLYFUN + SUSIE	Ext	ENSG00000099385	BCL7C	rs889555	1	1
POLYFUN + SUSIE	Ext	ENSG00000099385	BCL7C	rs1060506	0.5	5
POLYFUN + SUSIE	Ext	ENSG00000099385	BCL7C	rs28725459	0.5	5
POLYFUN + SUSIE	Ext	ENSG00000099385	BCL7C	rs72785546	0.25	4
POLYFUN + SUSIE	Ext	ENSG00000099385	BCL7C	rs72785547	0.25	4
POLYFUN + SUSIE	Ext	ENSG00000099385	BCL7C	rs17855606	0.25	4
POLYFUN + SUSIE	Ext	ENSG00000099385	BCL7C	rs45619735	0.25	4
POLYFUN + SUSIE	Ext	ENSG00000100346	CACNA1I	rs136825	1	5
POLYFUN + SUSIE	Ext	ENSG00000100346	CACNA1I	rs4522708	1	3
POLYFUN + SUSIE	Ext	ENSG00000100346	CACNA1I	rs132585	1	4
POLYFUN + SUSIE	Ext	ENSG00000100346	CACNA1I	rs73422193	1	1
POLYFUN + SUSIE	Ext	ENSG00000100346	CACNA1I	rs8140185	1	2
POLYFUN + SUSIE	Ext	ENSG00000100387	RBX1	rs6002070	1	1
POLYFUN + SUSIE	Ext	ENSG00000100387	RBX1	rs5758064	1	3
POLYFUN + SUSIE	Ext	ENSG00000100387	RBX1	rs133086	0.99	2
POLYFUN + SUSIE	Ext	ENSG00000100426	ZBED4	rs138268	1	2
POLYFUN + SUSIE	Ext	ENSG00000100426	ZBED4	rs9628265	1	3
POLYFUN + SUSIE	Ext	ENSG00000100426	ZBED4	rs5771188	1	1
POLYFUN + SUSIE	Ext	ENSG00000100426	ZBED4	rs78064635	0.73	5
POLYFUN + SUSIE	Ext	ENSG00000100426	ZBED4	rs145232140	0.27	5
POLYFUN + SUSIE	Ext	ENSG00000100426	ZBED4	rs5770761	0.16	4
POLYFUN + SUSIE	Ext	ENSG00000100426	ZBED4	rs764813	0.15	4
POLYFUN + SUSIE	Ext	ENSG00000100426	ZBED4	rs768619	0.15	4
POLYFUN + SUSIE	Ext	ENSG00000100426	ZBED4	rs768618	0.14	4
POLYFUN + SUSIE	Ext	ENSG00000100591	AHSA1	rs77348707	1	1
POLYFUN + SUSIE	Ext	ENSG00000100591	AHSA1	rs2193595	1	2
POLYFUN + SUSIE	Ext	ENSG00000100591	AHSA1	rs10431726	0.99	3
POLYFUN + SUSIE	Ext	ENSG00000100591	AHSA1	rs12101153	0.9	5
POLYFUN + SUSIE	Ext	ENSG00000100591	AHSA1	rs10431634	0.38	4
POLYFUN + SUSIE	Ext	ENSG00000101442	ACTR5	rs73117374	1	3
POLYFUN + SUSIE	Ext	ENSG00000101442	ACTR5	rs2247054	1	1
POLYFUN + SUSIE	Ext	ENSG00000101442	ACTR5	rs6071347	1	2
POLYFUN + SUSIE	Ext	ENSG00000101442	ACTR5	rs11699516	1	4
POLYFUN + SUSIE	Ext	ENSG00000102471	NDFIP2	rs7331525	1	1
POLYFUN + SUSIE	Ext	ENSG00000102471	NDFIP2	rs9530905	1	2
POLYFUN + SUSIE	Ext	ENSG00000102471	NDFIP2	rs117520646	0.66	5
POLYFUN + SUSIE	Ext	ENSG00000102471	NDFIP2	rs79211967	0.32	5
POLYFUN + SUSIE	Ext	ENSG00000102471	NDFIP2	rs9530904	0.25	4
POLYFUN + SUSIE	Ext	ENSG00000102471	NDFIP2	rs7327386	0.25	4
POLYFUN + SUSIE	Ext	ENSG00000102471	NDFIP2	rs3742122	0.25	4
POLYFUN + SUSIE	Ext	ENSG00000102471	NDFIP2	rs7987769	0.25	4
POLYFUN + SUSIE	Ext	ENSG00000102471	NDFIP2	rs7987193	0.2	3
POLYFUN + SUSIE	Ext	ENSG00000102471	NDFIP2	rs1853830	0.2	3
POLYFUN + SUSIE	Ext	ENSG00000102471	NDFIP2	rs314695	0.2	3
POLYFUN + SUSIE	Ext	ENSG00000102471	NDFIP2	rs2477395	0.2	3
POLYFUN + SUSIE	Ext	ENSG00000102471	NDFIP2	rs2265381	0.2	3
POLYFUN + SUSIE	Ext	ENSG00000102870	ZNF629	rs4889603	1	1
POLYFUN + SUSIE	Ext	ENSG00000102870	ZNF629	rs9936329	0.99	2
POLYFUN + SUSIE	Ext	ENSG00000102870	ZNF629	rs1060506	0.5	4
POLYFUN + SUSIE	Ext	ENSG00000102870	ZNF629	rs28725459	0.5	4
POLYFUN + SUSIE	Ext	ENSG00000102870	ZNF629	rs17855606	0.25	3
POLYFUN + SUSIE	Ext	ENSG00000102870	ZNF629	rs45619735	0.25	3
POLYFUN + SUSIE	Ext	ENSG00000102870	ZNF629	rs72785547	0.25	3
POLYFUN + SUSIE	Ext	ENSG00000102870	ZNF629	rs72785546	0.25	3
POLYFUN + SUSIE	Ext	ENSG00000102870	ZNF629	rs72799341	0.23	5
POLYFUN + SUSIE	Ext	ENSG00000102870	ZNF629	rs1458201	0.22	5
POLYFUN + SUSIE	Ext	ENSG00000102870	ZNF629	rs7185007	0.21	5
POLYFUN + SUSIE	Ext	ENSG00000102870	ZNF629	rs7200879	0.19	5
POLYFUN + SUSIE	Ext	ENSG00000102870	ZNF629	rs35675346	0.15	5
POLYFUN + SUSIE	Ext	ENSG00000102879	CORO1A	rs2071390	1	2
POLYFUN + SUSIE	Ext	ENSG00000102879	CORO1A	rs55760005	1	4
POLYFUN + SUSIE	Ext	ENSG00000102879	CORO1A	rs8054556	1	3
POLYFUN + SUSIE	Ext	ENSG00000102879	CORO1A	rs67218159	0.96	1
POLYFUN + SUSIE	Ext	ENSG00000102879	CORO1A	rs57149692	0.42	5
POLYFUN + SUSIE	Ext	ENSG00000102879	CORO1A	rs55732507	0.32	5
POLYFUN + SUSIE	Ext	ENSG00000102879	CORO1A	rs28529403	0.21	5
POLYFUN + SUSIE	Ext	ENSG00000103037	SETD6	rs246194	1	4
POLYFUN + SUSIE	Ext	ENSG00000103037	SETD6	rs13337270	1	3
POLYFUN + SUSIE	Ext	ENSG00000103037	SETD6	rs9934300	1	1
POLYFUN + SUSIE	Ext	ENSG00000103037	SETD6	rs173475	1	2
POLYFUN + SUSIE	Ext	ENSG00000103510	KAT8	rs45599534	1	2
POLYFUN + SUSIE	Ext	ENSG00000103510	KAT8	rs9934438	1	1
POLYFUN + SUSIE	Ext	ENSG00000103510	KAT8	rs4468641	0.56	3
POLYFUN + SUSIE	Ext	ENSG00000103510	KAT8	rs17839568	0.56	3
POLYFUN + SUSIE	Ext	ENSG00000103510	KAT8	rs3751855	0.56	3
POLYFUN + SUSIE	Ext	ENSG00000103723	AP3B2	rs72749540	1	2
POLYFUN + SUSIE	Ext	ENSG00000103723	AP3B2	rs1045508	1	3
POLYFUN + SUSIE	Ext	ENSG00000103723	AP3B2	rs72749575	1	5
POLYFUN + SUSIE	Ext	ENSG00000103723	AP3B2	rs4725	1	1
POLYFUN + SUSIE	Ext	ENSG00000103723	AP3B2	rs28542949	1	4
POLYFUN + SUSIE	Ext	ENSG00000103811	CTSH	rs12903249	1	2
POLYFUN + SUSIE	Ext	ENSG00000103811	CTSH	rs7181033	1	1
POLYFUN + SUSIE	Ext	ENSG00000103811	CTSH	rs75023556	1	3
POLYFUN + SUSIE	Ext	ENSG00000103811	CTSH	rs75977260	1	4
POLYFUN + SUSIE	Ext	ENSG00000103811	CTSH	rs34803085	1	5
POLYFUN + SUSIE	Ext	ENSG00000105639	JAK3	rs3212762	0.91	0
POLYFUN + SUSIE	Ext	ENSG00000105639	JAK3	rs12608932	0.1	0
POLYFUN + SUSIE	Ext	ENSG00000105643	ARRDC2	rs11670056	0.99	1
POLYFUN + SUSIE	Ext	ENSG00000105643	ARRDC2	rs12104325	0.93	3
POLYFUN + SUSIE	Ext	ENSG00000105643	ARRDC2	rs16982345	0.56	2
POLYFUN + SUSIE	Ext	ENSG00000105643	ARRDC2	rs45543339	0.44	2
POLYFUN + SUSIE	Ext	ENSG00000105643	ARRDC2	rs118082755	0.44	5
POLYFUN + SUSIE	Ext	ENSG00000105643	ARRDC2	rs77919635	0.22	5
POLYFUN + SUSIE	Ext	ENSG00000105643	ARRDC2	rs17211392	0.14	5
POLYFUN + SUSIE	Ext	ENSG00000105643	ARRDC2	rs17211813	0.14	5
POLYFUN + SUSIE	Ext	ENSG00000105656	ELL	rs12977772	1	2
POLYFUN + SUSIE	Ext	ENSG00000105656	ELL	rs11670056	1	1
POLYFUN + SUSIE	Ext	ENSG00000105656	ELL	rs2074174	0.63	5
POLYFUN + SUSIE	Ext	ENSG00000105656	ELL	rs77919635	0.42	3
POLYFUN + SUSIE	Ext	ENSG00000105656	ELL	rs886242	0.36	5
POLYFUN + SUSIE	Ext	ENSG00000105656	ELL	rs17211813	0.27	3
POLYFUN + SUSIE	Ext	ENSG00000105656	ELL	rs17211392	0.27	3
POLYFUN + SUSIE	Ext	ENSG00000105656	ELL	rs10411009	0.1	4
POLYFUN + SUSIE	Ext	ENSG00000106261	ZKSCAN1	rs6465761	1	3
POLYFUN + SUSIE	Ext	ENSG00000106261	ZKSCAN1	rs6974305	1	1
POLYFUN + SUSIE	Ext	ENSG00000106261	ZKSCAN1	rs12112428	1	2
POLYFUN + SUSIE	Ext	ENSG00000106261	ZKSCAN1	rs73158411	1	4
POLYFUN + SUSIE	Ext	ENSG00000106290	TAF6	rs62471959	1	1
POLYFUN + SUSIE	Ext	ENSG00000106290	TAF6	rs858502	1	2
POLYFUN + SUSIE	Ext	ENSG00000106290	TAF6	rs1727145	1	3
POLYFUN + SUSIE	Ext	ENSG00000106290	TAF6	rs4729580	1	4
POLYFUN + SUSIE	Ext	ENSG00000106785	TRIM14	rs3780471	0.65	0
POLYFUN + SUSIE	Ext	ENSG00000106785	TRIM14	rs16914811	0.19	1
POLYFUN + SUSIE	Ext	ENSG00000106785	TRIM14	rs10985811	0.18	1
POLYFUN + SUSIE	Ext	ENSG00000106785	TRIM14	rs16915236	0.13	0
POLYFUN + SUSIE	Ext	ENSG00000106785	TRIM14	rs74514210	0.13	0
POLYFUN + SUSIE	Ext	ENSG00000106785	TRIM14	rs116270542	0.13	0
POLYFUN + SUSIE	Ext	ENSG00000106785	TRIM14	rs114085989	0.13	0
POLYFUN + SUSIE	Ext	ENSG00000106785	TRIM14	rs74443608	0.13	0
POLYFUN + SUSIE	Ext	ENSG00000106785	TRIM14	rs116786842	0.13	0
POLYFUN + SUSIE	Ext	ENSG00000106785	TRIM14	rs77854194	0.13	0
POLYFUN + SUSIE	Ext	ENSG00000106785	TRIM14	rs28715400	0.13	2
POLYFUN + SUSIE	Ext	ENSG00000106785	TRIM14	rs78845704	0.11	0
POLYFUN + SUSIE	Ext	ENSG00000107341	UBE2R2	rs10971894	1	1
POLYFUN + SUSIE	Ext	ENSG00000107341	UBE2R2	rs2781285	1	2
POLYFUN + SUSIE	Ext	ENSG00000107341	UBE2R2	rs9987774	0.93	4
POLYFUN + SUSIE	Ext	ENSG00000107341	UBE2R2	rs10814067	0.7	3
POLYFUN + SUSIE	Ext	ENSG00000107341	UBE2R2	rs7865742	0.5	5
POLYFUN + SUSIE	Ext	ENSG00000107341	UBE2R2	rs10971881	0.3	3
POLYFUN + SUSIE	Ext	ENSG00000107341	UBE2R2	rs7865531	0.26	5
POLYFUN + SUSIE	Ext	ENSG00000107341	UBE2R2	rs1570777	0.1	5
POLYFUN + SUSIE	Ext	ENSG00000108424	KPNB1	rs62074015	1	3
POLYFUN + SUSIE	Ext	ENSG00000108424	KPNB1	rs10163469	1	2
POLYFUN + SUSIE	Ext	ENSG00000108424	KPNB1	rs11869940	1	1
POLYFUN + SUSIE	Ext	ENSG00000108424	KPNB1	rs12103836	1	4
POLYFUN + SUSIE	Ext	ENSG00000108424	KPNB1	rs9905922	0.5	5
POLYFUN + SUSIE	Ext	ENSG00000108424	KPNB1	rs56226803	0.5	5
POLYFUN + SUSIE	Ext	ENSG00000108556	CHRNE	rs11652391	1	2
POLYFUN + SUSIE	Ext	ENSG00000108556	CHRNE	rs12603357	1	4
POLYFUN + SUSIE	Ext	ENSG00000108556	CHRNE	rs7502862	1	1
POLYFUN + SUSIE	Ext	ENSG00000108556	CHRNE	rs3890287	0.98	3
POLYFUN + SUSIE	Ext	ENSG00000108556	CHRNE	rs72830951	0.54	5
POLYFUN + SUSIE	Ext	ENSG00000108556	CHRNE	rs2009147	0.45	5
POLYFUN + SUSIE	Ext	ENSG00000108641	B9D1	rs1509160	0.26	1
POLYFUN + SUSIE	Ext	ENSG00000108641	B9D1	rs11204306	0.17	1
POLYFUN + SUSIE	Ext	ENSG00000108641	B9D1	rs2048230	0.17	1
POLYFUN + SUSIE	Ext	ENSG00000108641	B9D1	rs60606605	0.17	1
POLYFUN + SUSIE	Ext	ENSG00000108641	B9D1	rs60166680	0.17	1
POLYFUN + SUSIE	Ext	ENSG00000108669	CYTH1	rs4969146	0.11	0
POLYFUN + SUSIE	Ext	ENSG00000108669	CYTH1	rs4969190	0.11	0
POLYFUN + SUSIE	Ext	ENSG00000108669	CYTH1	rs12952770	0.11	0
POLYFUN + SUSIE	Ext	ENSG00000108797	CNTNAP1	rs8073150	1	4
POLYFUN + SUSIE	Ext	ENSG00000108797	CNTNAP1	rs8068844	1	2
POLYFUN + SUSIE	Ext	ENSG00000108797	CNTNAP1	rs28671372	1	1
POLYFUN + SUSIE	Ext	ENSG00000108797	CNTNAP1	rs4411548	1	3
POLYFUN + SUSIE	Ext	ENSG00000108797	CNTNAP1	rs11653901	0.42	5
POLYFUN + SUSIE	Ext	ENSG00000108797	CNTNAP1	rs62075828	0.15	5
POLYFUN + SUSIE	Ext	ENSG00000108799	EZH1	rs59795094	1	1
POLYFUN + SUSIE	Ext	ENSG00000108799	EZH1	rs3760386	1	3
POLYFUN + SUSIE	Ext	ENSG00000108799	EZH1	rs9905939	0.98	2
POLYFUN + SUSIE	Ext	ENSG00000108799	EZH1	rs3817331	0.51	5
POLYFUN + SUSIE	Ext	ENSG00000108799	EZH1	rs2279844	0.49	5
POLYFUN + SUSIE	Ext	ENSG00000108799	EZH1	rs35855335	0.32	4
POLYFUN + SUSIE	Ext	ENSG00000108799	EZH1	rs1553469	0.23	4
POLYFUN + SUSIE	Ext	ENSG00000108799	EZH1	rs1973521	0.23	4
POLYFUN + SUSIE	Ext	ENSG00000108799	EZH1	rs34883538	0.23	4
POLYFUN + SUSIE	Ext	ENSG00000109572	CLCN3	rs4579080	1	2
POLYFUN + SUSIE	Ext	ENSG00000109572	CLCN3	rs11132810	1	3
POLYFUN + SUSIE	Ext	ENSG00000109572	CLCN3	rs13106653	1	1
POLYFUN + SUSIE	Ext	ENSG00000109572	CLCN3	rs7687276	0.47	5
POLYFUN + SUSIE	Ext	ENSG00000109572	CLCN3	rs77690502	0.38	4
POLYFUN + SUSIE	Ext	ENSG00000109572	CLCN3	rs7694502	0.28	5
POLYFUN + SUSIE	Ext	ENSG00000109819	PPARGC1A	rs4547785	1	1
POLYFUN + SUSIE	Ext	ENSG00000109819	PPARGC1A	rs17650027	0.75	3
POLYFUN + SUSIE	Ext	ENSG00000109819	PPARGC1A	rs13115273	0.75	3
POLYFUN + SUSIE	Ext	ENSG00000109819	PPARGC1A	rs4083	0.75	2
POLYFUN + SUSIE	Ext	ENSG00000109819	PPARGC1A	rs10009719	0.75	2
POLYFUN + SUSIE	Ext	ENSG00000109919	MTCH2	rs7107356	1	2
POLYFUN + SUSIE	Ext	ENSG00000109919	MTCH2	rs7945100	1	3
POLYFUN + SUSIE	Ext	ENSG00000109919	MTCH2	rs3817335	1	4
POLYFUN + SUSIE	Ext	ENSG00000109919	MTCH2	rs12787112	1	1
POLYFUN + SUSIE	Ext	ENSG00000111252	SH2B3	rs11065979	1	2
POLYFUN + SUSIE	Ext	ENSG00000111252	SH2B3	rs653178	1	1
POLYFUN + SUSIE	Ext	ENSG00000111252	SH2B3	rs73207624	0.92	3
POLYFUN + SUSIE	Ext	ENSG00000111325	OGFOD2	rs28659953	1	2
POLYFUN + SUSIE	Ext	ENSG00000111325	OGFOD2	rs28413626	1	1
POLYFUN + SUSIE	Ext	ENSG00000111325	OGFOD2	rs28713448	1	3
POLYFUN + SUSIE	Ext	ENSG00000111325	OGFOD2	rs28625019	0.99	4
POLYFUN + SUSIE	Ext	ENSG00000111325	OGFOD2	rs28817269	0.95	5
POLYFUN + SUSIE	Ext	ENSG00000112658	SRF	rs80293404	0.34	0
POLYFUN + SUSIE	Ext	ENSG00000112658	SRF	rs9381217	0.32	0
POLYFUN + SUSIE	Ext	ENSG00000112659	CUL9	rs78422682	1	3
POLYFUN + SUSIE	Ext	ENSG00000112659	CUL9	rs60622781	1	2
POLYFUN + SUSIE	Ext	ENSG00000112659	CUL9	rs55918002	0.96	4
POLYFUN + SUSIE	Ext	ENSG00000112659	CUL9	rs73436461	0.5	1
POLYFUN + SUSIE	Ext	ENSG00000112659	CUL9	rs112096142	0.5	1
POLYFUN + SUSIE	Ext	ENSG00000112659	CUL9	rs1051709	0.31	5
POLYFUN + SUSIE	Ext	ENSG00000112659	CUL9	rs6458327	0.31	5
POLYFUN + SUSIE	Ext	ENSG00000112659	CUL9	rs7760834	0.11	5
POLYFUN + SUSIE	Ext	ENSG00000112667	DNPH1	rs9472039	1	2
POLYFUN + SUSIE	Ext	ENSG00000112667	DNPH1	rs2396027	1	1
POLYFUN + SUSIE	Ext	ENSG00000112667	DNPH1	rs74690967	1	3
POLYFUN + SUSIE	Ext	ENSG00000112667	DNPH1	rs6907066	0.5	4
POLYFUN + SUSIE	Ext	ENSG00000112667	DNPH1	rs59155183	0.5	4
POLYFUN + SUSIE	Ext	ENSG00000112667	DNPH1	rs75660024	0.2	5
POLYFUN + SUSIE	Ext	ENSG00000112667	DNPH1	rs7832	0.18	5
POLYFUN + SUSIE	Ext	ENSG00000112667	DNPH1	rs45448395	0.18	5
POLYFUN + SUSIE	Ext	ENSG00000112667	DNPH1	rs112422722	0.18	5
POLYFUN + SUSIE	Ext	ENSG00000112667	DNPH1	rs2233823	0.18	5
POLYFUN + SUSIE	Ext	ENSG00000112996	MRPS30	rs76031754	1	4
POLYFUN + SUSIE	Ext	ENSG00000112996	MRPS30	rs62366821	1	2
POLYFUN + SUSIE	Ext	ENSG00000112996	MRPS30	rs7716571	1	1
POLYFUN + SUSIE	Ext	ENSG00000112996	MRPS30	rs13160259	0.96	3
POLYFUN + SUSIE	Ext	ENSG00000113141	IK	rs113066026	1	3
POLYFUN + SUSIE	Ext	ENSG00000113141	IK	rs801170	1	1
POLYFUN + SUSIE	Ext	ENSG00000113141	IK	rs2878996	1	4
POLYFUN + SUSIE	Ext	ENSG00000113141	IK	rs11167532	1	2
POLYFUN + SUSIE	Ext	ENSG00000113141	IK	rs2563287	0.5	5
POLYFUN + SUSIE	Ext	ENSG00000113141	IK	rs2531352	0.5	5
POLYFUN + SUSIE	Ext	ENSG00000113494	PRLR	rs16902418	1	3
POLYFUN + SUSIE	Ext	ENSG00000113494	PRLR	rs6451207	1	2
POLYFUN + SUSIE	Ext	ENSG00000113494	PRLR	rs72738827	1	1
POLYFUN + SUSIE	Ext	ENSG00000113494	PRLR	rs6894157	0.33	4
POLYFUN + SUSIE	Ext	ENSG00000113494	PRLR	rs10805608	0.33	4
POLYFUN + SUSIE	Ext	ENSG00000113494	PRLR	rs16902416	0.33	4
POLYFUN + SUSIE	Ext	ENSG00000114054	PCCB	rs34553037	1	3
POLYFUN + SUSIE	Ext	ENSG00000114054	PCCB	rs7620314	1	2
POLYFUN + SUSIE	Ext	ENSG00000114054	PCCB	rs12107125	1	5
POLYFUN + SUSIE	Ext	ENSG00000114054	PCCB	rs11717954	1	4
POLYFUN + SUSIE	Ext	ENSG00000114054	PCCB	rs4678436	1	1
POLYFUN + SUSIE	Ext	ENSG00000114988	LMAN2L	rs116656846	1	2
POLYFUN + SUSIE	Ext	ENSG00000114988	LMAN2L	rs35071802	1	4
POLYFUN + SUSIE	Ext	ENSG00000114988	LMAN2L	rs11682994	1	3
POLYFUN + SUSIE	Ext	ENSG00000114988	LMAN2L	rs968470	1	1
POLYFUN + SUSIE	Ext	ENSG00000115041	KCNIP3	rs59665910	1	4
POLYFUN + SUSIE	Ext	ENSG00000115041	KCNIP3	rs111397326	1	3
POLYFUN + SUSIE	Ext	ENSG00000115041	KCNIP3	rs111650907	1	1
POLYFUN + SUSIE	Ext	ENSG00000115041	KCNIP3	rs2320433	1	2
POLYFUN + SUSIE	Ext	ENSG00000115041	KCNIP3	rs76158645	0.5	5
POLYFUN + SUSIE	Ext	ENSG00000115041	KCNIP3	rs76763973	0.5	5
POLYFUN + SUSIE	Ext	ENSG00000115073	ACTR1B	rs6736735	1	4
POLYFUN + SUSIE	Ext	ENSG00000115073	ACTR1B	rs79290927	1	2
POLYFUN + SUSIE	Ext	ENSG00000115073	ACTR1B	rs4645037	1	3
POLYFUN + SUSIE	Ext	ENSG00000115073	ACTR1B	rs11692435	1	1
POLYFUN + SUSIE	Ext	ENSG00000115073	ACTR1B	rs34149969	1	5
POLYFUN + SUSIE	Ext	ENSG00000115524	SF3B1	rs58837777	1	2
POLYFUN + SUSIE	Ext	ENSG00000115524	SF3B1	rs12621129	1	1
POLYFUN + SUSIE	Ext	ENSG00000115524	SF3B1	rs12151767	1	3
POLYFUN + SUSIE	Ext	ENSG00000115524	SF3B1	rs16865677	0.25	4
POLYFUN + SUSIE	Ext	ENSG00000115524	SF3B1	rs2333852	0.25	4
POLYFUN + SUSIE	Ext	ENSG00000115524	SF3B1	rs76204729	0.25	4
POLYFUN + SUSIE	Ext	ENSG00000115524	SF3B1	rs16865650	0.25	4
POLYFUN + SUSIE	Ext	ENSG00000115825	PRKD3	rs12151626	1	3
POLYFUN + SUSIE	Ext	ENSG00000115825	PRKD3	rs11903018	1	4
POLYFUN + SUSIE	Ext	ENSG00000115825	PRKD3	rs56059847	1	1
POLYFUN + SUSIE	Ext	ENSG00000115825	PRKD3	rs11685805	1	2
POLYFUN + SUSIE	Ext	ENSG00000115825	PRKD3	rs72790693	0.99	5
POLYFUN + SUSIE	Ext	ENSG00000115828	QPCT	rs2302651	1	1
POLYFUN + SUSIE	Ext	ENSG00000115828	QPCT	rs12151626	1	5
POLYFUN + SUSIE	Ext	ENSG00000115828	QPCT	rs3770753	1	2
POLYFUN + SUSIE	Ext	ENSG00000115828	QPCT	rs3770754	1	4
POLYFUN + SUSIE	Ext	ENSG00000115828	QPCT	rs72790693	0.99	3
POLYFUN + SUSIE	Ext	ENSG00000116685	KIAA2013	rs9786969	1	4
POLYFUN + SUSIE	Ext	ENSG00000116685	KIAA2013	rs6691499	1	3
POLYFUN + SUSIE	Ext	ENSG00000116685	KIAA2013	rs75451252	1	2
POLYFUN + SUSIE	Ext	ENSG00000116685	KIAA2013	rs4845888	1	1
POLYFUN + SUSIE	Ext	ENSG00000116685	KIAA2013	rs76660458	0.25	5
POLYFUN + SUSIE	Ext	ENSG00000116685	KIAA2013	rs146696166	0.25	5
POLYFUN + SUSIE	Ext	ENSG00000116685	KIAA2013	rs77685402	0.25	5
POLYFUN + SUSIE	Ext	ENSG00000116685	KIAA2013	rs17346334	0.25	5
POLYFUN + SUSIE	Ext	ENSG00000116747	RO60	rs12403507	0.12	1
POLYFUN + SUSIE	Ext	ENSG00000116747	RO60	rs12024623	0.11	1
POLYFUN + SUSIE	Ext	ENSG00000116747	RO60	rs12402172	0.11	1
POLYFUN + SUSIE	Ext	ENSG00000117153	KLHL12	rs72752764	1	1
POLYFUN + SUSIE	Ext	ENSG00000117153	KLHL12	rs3795590	0.51	2
POLYFUN + SUSIE	Ext	ENSG00000117153	KLHL12	rs10920535	0.51	5
POLYFUN + SUSIE	Ext	ENSG00000117153	KLHL12	rs111844612	0.51	3
POLYFUN + SUSIE	Ext	ENSG00000117153	KLHL12	rs148209811	0.49	3
POLYFUN + SUSIE	Ext	ENSG00000117153	KLHL12	rs10920513	0.45	2
POLYFUN + SUSIE	Ext	ENSG00000117153	KLHL12	rs12066257	0.38	4
POLYFUN + SUSIE	Ext	ENSG00000117153	KLHL12	rs12733285	0.25	5
POLYFUN + SUSIE	Ext	ENSG00000117153	KLHL12	rs7544565	0.24	5
POLYFUN + SUSIE	Ext	ENSG00000117153	KLHL12	rs41264010	0.2	4
POLYFUN + SUSIE	Ext	ENSG00000117153	KLHL12	rs12751404	0.19	4
POLYFUN + SUSIE	Ext	ENSG00000117153	KLHL12	rs12139944	0.13	4
POLYFUN + SUSIE	Ext	ENSG00000117153	KLHL12	rs12092568	0.11	4
POLYFUN + SUSIE	Ext	ENSG00000117533	VAMP4	rs6672620	0.5	3
POLYFUN + SUSIE	Ext	ENSG00000117533	VAMP4	rs6425473	0.5	3
POLYFUN + SUSIE	Ext	ENSG00000117533	VAMP4	rs12755611	0.41	4
POLYFUN + SUSIE	Ext	ENSG00000117533	VAMP4	rs9425818	0.2	1
POLYFUN + SUSIE	Ext	ENSG00000117533	VAMP4	rs725164	0.2	1
POLYFUN + SUSIE	Ext	ENSG00000117533	VAMP4	rs9425814	0.2	1
POLYFUN + SUSIE	Ext	ENSG00000117533	VAMP4	rs9425821	0.2	1
POLYFUN + SUSIE	Ext	ENSG00000117533	VAMP4	rs7550292	0.2	1
POLYFUN + SUSIE	Ext	ENSG00000117533	VAMP4	rs2901601	0.2	1
POLYFUN + SUSIE	Ext	ENSG00000117533	VAMP4	rs6661147	0.2	1
POLYFUN + SUSIE	Ext	ENSG00000117533	VAMP4	rs12130277	0.15	2
POLYFUN + SUSIE	Ext	ENSG00000117533	VAMP4	rs12140482	0.15	2
POLYFUN + SUSIE	Ext	ENSG00000117533	VAMP4	rs12143501	0.15	2
POLYFUN + SUSIE	Ext	ENSG00000117533	VAMP4	rs74814797	0.15	2
POLYFUN + SUSIE	Ext	ENSG00000117533	VAMP4	rs12123946	0.15	2
POLYFUN + SUSIE	Ext	ENSG00000117533	VAMP4	rs76666365	0.15	2
POLYFUN + SUSIE	Ext	ENSG00000117533	VAMP4	rs74126524	0.15	2
POLYFUN + SUSIE	Ext	ENSG00000117533	VAMP4	rs78522857	0.15	2
POLYFUN + SUSIE	Ext	ENSG00000117533	VAMP4	rs74670150	0.15	2
POLYFUN + SUSIE	Ext	ENSG00000117533	VAMP4	rs12121064	0.15	2
POLYFUN + SUSIE	Ext	ENSG00000117533	VAMP4	rs74126528	0.15	2
POLYFUN + SUSIE	Ext	ENSG00000117533	VAMP4	rs75331604	0.15	2
POLYFUN + SUSIE	Ext	ENSG00000117533	VAMP4	rs12141865	0.11	5
POLYFUN + SUSIE	Ext	ENSG00000117569	PTBP2	rs12725199	1	4
POLYFUN + SUSIE	Ext	ENSG00000117569	PTBP2	rs61786426	1	2
POLYFUN + SUSIE	Ext	ENSG00000117569	PTBP2	rs2932317	1	3
POLYFUN + SUSIE	Ext	ENSG00000117569	PTBP2	rs6701736	1	5
POLYFUN + SUSIE	Ext	ENSG00000117569	PTBP2	rs7537724	1	1
POLYFUN + SUSIE	Ext	ENSG00000119185	ITGB1BP1	rs6719453	1	2
POLYFUN + SUSIE	Ext	ENSG00000119185	ITGB1BP1	rs72773369	1	3
POLYFUN + SUSIE	Ext	ENSG00000119185	ITGB1BP1	rs55793962	0.98	1
POLYFUN + SUSIE	Ext	ENSG00000119185	ITGB1BP1	rs11902094	0.98	4
POLYFUN + SUSIE	Ext	ENSG00000119185	ITGB1BP1	rs4496315	0.32	5
POLYFUN + SUSIE	Ext	ENSG00000119185	ITGB1BP1	rs67261055	0.32	5
POLYFUN + SUSIE	Ext	ENSG00000119185	ITGB1BP1	rs34003003	0.31	5
POLYFUN + SUSIE	Ext	ENSG00000119242	CCDC92	rs10846571	1	1
POLYFUN + SUSIE	Ext	ENSG00000119242	CCDC92	rs61953572	1	2
POLYFUN + SUSIE	Ext	ENSG00000119242	CCDC92	rs74356540	0.71	5
POLYFUN + SUSIE	Ext	ENSG00000119242	CCDC92	rs74873602	0.5	3
POLYFUN + SUSIE	Ext	ENSG00000119242	CCDC92	rs80334313	0.5	3
POLYFUN + SUSIE	Ext	ENSG00000119242	CCDC92	rs11057380	0.44	4
POLYFUN + SUSIE	Ext	ENSG00000119242	CCDC92	rs1922257	0.43	4
POLYFUN + SUSIE	Ext	ENSG00000119242	CCDC92	rs56044291	0.22	5
POLYFUN + SUSIE	Ext	ENSG00000119596	YLPM1	rs10483863	1	1
POLYFUN + SUSIE	Ext	ENSG00000119596	YLPM1	rs7150254	0.74	2
POLYFUN + SUSIE	Ext	ENSG00000119596	YLPM1	rs11159105	0.74	2
POLYFUN + SUSIE	Ext	ENSG00000119596	YLPM1	rs10142822	0.31	3
POLYFUN + SUSIE	Ext	ENSG00000119596	YLPM1	rs8007114	0.31	3
POLYFUN + SUSIE	Ext	ENSG00000119596	YLPM1	rs8006560	0.31	3
POLYFUN + SUSIE	Ext	ENSG00000119616	FCF1	rs10483863	1	3
POLYFUN + SUSIE	Ext	ENSG00000119616	FCF1	rs11159107	1	2
POLYFUN + SUSIE	Ext	ENSG00000119616	FCF1	rs2005864	1	1
POLYFUN + SUSIE	Ext	ENSG00000119616	FCF1	rs11159105	0.5	5
POLYFUN + SUSIE	Ext	ENSG00000119616	FCF1	rs7150254	0.5	5
POLYFUN + SUSIE	Ext	ENSG00000119616	FCF1	rs9652372	0.33	4
POLYFUN + SUSIE	Ext	ENSG00000119616	FCF1	rs60635665	0.33	4
POLYFUN + SUSIE	Ext	ENSG00000119616	FCF1	rs10131976	0.33	4
POLYFUN + SUSIE	Ext	ENSG00000119682	AREL1	rs10483863	1	2
POLYFUN + SUSIE	Ext	ENSG00000119682	AREL1	rs12588415	1	1
POLYFUN + SUSIE	Ext	ENSG00000119682	AREL1	rs11159105	0.5	4
POLYFUN + SUSIE	Ext	ENSG00000119682	AREL1	rs7150254	0.5	4
POLYFUN + SUSIE	Ext	ENSG00000119682	AREL1	rs8007114	0.33	3
POLYFUN + SUSIE	Ext	ENSG00000119682	AREL1	rs8006560	0.33	3
POLYFUN + SUSIE	Ext	ENSG00000119682	AREL1	rs10142822	0.33	3
POLYFUN + SUSIE	Ext	ENSG00000120071	KANSL1	rs2435207	1	2
POLYFUN + SUSIE	Ext	ENSG00000120071	KANSL1	rs919463	1	1
POLYFUN + SUSIE	Ext	ENSG00000120071	KANSL1	rs6503453	1	4
POLYFUN + SUSIE	Ext	ENSG00000120071	KANSL1	rs12051901	1	3
POLYFUN + SUSIE	Ext	ENSG00000120071	KANSL1	rs9468	0.5	5
POLYFUN + SUSIE	Ext	ENSG00000120071	KANSL1	rs8712	0.5	5
POLYFUN + SUSIE	Ext	ENSG00000120318	ARAP3	rs35592458	1	2
POLYFUN + SUSIE	Ext	ENSG00000120318	ARAP3	rs1017087	1	1
POLYFUN + SUSIE	Ext	ENSG00000120318	ARAP3	rs17629216	0.98	3
POLYFUN + SUSIE	Ext	ENSG00000120318	ARAP3	rs2240699	0.68	4
POLYFUN + SUSIE	Ext	ENSG00000120318	ARAP3	rs75007903	0.31	5
POLYFUN + SUSIE	Ext	ENSG00000120318	ARAP3	rs114734906	0.31	5
POLYFUN + SUSIE	Ext	ENSG00000120318	ARAP3	rs75783398	0.31	5
POLYFUN + SUSIE	Ext	ENSG00000120318	ARAP3	rs4912751	0.2	4
POLYFUN + SUSIE	Ext	ENSG00000121680	PEX16	rs7128538	1	3
POLYFUN + SUSIE	Ext	ENSG00000121680	PEX16	rs72897663	1	2
POLYFUN + SUSIE	Ext	ENSG00000121680	PEX16	rs76400970	1	4
POLYFUN + SUSIE	Ext	ENSG00000121680	PEX16	rs11038913	1	1
POLYFUN + SUSIE	Ext	ENSG00000124356	STAMBP	rs62149626	0.75	0
POLYFUN + SUSIE	Ext	ENSG00000125107	CNOT1	rs72790275	1	1
POLYFUN + SUSIE	Ext	ENSG00000125107	CNOT1	rs12102878	1	3
POLYFUN + SUSIE	Ext	ENSG00000125107	CNOT1	rs246196	1	2
POLYFUN + SUSIE	Ext	ENSG00000125826	RBCK1	rs67040509	1	2
POLYFUN + SUSIE	Ext	ENSG00000125826	RBCK1	rs11698154	1	1
POLYFUN + SUSIE	Ext	ENSG00000125826	RBCK1	rs7059	0.75	3
POLYFUN + SUSIE	Ext	ENSG00000125826	RBCK1	rs6115898	0.43	3
POLYFUN + SUSIE	Ext	ENSG00000125826	RBCK1	rs76201975	0.39	5
POLYFUN + SUSIE	Ext	ENSG00000125826	RBCK1	rs6139116	0.38	5
POLYFUN + SUSIE	Ext	ENSG00000125826	RBCK1	rs6084373	0.32	3
POLYFUN + SUSIE	Ext	ENSG00000125826	RBCK1	rs1129387	0.22	4
POLYFUN + SUSIE	Ext	ENSG00000125826	RBCK1	rs6139113	0.16	5
POLYFUN + SUSIE	Ext	ENSG00000126456	IRF3	rs34074594	1	1
POLYFUN + SUSIE	Ext	ENSG00000126456	IRF3	rs117573928	1	3
POLYFUN + SUSIE	Ext	ENSG00000126456	IRF3	rs10415576	1	2
POLYFUN + SUSIE	Ext	ENSG00000126456	IRF3	rs7259683	1	4
POLYFUN + SUSIE	Ext	ENSG00000126456	IRF3	rs2304207	0.87	5
POLYFUN + SUSIE	Ext	ENSG00000126456	IRF3	rs112226575	0.13	5
POLYFUN + SUSIE	Ext	ENSG00000126461	SCAF1	rs1045567	0.12	0
POLYFUN + SUSIE	Ext	ENSG00000127415	IDUA	rs4647939	1	1
POLYFUN + SUSIE	Ext	ENSG00000127415	IDUA	rs4690221	1	2
POLYFUN + SUSIE	Ext	ENSG00000127415	IDUA	rs3755954	0.77	3
POLYFUN + SUSIE	Ext	ENSG00000127415	IDUA	rs3755957	0.73	3
POLYFUN + SUSIE	Ext	ENSG00000127415	IDUA	rs6843423	0.68	4
POLYFUN + SUSIE	Ext	ENSG00000127415	IDUA	rs11248049	0.31	4
POLYFUN + SUSIE	Ext	ENSG00000127418	FGFRL1	rs1064838	0.49	1
POLYFUN + SUSIE	Ext	ENSG00000127418	FGFRL1	rs11723654	0.33	1
POLYFUN + SUSIE	Ext	ENSG00000127418	FGFRL1	rs11248061	0.24	2
POLYFUN + SUSIE	Ext	ENSG00000127418	FGFRL1	rs10902762	0.22	2
POLYFUN + SUSIE	Ext	ENSG00000127418	FGFRL1	rs4690220	0.22	2
POLYFUN + SUSIE	Ext	ENSG00000127418	FGFRL1	rs4647939	0.18	1
POLYFUN + SUSIE	Ext	ENSG00000127418	FGFRL1	rs1131853	0.18	0
POLYFUN + SUSIE	Ext	ENSG00000127418	FGFRL1	rs3796621	0.12	2
POLYFUN + SUSIE	Ext	ENSG00000128285	MCHR1	rs7290246	0.56	1
POLYFUN + SUSIE	Ext	ENSG00000128285	MCHR1	rs11703894	0.24	1
POLYFUN + SUSIE	Ext	ENSG00000129933	MAU2	rs117923614	1	1
POLYFUN + SUSIE	Ext	ENSG00000129933	MAU2	rs7245983	1	4
POLYFUN + SUSIE	Ext	ENSG00000129933	MAU2	rs7247594	1	3
POLYFUN + SUSIE	Ext	ENSG00000129933	MAU2	rs6511041	1	5
POLYFUN + SUSIE	Ext	ENSG00000129933	MAU2	rs1054685	0.99	2
POLYFUN + SUSIE	Ext	ENSG00000130332	LSM7	rs57230048	1	2
POLYFUN + SUSIE	Ext	ENSG00000130332	LSM7	rs1971004	1	1
POLYFUN + SUSIE	Ext	ENSG00000130332	LSM7	rs56291613	1	4
POLYFUN + SUSIE	Ext	ENSG00000130332	LSM7	rs12610598	1	3
POLYFUN + SUSIE	Ext	ENSG00000130332	LSM7	rs12460384	1	5
POLYFUN + SUSIE	Ext	ENSG00000130477	UNC13A	rs11667290	1	2
POLYFUN + SUSIE	Ext	ENSG00000130477	UNC13A	rs4239633	1	1
POLYFUN + SUSIE	Ext	ENSG00000130477	UNC13A	rs73009926	1	3
POLYFUN + SUSIE	Ext	ENSG00000130477	UNC13A	rs4808090	1	4
POLYFUN + SUSIE	Ext	ENSG00000130477	UNC13A	rs4255897	0.88	5
POLYFUN + SUSIE	Ext	ENSG00000130511	SSBP4	rs12977772	1	1
POLYFUN + SUSIE	Ext	ENSG00000130511	SSBP4	rs11670056	1	3
POLYFUN + SUSIE	Ext	ENSG00000130511	SSBP4	rs7258589	0.98	2
POLYFUN + SUSIE	Ext	ENSG00000130511	SSBP4	rs748609	0.66	5
POLYFUN + SUSIE	Ext	ENSG00000130511	SSBP4	rs77919635	0.36	4
POLYFUN + SUSIE	Ext	ENSG00000130511	SSBP4	rs17211392	0.32	4
POLYFUN + SUSIE	Ext	ENSG00000130511	SSBP4	rs17211813	0.32	4
POLYFUN + SUSIE	Ext	ENSG00000130511	SSBP4	rs4808804	0.11	5
POLYFUN + SUSIE	Ext	ENSG00000130703	OSBPL2	rs6143009	1	1
POLYFUN + SUSIE	Ext	ENSG00000130703	OSBPL2	rs6062203	1	2
POLYFUN + SUSIE	Ext	ENSG00000130703	OSBPL2	rs6121538	0.27	3
POLYFUN + SUSIE	Ext	ENSG00000130703	OSBPL2	rs6089342	0.27	3
POLYFUN + SUSIE	Ext	ENSG00000130703	OSBPL2	rs2282215	0.27	3
POLYFUN + SUSIE	Ext	ENSG00000130703	OSBPL2	rs6089722	0.27	3
POLYFUN + SUSIE	Ext	ENSG00000130703	OSBPL2	rs6089718	0.27	3
POLYFUN + SUSIE	Ext	ENSG00000130703	OSBPL2	rs2236526	0.27	3
POLYFUN + SUSIE	Ext	ENSG00000130703	OSBPL2	rs2236524	0.27	3
POLYFUN + SUSIE	Ext	ENSG00000131437	KIF3A	rs111309320	1	2
POLYFUN + SUSIE	Ext	ENSG00000131437	KIF3A	rs12517292	1	3
POLYFUN + SUSIE	Ext	ENSG00000131437	KIF3A	rs2243302	1	1
POLYFUN + SUSIE	Ext	ENSG00000131437	KIF3A	rs10051796	0.31	4
POLYFUN + SUSIE	Ext	ENSG00000131437	KIF3A	rs60532681	0.26	4
POLYFUN + SUSIE	Ext	ENSG00000131437	KIF3A	rs10479012	0.17	4
POLYFUN + SUSIE	Ext	ENSG00000131437	KIF3A	rs62385347	0.1	4
POLYFUN + SUSIE	Ext	ENSG00000131495	NDUFA2	rs3756337	1	1
POLYFUN + SUSIE	Ext	ENSG00000131495	NDUFA2	rs2563255	0.75	2
POLYFUN + SUSIE	Ext	ENSG00000131495	NDUFA2	rs2563264	0.75	2
POLYFUN + SUSIE	Ext	ENSG00000131495	NDUFA2	rs561061447	0.2	3
POLYFUN + SUSIE	Ext	ENSG00000131495	NDUFA2	rs142480630	0.2	3
POLYFUN + SUSIE	Ext	ENSG00000131495	NDUFA2	rs144593807	0.2	3
POLYFUN + SUSIE	Ext	ENSG00000131495	NDUFA2	rs75652996	0.2	3
POLYFUN + SUSIE	Ext	ENSG00000131495	NDUFA2	rs78890491	0.2	3
POLYFUN + SUSIE	Ext	ENSG00000131748	STARD3	rs939345	1	1
POLYFUN + SUSIE	Ext	ENSG00000131748	STARD3	rs921649	1	4
POLYFUN + SUSIE	Ext	ENSG00000131748	STARD3	rs62067034	1	2
POLYFUN + SUSIE	Ext	ENSG00000131748	STARD3	rs921650	1	3
POLYFUN + SUSIE	Ext	ENSG00000132002	DNAJB1	rs60438220	1	2
POLYFUN + SUSIE	Ext	ENSG00000132002	DNAJB1	rs10422158	1	1
POLYFUN + SUSIE	Ext	ENSG00000132002	DNAJB1	rs28384438	1	4
POLYFUN + SUSIE	Ext	ENSG00000132002	DNAJB1	rs62122613	1	5
POLYFUN + SUSIE	Ext	ENSG00000132002	DNAJB1	rs7249458	1	3
POLYFUN + SUSIE	Ext	ENSG00000133250	ZNF414	rs301415	1	1
POLYFUN + SUSIE	Ext	ENSG00000133250	ZNF414	rs2918303	0.69	2
POLYFUN + SUSIE	Ext	ENSG00000133250	ZNF414	rs523144	0.41	0
POLYFUN + SUSIE	Ext	ENSG00000133250	ZNF414	rs2967679	0.18	2
POLYFUN + SUSIE	Ext	ENSG00000133250	ZNF414	rs72999925	0.14	0
POLYFUN + SUSIE	Ext	ENSG00000133250	ZNF414	rs2972524	0.13	2
POLYFUN + SUSIE	Ext	ENSG00000134330	IAH1	rs59457726	0.55	0
POLYFUN + SUSIE	Ext	ENSG00000134330	IAH1	rs77991637	0.44	2
POLYFUN + SUSIE	Ext	ENSG00000134330	IAH1	rs11676191	0.33	0
POLYFUN + SUSIE	Ext	ENSG00000134330	IAH1	rs11687847	0.3	0
POLYFUN + SUSIE	Ext	ENSG00000134330	IAH1	rs78078589	0.3	2
POLYFUN + SUSIE	Ext	ENSG00000134330	IAH1	rs116317068	0.26	2
POLYFUN + SUSIE	Ext	ENSG00000134330	IAH1	rs34003003	0.22	3
POLYFUN + SUSIE	Ext	ENSG00000134330	IAH1	rs4496315	0.21	3
POLYFUN + SUSIE	Ext	ENSG00000134330	IAH1	rs67261055	0.21	3
POLYFUN + SUSIE	Ext	ENSG00000134330	IAH1	rs62119381	0.2	1
POLYFUN + SUSIE	Ext	ENSG00000134330	IAH1	rs62118851	0.15	3
POLYFUN + SUSIE	Ext	ENSG00000134330	IAH1	rs62120281	0.14	1
POLYFUN + SUSIE	Ext	ENSG00000134330	IAH1	rs11904291	0.13	0
POLYFUN + SUSIE	Ext	ENSG00000134330	IAH1	rs35584910	0.13	1
POLYFUN + SUSIE	Ext	ENSG00000134330	IAH1	rs10929589	0.12	0
POLYFUN + SUSIE	Ext	ENSG00000134330	IAH1	rs59018063	0.11	1
POLYFUN + SUSIE	Ext	ENSG00000135365	PHF21A	rs79259967	0.36	1
POLYFUN + SUSIE	Ext	ENSG00000135365	PHF21A	rs79720269	0.25	1
POLYFUN + SUSIE	Ext	ENSG00000135365	PHF21A	rs111479273	0.2	1
POLYFUN + SUSIE	Ext	ENSG00000135365	PHF21A	rs75479062	0.1	1
POLYFUN + SUSIE	Ext	ENSG00000135956	TMEM127	rs2579499	1	1
POLYFUN + SUSIE	Ext	ENSG00000135956	TMEM127	rs1585272	1	3
POLYFUN + SUSIE	Ext	ENSG00000135956	TMEM127	rs12992413	1	2
POLYFUN + SUSIE	Ext	ENSG00000135956	TMEM127	rs1122238	1	4
POLYFUN + SUSIE	Ext	ENSG00000135956	TMEM127	rs6749159	0.2	5
POLYFUN + SUSIE	Ext	ENSG00000135956	TMEM127	rs11682934	0.2	5
POLYFUN + SUSIE	Ext	ENSG00000135956	TMEM127	rs62154845	0.2	5
POLYFUN + SUSIE	Ext	ENSG00000135956	TMEM127	rs10460601	0.2	5
POLYFUN + SUSIE	Ext	ENSG00000135956	TMEM127	rs6747149	0.2	5
POLYFUN + SUSIE	Ext	ENSG00000136631	VPS45	rs115578438	1	4
POLYFUN + SUSIE	Ext	ENSG00000136631	VPS45	rs3896342	1	3
POLYFUN + SUSIE	Ext	ENSG00000136631	VPS45	rs543179	1	2
POLYFUN + SUSIE	Ext	ENSG00000136631	VPS45	rs11205354	1	1
POLYFUN + SUSIE	Ext	ENSG00000136631	VPS45	rs1694369	0.5	5
POLYFUN + SUSIE	Ext	ENSG00000136631	VPS45	rs698923	0.5	5
POLYFUN + SUSIE	Ext	ENSG00000137075	RNF38	rs12378042	1	3
POLYFUN + SUSIE	Ext	ENSG00000137075	RNF38	rs9632879	1	2
POLYFUN + SUSIE	Ext	ENSG00000137075	RNF38	rs10972866	1	1
POLYFUN + SUSIE	Ext	ENSG00000137513	NARS2	rs7125327	1	2
POLYFUN + SUSIE	Ext	ENSG00000137513	NARS2	rs72935778	1	3
POLYFUN + SUSIE	Ext	ENSG00000137513	NARS2	rs7131199	1	1
POLYFUN + SUSIE	Ext	ENSG00000137513	NARS2	rs12226618	0.81	5
POLYFUN + SUSIE	Ext	ENSG00000137513	NARS2	rs599954	0.7	4
POLYFUN + SUSIE	Ext	ENSG00000137513	NARS2	rs605004	0.3	4
POLYFUN + SUSIE	Ext	ENSG00000137513	NARS2	rs11237494	0.13	5
POLYFUN + SUSIE	Ext	ENSG00000137822	TUBGCP4	rs513071	1	1
POLYFUN + SUSIE	Ext	ENSG00000137822	TUBGCP4	rs520656	1	2
POLYFUN + SUSIE	Ext	ENSG00000137822	TUBGCP4	rs1115752	1	3
POLYFUN + SUSIE	Ext	ENSG00000137841	PLCB2	rs62021888	0.45	1
POLYFUN + SUSIE	Ext	ENSG00000137841	PLCB2	rs2305645	0.16	1
POLYFUN + SUSIE	Ext	ENSG00000138380	CARF	rs10170010	1	1
POLYFUN + SUSIE	Ext	ENSG00000138380	CARF	rs17594321	1	2
POLYFUN + SUSIE	Ext	ENSG00000138380	CARF	rs13028438	1	4
POLYFUN + SUSIE	Ext	ENSG00000138380	CARF	rs1820930	1	3
POLYFUN + SUSIE	Ext	ENSG00000138439	FAM117B	rs17594321	1	1
POLYFUN + SUSIE	Ext	ENSG00000138439	FAM117B	rs140244541	1	2
POLYFUN + SUSIE	Ext	ENSG00000138439	FAM117B	rs1820930	0.9	5
POLYFUN + SUSIE	Ext	ENSG00000138439	FAM117B	rs12053074	0.56	3
POLYFUN + SUSIE	Ext	ENSG00000138439	FAM117B	rs2250111	0.49	4
POLYFUN + SUSIE	Ext	ENSG00000138439	FAM117B	rs4675297	0.44	3
POLYFUN + SUSIE	Ext	ENSG00000138439	FAM117B	rs2469961	0.43	4
POLYFUN + SUSIE	Ext	ENSG00000138442	WDR12	rs10170010	1	3
POLYFUN + SUSIE	Ext	ENSG00000138442	WDR12	rs17594321	1	2
POLYFUN + SUSIE	Ext	ENSG00000138442	WDR12	rs2469961	0.99	1
POLYFUN + SUSIE	Ext	ENSG00000138600	SPPL2A	rs113375306	1	3
POLYFUN + SUSIE	Ext	ENSG00000138600	SPPL2A	rs56021532	1	4
POLYFUN + SUSIE	Ext	ENSG00000138600	SPPL2A	rs113913544	1	2
POLYFUN + SUSIE	Ext	ENSG00000138600	SPPL2A	rs12899657	1	1
POLYFUN + SUSIE	Ext	ENSG00000138600	SPPL2A	rs12915607	0.87	5
POLYFUN + SUSIE	Ext	ENSG00000138600	SPPL2A	rs12917408	0.13	5
POLYFUN + SUSIE	Ext	ENSG00000138613	APH1B	rs2414812	1	4
POLYFUN + SUSIE	Ext	ENSG00000138613	APH1B	rs11858705	1	1
POLYFUN + SUSIE	Ext	ENSG00000138613	APH1B	rs7174174	1	3
POLYFUN + SUSIE	Ext	ENSG00000138613	APH1B	rs1017546	0.99	2
POLYFUN + SUSIE	Ext	ENSG00000138613	APH1B	rs12594313	0.48	5
POLYFUN + SUSIE	Ext	ENSG00000138613	APH1B	rs2652822	0.15	5
POLYFUN + SUSIE	Ext	ENSG00000138613	APH1B	rs1472631	0.15	5
POLYFUN + SUSIE	Ext	ENSG00000138613	APH1B	rs4775633	0.12	5
POLYFUN + SUSIE	Ext	ENSG00000139405	RITA1	rs7306525	1	3
POLYFUN + SUSIE	Ext	ENSG00000139405	RITA1	rs34649612	1	1
POLYFUN + SUSIE	Ext	ENSG00000139405	RITA1	rs4767064	1	2
POLYFUN + SUSIE	Ext	ENSG00000139405	RITA1	rs75753760	0.95	4
POLYFUN + SUSIE	Ext	ENSG00000139405	RITA1	rs12828094	0.44	5
POLYFUN + SUSIE	Ext	ENSG00000139405	RITA1	rs12817750	0.25	5
POLYFUN + SUSIE	Ext	ENSG00000139405	RITA1	rs34779278	0.25	5
POLYFUN + SUSIE	Ext	ENSG00000139921	TMX1	rs114776296	1	1
POLYFUN + SUSIE	Ext	ENSG00000139921	TMX1	rs8022611	1	3
POLYFUN + SUSIE	Ext	ENSG00000139921	TMX1	rs7151867	1	2
POLYFUN + SUSIE	Ext	ENSG00000139921	TMX1	rs35420042	1	5
POLYFUN + SUSIE	Ext	ENSG00000139921	TMX1	rs12587611	1	4
POLYFUN + SUSIE	Ext	ENSG00000140265	ZSCAN29	rs67006061	0.66	4
POLYFUN + SUSIE	Ext	ENSG00000140265	ZSCAN29	rs12912837	0.44	1
POLYFUN + SUSIE	Ext	ENSG00000140265	ZSCAN29	rs2176870	0.27	1
POLYFUN + SUSIE	Ext	ENSG00000140265	ZSCAN29	rs35540074	0.19	1
POLYFUN + SUSIE	Ext	ENSG00000140265	ZSCAN29	rs9796684	0.1	1
POLYFUN + SUSIE	Ext	ENSG00000140403	DNAJA4	rs876364	1	4
POLYFUN + SUSIE	Ext	ENSG00000140403	DNAJA4	rs4887029	1	1
POLYFUN + SUSIE	Ext	ENSG00000140403	DNAJA4	rs12906684	1	2
POLYFUN + SUSIE	Ext	ENSG00000140403	DNAJA4	rs6495288	1	3
POLYFUN + SUSIE	Ext	ENSG00000140564	FURIN	rs60994696	1	1
POLYFUN + SUSIE	Ext	ENSG00000140564	FURIN	rs4932373	1	4
POLYFUN + SUSIE	Ext	ENSG00000140564	FURIN	rs2677737	1	5
POLYFUN + SUSIE	Ext	ENSG00000140564	FURIN	rs8182016	1	2
POLYFUN + SUSIE	Ext	ENSG00000140564	FURIN	rs76792278	1	3
POLYFUN + SUSIE	Ext	ENSG00000141431	ASXL3	rs1941706	1	2
POLYFUN + SUSIE	Ext	ENSG00000141431	ASXL3	rs8084619	1	1
POLYFUN + SUSIE	Ext	ENSG00000141431	ASXL3	rs4444409	0.68	5
POLYFUN + SUSIE	Ext	ENSG00000141431	ASXL3	rs6507051	0.49	4
POLYFUN + SUSIE	Ext	ENSG00000141431	ASXL3	rs16964802	0.48	3
POLYFUN + SUSIE	Ext	ENSG00000141431	ASXL3	rs62090659	0.48	3
POLYFUN + SUSIE	Ext	ENSG00000141431	ASXL3	rs1941700	0.24	5
POLYFUN + SUSIE	Ext	ENSG00000141505	ASGR1	rs9905587	1	1
POLYFUN + SUSIE	Ext	ENSG00000141505	ASGR1	rs9892297	1	5
POLYFUN + SUSIE	Ext	ENSG00000141505	ASGR1	rs8079687	1	4
POLYFUN + SUSIE	Ext	ENSG00000141505	ASGR1	rs34445439	1	3
POLYFUN + SUSIE	Ext	ENSG00000141505	ASGR1	rs4968210	1	2
POLYFUN + SUSIE	Ext	ENSG00000141699	RETREG3	rs4411548	1	3
POLYFUN + SUSIE	Ext	ENSG00000141699	RETREG3	rs8068844	1	4
POLYFUN + SUSIE	Ext	ENSG00000141699	RETREG3	rs34460267	1	1
POLYFUN + SUSIE	Ext	ENSG00000141699	RETREG3	rs2170711	1	2
POLYFUN + SUSIE	Ext	ENSG00000141699	RETREG3	rs743592	1	5
POLYFUN + SUSIE	Ext	ENSG00000142546	NOSIP	rs58302984	0.57	0
POLYFUN + SUSIE	Ext	ENSG00000142546	NOSIP	rs147287925	0.2	0
POLYFUN + SUSIE	Ext	ENSG00000142546	NOSIP	rs10407097	0.16	0
POLYFUN + SUSIE	Ext	ENSG00000143921	ABCG8	rs11679974	0.65	2
POLYFUN + SUSIE	Ext	ENSG00000143921	ABCG8	rs116776252	0.36	1
POLYFUN + SUSIE	Ext	ENSG00000143921	ABCG8	rs114349395	0.36	1
POLYFUN + SUSIE	Ext	ENSG00000143921	ABCG8	rs17425376	0.28	2
POLYFUN + SUSIE	Ext	ENSG00000143921	ABCG8	rs114287910	0.26	1
POLYFUN + SUSIE	Ext	ENSG00000143921	ABCG8	rs4952685	0.19	3
POLYFUN + SUSIE	Ext	ENSG00000143921	ABCG8	rs4148195	0.14	3
POLYFUN + SUSIE	Ext	ENSG00000143921	ABCG8	rs4148196	0.12	3
POLYFUN + SUSIE	Ext	ENSG00000143921	ABCG8	rs62136376	0.11	0
POLYFUN + SUSIE	Ext	ENSG00000143921	ABCG8	rs17031284	0.11	0
POLYFUN + SUSIE	Ext	ENSG00000143921	ABCG8	rs17031280	0.1	0
POLYFUN + SUSIE	Ext	ENSG00000143921	ABCG8	rs62136375	0.1	0
POLYFUN + SUSIE	Ext	ENSG00000144290	SLC4A10	rs12617656	1	5
POLYFUN + SUSIE	Ext	ENSG00000144290	SLC4A10	rs4340536	1	1
POLYFUN + SUSIE	Ext	ENSG00000144290	SLC4A10	rs2284873	1	3
POLYFUN + SUSIE	Ext	ENSG00000144290	SLC4A10	rs17759529	1	2
POLYFUN + SUSIE	Ext	ENSG00000144290	SLC4A10	rs4572609	1	4
POLYFUN + SUSIE	Ext	ENSG00000144381	HSPD1	rs12621129	1	1
POLYFUN + SUSIE	Ext	ENSG00000144381	HSPD1	rs55658871	1	3
POLYFUN + SUSIE	Ext	ENSG00000144381	HSPD1	rs58837777	1	2
POLYFUN + SUSIE	Ext	ENSG00000144381	HSPD1	rs2333852	0.25	4
POLYFUN + SUSIE	Ext	ENSG00000144381	HSPD1	rs76204729	0.25	4
POLYFUN + SUSIE	Ext	ENSG00000144381	HSPD1	rs16865650	0.25	4
POLYFUN + SUSIE	Ext	ENSG00000144381	HSPD1	rs16865677	0.25	4
POLYFUN + SUSIE	Ext	ENSG00000144619	CNTN4	rs62233819	1	3
POLYFUN + SUSIE	Ext	ENSG00000144619	CNTN4	rs2653496	1	2
POLYFUN + SUSIE	Ext	ENSG00000144619	CNTN4	rs2616569	1	4
POLYFUN + SUSIE	Ext	ENSG00000144619	CNTN4	rs17194427	1	1
POLYFUN + SUSIE	Ext	ENSG00000144619	CNTN4	rs17194455	0.5	5
POLYFUN + SUSIE	Ext	ENSG00000144619	CNTN4	rs9860735	0.5	5
POLYFUN + SUSIE	Ext	ENSG00000145214	DGKQ	rs6826191	1	2
POLYFUN + SUSIE	Ext	ENSG00000145214	DGKQ	rs3775128	1	1
POLYFUN + SUSIE	Ext	ENSG00000145214	DGKQ	rs11734449	1	3
POLYFUN + SUSIE	Ext	ENSG00000145214	DGKQ	rs142442487	1	4
POLYFUN + SUSIE	Ext	ENSG00000145214	DGKQ	rs4690203	0.38	5
POLYFUN + SUSIE	Ext	ENSG00000145214	DGKQ	rs4690204	0.26	5
POLYFUN + SUSIE	Ext	ENSG00000145246	ATP10D	rs4694857	1	1
POLYFUN + SUSIE	Ext	ENSG00000145246	ATP10D	rs7686393	1	2
POLYFUN + SUSIE	Ext	ENSG00000145246	ATP10D	rs6827604	1	3
POLYFUN + SUSIE	Ext	ENSG00000145246	ATP10D	rs79884646	1	4
POLYFUN + SUSIE	Ext	ENSG00000145723	GIN1	rs258245	1	2
POLYFUN + SUSIE	Ext	ENSG00000145723	GIN1	rs12514861	1	1
POLYFUN + SUSIE	Ext	ENSG00000145723	GIN1	rs12187265	0.9	0
POLYFUN + SUSIE	Ext	ENSG00000145723	GIN1	rs2432164	0.55	3
POLYFUN + SUSIE	Ext	ENSG00000145725	PPIP5K2	rs12659780	1	3
POLYFUN + SUSIE	Ext	ENSG00000145725	PPIP5K2	rs258245	1	2
POLYFUN + SUSIE	Ext	ENSG00000145725	PPIP5K2	rs10038600	1	4
POLYFUN + SUSIE	Ext	ENSG00000145725	PPIP5K2	rs3776874	0.99	1
POLYFUN + SUSIE	Ext	ENSG00000145725	PPIP5K2	rs258149	0.19	5
POLYFUN + SUSIE	Ext	ENSG00000145725	PPIP5K2	rs174015	0.19	5
POLYFUN + SUSIE	Ext	ENSG00000145725	PPIP5K2	rs32678	0.19	5
POLYFUN + SUSIE	Ext	ENSG00000145725	PPIP5K2	rs460586	0.19	5
POLYFUN + SUSIE	Ext	ENSG00000145725	PPIP5K2	rs168926	0.19	5
POLYFUN + SUSIE	Ext	ENSG00000145901	TNIP1	rs3792783	1	1
POLYFUN + SUSIE	Ext	ENSG00000145901	TNIP1	rs1422674	1	2
POLYFUN + SUSIE	Ext	ENSG00000145901	TNIP1	rs10036748	0.75	3
POLYFUN + SUSIE	Ext	ENSG00000145901	TNIP1	rs7708392	0.75	3
POLYFUN + SUSIE	Ext	ENSG00000146007	ZMAT2	rs3756337	1	1
POLYFUN + SUSIE	Ext	ENSG00000146007	ZMAT2	rs4150196	1	2
POLYFUN + SUSIE	Ext	ENSG00000146007	ZMAT2	rs7715360	0.9	5
POLYFUN + SUSIE	Ext	ENSG00000146007	ZMAT2	rs2563255	0.5	4
POLYFUN + SUSIE	Ext	ENSG00000146007	ZMAT2	rs2563264	0.5	4
POLYFUN + SUSIE	Ext	ENSG00000146007	ZMAT2	rs142480630	0.2	3
POLYFUN + SUSIE	Ext	ENSG00000146007	ZMAT2	rs144593807	0.2	3
POLYFUN + SUSIE	Ext	ENSG00000146007	ZMAT2	rs75652996	0.2	3
POLYFUN + SUSIE	Ext	ENSG00000146007	ZMAT2	rs78890491	0.2	3
POLYFUN + SUSIE	Ext	ENSG00000146007	ZMAT2	rs561061447	0.2	3
POLYFUN + SUSIE	Ext	ENSG00000147439	BIN3	rs1545837	1	1
POLYFUN + SUSIE	Ext	ENSG00000147439	BIN3	rs55677256	1	3
POLYFUN + SUSIE	Ext	ENSG00000147439	BIN3	rs117289616	1	4
POLYFUN + SUSIE	Ext	ENSG00000147439	BIN3	rs7838146	0.99	2
POLYFUN + SUSIE	Ext	ENSG00000147535	PLPP5	rs10105686	1	2
POLYFUN + SUSIE	Ext	ENSG00000147535	PLPP5	rs7814363	1	5
POLYFUN + SUSIE	Ext	ENSG00000147535	PLPP5	rs60527016	1	4
POLYFUN + SUSIE	Ext	ENSG00000147535	PLPP5	rs6983315	1	3
POLYFUN + SUSIE	Ext	ENSG00000147535	PLPP5	rs9657190	1	1
POLYFUN + SUSIE	Ext	ENSG00000147789	ZNF7	rs4330728	1	4
POLYFUN + SUSIE	Ext	ENSG00000147789	ZNF7	rs2956173	1	1
POLYFUN + SUSIE	Ext	ENSG00000147789	ZNF7	rs2954668	1	2
POLYFUN + SUSIE	Ext	ENSG00000147789	ZNF7	rs2956172	1	3
POLYFUN + SUSIE	Ext	ENSG00000147789	ZNF7	rs2958521	0.88	5
POLYFUN + SUSIE	Ext	ENSG00000147789	ZNF7	rs2958483	0.12	5
POLYFUN + SUSIE	Ext	ENSG00000148408	CACNA1B	rs4876946	1	2
POLYFUN + SUSIE	Ext	ENSG00000148408	CACNA1B	rs9410051	1	3
POLYFUN + SUSIE	Ext	ENSG00000148408	CACNA1B	rs10867076	0.96	1
POLYFUN + SUSIE	Ext	ENSG00000148408	CACNA1B	rs111838242	0.93	5
POLYFUN + SUSIE	Ext	ENSG00000148408	CACNA1B	rs11792069	0.66	4
POLYFUN + SUSIE	Ext	ENSG00000148408	CACNA1B	rs35528310	0.34	4
POLYFUN + SUSIE	Ext	ENSG00000148719	DNAJB12	rs11000195	0.65	2
POLYFUN + SUSIE	Ext	ENSG00000148719	DNAJB12	rs7903025	0.16	2
POLYFUN + SUSIE	Ext	ENSG00000148719	DNAJB12	rs10740400	0.11	1
POLYFUN + SUSIE	Ext	ENSG00000148719	DNAJB12	rs10740399	0.1	1
POLYFUN + SUSIE	Ext	ENSG00000148834	GSTO1	rs34799273	1	2
POLYFUN + SUSIE	Ext	ENSG00000148834	GSTO1	rs10883969	1	1
POLYFUN + SUSIE	Ext	ENSG00000148834	GSTO1	rs78257485	0.56	4
POLYFUN + SUSIE	Ext	ENSG00000148834	GSTO1	rs117829550	0.44	4
POLYFUN + SUSIE	Ext	ENSG00000148834	GSTO1	rs1992774	0.34	5
POLYFUN + SUSIE	Ext	ENSG00000148834	GSTO1	rs1992773	0.34	5
POLYFUN + SUSIE	Ext	ENSG00000148834	GSTO1	rs11191973	0.22	5
POLYFUN + SUSIE	Ext	ENSG00000148840	PPRC1	rs9420867	1	1
POLYFUN + SUSIE	Ext	ENSG00000148840	PPRC1	rs10883710	1	2
POLYFUN + SUSIE	Ext	ENSG00000148840	PPRC1	rs4917960	1	3
POLYFUN + SUSIE	Ext	ENSG00000148840	PPRC1	rs80282642	0.94	5
POLYFUN + SUSIE	Ext	ENSG00000148840	PPRC1	rs7079575	0.52	4
POLYFUN + SUSIE	Ext	ENSG00000148840	PPRC1	rs6584482	0.31	4
POLYFUN + SUSIE	Ext	ENSG00000148840	PPRC1	rs10883709	0.16	4
POLYFUN + SUSIE	Ext	ENSG00000149187	CELF1	rs4434960	1	3
POLYFUN + SUSIE	Ext	ENSG00000149187	CELF1	rs4752838	1	2
POLYFUN + SUSIE	Ext	ENSG00000149187	CELF1	rs7103648	1	1
POLYFUN + SUSIE	Ext	ENSG00000149187	CELF1	rs9919526	0.44	4
POLYFUN + SUSIE	Ext	ENSG00000149187	CELF1	rs80241400	0.44	4
POLYFUN + SUSIE	Ext	ENSG00000149187	CELF1	rs7107853	0.44	4
POLYFUN + SUSIE	Ext	ENSG00000149187	CELF1	rs7130693	0.44	4
POLYFUN + SUSIE	Ext	ENSG00000149262	INTS4	rs3819256	1	2
POLYFUN + SUSIE	Ext	ENSG00000149262	INTS4	rs12289316	1	1
POLYFUN + SUSIE	Ext	ENSG00000149262	INTS4	rs7358471	0.86	3
POLYFUN + SUSIE	Ext	ENSG00000149262	INTS4	rs484363	0.8	5
POLYFUN + SUSIE	Ext	ENSG00000149262	INTS4	rs4945177	0.56	4
POLYFUN + SUSIE	Ext	ENSG00000149262	INTS4	rs7951578	0.44	4
POLYFUN + SUSIE	Ext	ENSG00000149262	INTS4	rs7925343	0.12	3
POLYFUN + SUSIE	Ext	ENSG00000149269	PAK1	rs2852392	1	4
POLYFUN + SUSIE	Ext	ENSG00000149269	PAK1	rs7104577	1	1
POLYFUN + SUSIE	Ext	ENSG00000149269	PAK1	rs28420990	1	2
POLYFUN + SUSIE	Ext	ENSG00000149269	PAK1	rs3015985	0.98	3
POLYFUN + SUSIE	Ext	ENSG00000149269	PAK1	rs10899368	0.65	5
POLYFUN + SUSIE	Ext	ENSG00000149269	PAK1	rs10899365	0.33	5
POLYFUN + SUSIE	Ext	ENSG00000149527	PLCH2	rs10910081	1	1
POLYFUN + SUSIE	Ext	ENSG00000149527	PLCH2	rs12031614	0.44	3
POLYFUN + SUSIE	Ext	ENSG00000149527	PLCH2	rs2279703	0.44	3
POLYFUN + SUSIE	Ext	ENSG00000149527	PLCH2	rs78305720	0.34	0
POLYFUN + SUSIE	Ext	ENSG00000149527	PLCH2	rs4648845	0.28	2
POLYFUN + SUSIE	Ext	ENSG00000149527	PLCH2	rs61765771	0.21	0
POLYFUN + SUSIE	Ext	ENSG00000149527	PLCH2	rs867810	0.2	2
POLYFUN + SUSIE	Ext	ENSG00000149527	PLCH2	rs6673880	0.19	2
POLYFUN + SUSIE	Ext	ENSG00000149527	PLCH2	rs942820	0.1	2
POLYFUN + SUSIE	Ext	ENSG00000149823	VPS51	rs2282499	1	1
POLYFUN + SUSIE	Ext	ENSG00000149823	VPS51	rs769440	1	2
POLYFUN + SUSIE	Ext	ENSG00000149823	VPS51	rs3819049	0.57	3
POLYFUN + SUSIE	Ext	ENSG00000149823	VPS51	rs80099326	0.43	3
POLYFUN + SUSIE	Ext	ENSG00000149927	DOC2A	rs55760005	1	4
POLYFUN + SUSIE	Ext	ENSG00000149927	DOC2A	rs2071390	1	5
POLYFUN + SUSIE	Ext	ENSG00000149927	DOC2A	rs8054556	1	1
POLYFUN + SUSIE	Ext	ENSG00000149927	DOC2A	rs11865086	1	2
POLYFUN + SUSIE	Ext	ENSG00000149927	DOC2A	rs9932193	1	3
POLYFUN + SUSIE	Ext	ENSG00000149930	TAOK2	rs55760005	1	2
POLYFUN + SUSIE	Ext	ENSG00000149930	TAOK2	rs55743682	1	3
POLYFUN + SUSIE	Ext	ENSG00000149930	TAOK2	rs8054556	1	1
POLYFUN + SUSIE	Ext	ENSG00000149930	TAOK2	rs6565175	0.58	5
POLYFUN + SUSIE	Ext	ENSG00000149930	TAOK2	rs55732507	0.29	5
POLYFUN + SUSIE	Ext	ENSG00000149930	TAOK2	rs9925915	0.19	4
POLYFUN + SUSIE	Ext	ENSG00000149930	TAOK2	rs3814881	0.19	4
POLYFUN + SUSIE	Ext	ENSG00000149930	TAOK2	rs11642046	0.19	4
POLYFUN + SUSIE	Ext	ENSG00000149930	TAOK2	rs11150579	0.13	4
POLYFUN + SUSIE	Ext	ENSG00000149930	TAOK2	rs9924686	0.13	4
POLYFUN + SUSIE	Ext	ENSG00000149930	TAOK2	rs28529403	0.11	5
POLYFUN + SUSIE	Ext	ENSG00000150625	GPM6A	rs62340641	1	1
POLYFUN + SUSIE	Ext	ENSG00000150625	GPM6A	rs2333389	1	2
POLYFUN + SUSIE	Ext	ENSG00000150625	GPM6A	rs13135804	0.86	4
POLYFUN + SUSIE	Ext	ENSG00000150625	GPM6A	rs13146309	0.2	3
POLYFUN + SUSIE	Ext	ENSG00000150625	GPM6A	rs11946723	0.2	3
POLYFUN + SUSIE	Ext	ENSG00000150625	GPM6A	rs13116415	0.2	3
POLYFUN + SUSIE	Ext	ENSG00000150625	GPM6A	rs11941457	0.2	3
POLYFUN + SUSIE	Ext	ENSG00000150625	GPM6A	rs7674814	0.2	3
POLYFUN + SUSIE	Ext	ENSG00000150625	GPM6A	rs12508038	0.14	4
POLYFUN + SUSIE	Ext	ENSG00000151694	ADAM17	rs113731927	1	1
POLYFUN + SUSIE	Ext	ENSG00000151694	ADAM17	rs76093336	0.88	4
POLYFUN + SUSIE	Ext	ENSG00000151694	ADAM17	rs12992105	0.25	2
POLYFUN + SUSIE	Ext	ENSG00000151694	ADAM17	rs10495564	0.21	2
POLYFUN + SUSIE	Ext	ENSG00000151694	ADAM17	rs17525614	0.19	2
POLYFUN + SUSIE	Ext	ENSG00000151694	ADAM17	rs13011033	0.12	3
POLYFUN + SUSIE	Ext	ENSG00000151694	ADAM17	rs10209595	0.11	5
POLYFUN + SUSIE	Ext	ENSG00000152527	PLEKHH2	rs76859622	1	1
POLYFUN + SUSIE	Ext	ENSG00000152527	PLEKHH2	rs17406278	0.91	4
POLYFUN + SUSIE	Ext	ENSG00000152527	PLEKHH2	rs6544711	0.88	3
POLYFUN + SUSIE	Ext	ENSG00000152527	PLEKHH2	rs7606368	0.67	2
POLYFUN + SUSIE	Ext	ENSG00000152527	PLEKHH2	rs4276071	0.34	5
POLYFUN + SUSIE	Ext	ENSG00000152527	PLEKHH2	rs11691515	0.27	5
POLYFUN + SUSIE	Ext	ENSG00000152527	PLEKHH2	rs13414847	0.13	2
POLYFUN + SUSIE	Ext	ENSG00000152527	PLEKHH2	rs7606393	0.1	2
POLYFUN + SUSIE	Ext	ENSG00000152583	SPARCL1	rs7683897	1	2
POLYFUN + SUSIE	Ext	ENSG00000152583	SPARCL1	rs2616262	1	1
POLYFUN + SUSIE	Ext	ENSG00000152583	SPARCL1	rs4693904	0.91	4
POLYFUN + SUSIE	Ext	ENSG00000152583	SPARCL1	rs11733008	0.58	5
POLYFUN + SUSIE	Ext	ENSG00000152583	SPARCL1	rs57126510	0.5	3
POLYFUN + SUSIE	Ext	ENSG00000152583	SPARCL1	rs7677328	0.5	3
POLYFUN + SUSIE	Ext	ENSG00000152583	SPARCL1	rs4693177	0.42	5
POLYFUN + SUSIE	Ext	ENSG00000152700	SAR1B	rs11747528	1	1
POLYFUN + SUSIE	Ext	ENSG00000152700	SAR1B	rs62379978	1	2
POLYFUN + SUSIE	Ext	ENSG00000152700	SAR1B	rs56915882	0.49	3
POLYFUN + SUSIE	Ext	ENSG00000152700	SAR1B	rs17167621	0.49	3
POLYFUN + SUSIE	Ext	ENSG00000152700	SAR1B	rs13153737	0.31	4
POLYFUN + SUSIE	Ext	ENSG00000152700	SAR1B	rs436603	0.28	4
POLYFUN + SUSIE	Ext	ENSG00000152700	SAR1B	rs254711	0.19	4
POLYFUN + SUSIE	Ext	ENSG00000152700	SAR1B	rs2108665	0.16	5
POLYFUN + SUSIE	Ext	ENSG00000152700	SAR1B	rs116460028	0.15	5
POLYFUN + SUSIE	Ext	ENSG00000152700	SAR1B	rs78041634	0.14	5
POLYFUN + SUSIE	Ext	ENSG00000152700	SAR1B	rs11955140	0.13	5
POLYFUN + SUSIE	Ext	ENSG00000152700	SAR1B	rs10463922	0.12	4
POLYFUN + SUSIE	Ext	ENSG00000152926	ZNF117	rs10250956	1	3
POLYFUN + SUSIE	Ext	ENSG00000152926	ZNF117	rs13235214	1	1
POLYFUN + SUSIE	Ext	ENSG00000152926	ZNF117	rs6956315	1	2
POLYFUN + SUSIE	Ext	ENSG00000152926	ZNF117	rs62457186	0.29	4
POLYFUN + SUSIE	Ext	ENSG00000153094	BCL2L11	rs60665449	0.76	3
POLYFUN + SUSIE	Ext	ENSG00000153094	BCL2L11	rs6716091	0.5	1
POLYFUN + SUSIE	Ext	ENSG00000153094	BCL2L11	rs6749633	0.5	1
POLYFUN + SUSIE	Ext	ENSG00000153094	BCL2L11	rs6754736	0.44	4
POLYFUN + SUSIE	Ext	ENSG00000153094	BCL2L11	rs6754738	0.44	4
POLYFUN + SUSIE	Ext	ENSG00000153094	BCL2L11	rs75852893	0.24	2
POLYFUN + SUSIE	Ext	ENSG00000153094	BCL2L11	rs79599056	0.24	2
POLYFUN + SUSIE	Ext	ENSG00000153094	BCL2L11	rs1464021	0.24	2
POLYFUN + SUSIE	Ext	ENSG00000153094	BCL2L11	rs74415658	0.24	2
POLYFUN + SUSIE	Ext	ENSG00000153094	BCL2L11	rs4849463	0.2	3
POLYFUN + SUSIE	Ext	ENSG00000153094	BCL2L11	rs4616483	0.19	5
POLYFUN + SUSIE	Ext	ENSG00000153094	BCL2L11	rs13411196	0.19	5
POLYFUN + SUSIE	Ext	ENSG00000153094	BCL2L11	rs10209377	0.14	5
POLYFUN + SUSIE	Ext	ENSG00000153094	BCL2L11	rs10174361	0.11	5
POLYFUN + SUSIE	Ext	ENSG00000153094	BCL2L11	rs12619474	0.11	5
POLYFUN + SUSIE	Ext	ENSG00000153094	BCL2L11	rs10207669	0.11	5
POLYFUN + SUSIE	Ext	ENSG00000153823	PID1	rs11678821	1	4
POLYFUN + SUSIE	Ext	ENSG00000153823	PID1	rs6722278	1	3
POLYFUN + SUSIE	Ext	ENSG00000153823	PID1	rs72978667	1	1
POLYFUN + SUSIE	Ext	ENSG00000153823	PID1	rs10194205	0.98	2
POLYFUN + SUSIE	Ext	ENSG00000153823	PID1	rs6717477	0.9	5
POLYFUN + SUSIE	Ext	ENSG00000156232	WHAMM	rs17158194	1	1
POLYFUN + SUSIE	Ext	ENSG00000156232	WHAMM	rs10906985	1	2
POLYFUN + SUSIE	Ext	ENSG00000156232	WHAMM	rs11259948	1	4
POLYFUN + SUSIE	Ext	ENSG00000156232	WHAMM	rs1807242	1	3
POLYFUN + SUSIE	Ext	ENSG00000156232	WHAMM	rs2667379	0.17	5
POLYFUN + SUSIE	Ext	ENSG00000156232	WHAMM	rs1256439	0.17	5
POLYFUN + SUSIE	Ext	ENSG00000156232	WHAMM	rs1256447	0.17	5
POLYFUN + SUSIE	Ext	ENSG00000156232	WHAMM	rs1256450	0.17	5
POLYFUN + SUSIE	Ext	ENSG00000156232	WHAMM	rs1256454	0.17	5
POLYFUN + SUSIE	Ext	ENSG00000156232	WHAMM	rs2667380	0.17	5
POLYFUN + SUSIE	Ext	ENSG00000156687	UNC5D	rs1528716	1	1
POLYFUN + SUSIE	Ext	ENSG00000156687	UNC5D	rs10108964	1	3
POLYFUN + SUSIE	Ext	ENSG00000156687	UNC5D	rs62505482	1	4
POLYFUN + SUSIE	Ext	ENSG00000156687	UNC5D	rs13282746	1	2
POLYFUN + SUSIE	Ext	ENSG00000156687	UNC5D	rs2980378	1	5
POLYFUN + SUSIE	Ext	ENSG00000156860	FBRS	rs9939417	1	5
POLYFUN + SUSIE	Ext	ENSG00000156860	FBRS	rs58726213	1	1
POLYFUN + SUSIE	Ext	ENSG00000156860	FBRS	rs34898535	0.99	2
POLYFUN + SUSIE	Ext	ENSG00000156860	FBRS	rs7184567	0.99	3
POLYFUN + SUSIE	Ext	ENSG00000156860	FBRS	rs72800845	0.5	4
POLYFUN + SUSIE	Ext	ENSG00000156860	FBRS	rs72800846	0.5	4
POLYFUN + SUSIE	Ext	ENSG00000157368	IL34	rs16970455	1	2
POLYFUN + SUSIE	Ext	ENSG00000157368	IL34	rs72792874	1	3
POLYFUN + SUSIE	Ext	ENSG00000157368	IL34	rs11075781	1	1
POLYFUN + SUSIE	Ext	ENSG00000157368	IL34	rs2864754	0.52	4
POLYFUN + SUSIE	Ext	ENSG00000157368	IL34	rs9939726	0.41	0
POLYFUN + SUSIE	Ext	ENSG00000157368	IL34	rs3813904	0.23	4
POLYFUN + SUSIE	Ext	ENSG00000157368	IL34	rs936994	0.22	0
POLYFUN + SUSIE	Ext	ENSG00000157368	IL34	rs9934440	0.14	0
POLYFUN + SUSIE	Ext	ENSG00000157540	DYRK1A	rs2835613	1	4
POLYFUN + SUSIE	Ext	ENSG00000157540	DYRK1A	rs73200245	1	1
POLYFUN + SUSIE	Ext	ENSG00000157540	DYRK1A	rs2298684	1	3
POLYFUN + SUSIE	Ext	ENSG00000157540	DYRK1A	rs2843964	0.5	2
POLYFUN + SUSIE	Ext	ENSG00000157540	DYRK1A	rs7337	0.5	2
POLYFUN + SUSIE	Ext	ENSG00000158113	LRRC43	rs77165791	1	1
POLYFUN + SUSIE	Ext	ENSG00000158258	CLSTN2	rs1823219	1	5
POLYFUN + SUSIE	Ext	ENSG00000158258	CLSTN2	rs12635255	1	4
POLYFUN + SUSIE	Ext	ENSG00000158258	CLSTN2	rs6770944	1	1
POLYFUN + SUSIE	Ext	ENSG00000158258	CLSTN2	rs67403109	1	3
POLYFUN + SUSIE	Ext	ENSG00000158258	CLSTN2	rs1900629	0.5	2
POLYFUN + SUSIE	Ext	ENSG00000158258	CLSTN2	rs1900628	0.5	2
POLYFUN + SUSIE	Ext	ENSG00000158941	CCAR2	rs55677256	1	3
POLYFUN + SUSIE	Ext	ENSG00000158941	CCAR2	rs73229817	1	5
POLYFUN + SUSIE	Ext	ENSG00000158941	CCAR2	rs1545837	1	1
POLYFUN + SUSIE	Ext	ENSG00000158941	CCAR2	rs117289616	1	4
POLYFUN + SUSIE	Ext	ENSG00000158941	CCAR2	rs7838146	0.99	2
POLYFUN + SUSIE	Ext	ENSG00000160703	NLRX1	rs10892505	1	3
POLYFUN + SUSIE	Ext	ENSG00000160703	NLRX1	rs472611	1	1
POLYFUN + SUSIE	Ext	ENSG00000160703	NLRX1	rs75619771	1	4
POLYFUN + SUSIE	Ext	ENSG00000160703	NLRX1	rs621150	1	2
POLYFUN + SUSIE	Ext	ENSG00000160703	NLRX1	rs76233351	0.25	5
POLYFUN + SUSIE	Ext	ENSG00000160703	NLRX1	rs74609299	0.25	5
POLYFUN + SUSIE	Ext	ENSG00000160703	NLRX1	rs17123513	0.25	5
POLYFUN + SUSIE	Ext	ENSG00000160703	NLRX1	rs60972271	0.25	5
POLYFUN + SUSIE	Ext	ENSG00000161016	RPL8	rs4610795	1	1
POLYFUN + SUSIE	Ext	ENSG00000161016	RPL8	rs12719778	1	2
POLYFUN + SUSIE	Ext	ENSG00000161016	RPL8	rs2280933	0.34	5
POLYFUN + SUSIE	Ext	ENSG00000161016	RPL8	rs2979090	0.3	5
POLYFUN + SUSIE	Ext	ENSG00000161016	RPL8	rs4422811	0.25	4
POLYFUN + SUSIE	Ext	ENSG00000161016	RPL8	rs79136639	0.25	4
POLYFUN + SUSIE	Ext	ENSG00000161016	RPL8	rs7013919	0.25	4
POLYFUN + SUSIE	Ext	ENSG00000161016	RPL8	rs74958403	0.25	4
POLYFUN + SUSIE	Ext	ENSG00000161016	RPL8	rs2958521	0.2	5
POLYFUN + SUSIE	Ext	ENSG00000161016	RPL8	rs2979082	0.14	5
POLYFUN + SUSIE	Ext	ENSG00000161395	PGAP3	rs2941520	1	1
POLYFUN + SUSIE	Ext	ENSG00000161395	PGAP3	rs72832924	1	2
POLYFUN + SUSIE	Ext	ENSG00000161395	PGAP3	rs7359623	1	3
POLYFUN + SUSIE	Ext	ENSG00000161395	PGAP3	rs12453507	0.79	4
POLYFUN + SUSIE	Ext	ENSG00000161929	SCIMP	rs62076287	1	1
POLYFUN + SUSIE	Ext	ENSG00000161929	SCIMP	rs62072760	1	3
POLYFUN + SUSIE	Ext	ENSG00000161929	SCIMP	rs1730489	1	2
POLYFUN + SUSIE	Ext	ENSG00000161929	SCIMP	rs16954542	0.95	4
POLYFUN + SUSIE	Ext	ENSG00000161929	SCIMP	rs3893993	0.91	5
POLYFUN + SUSIE	Ext	ENSG00000162433	AK4	rs74986928	0.46	0
POLYFUN + SUSIE	Ext	ENSG00000162433	AK4	rs6656092	0.17	1
POLYFUN + SUSIE	Ext	ENSG00000162433	AK4	rs12034502	0.15	0
POLYFUN + SUSIE	Ext	ENSG00000162433	AK4	rs72677685	0.14	0
POLYFUN + SUSIE	Ext	ENSG00000162433	AK4	rs10749750	0.14	1
POLYFUN + SUSIE	Ext	ENSG00000162433	AK4	rs2154384	0.13	0
POLYFUN + SUSIE	Ext	ENSG00000162433	AK4	rs1938498	0.13	0
POLYFUN + SUSIE	Ext	ENSG00000162433	AK4	rs1938495	0.12	0
POLYFUN + SUSIE	Ext	ENSG00000162433	AK4	rs6693842	0.11	0
POLYFUN + SUSIE	Ext	ENSG00000162433	AK4	rs6588125	0.11	1
POLYFUN + SUSIE	Ext	ENSG00000162433	AK4	rs6699614	0.1	1
POLYFUN + SUSIE	Ext	ENSG00000163596	ICA1L	rs10170010	1	2
POLYFUN + SUSIE	Ext	ENSG00000163596	ICA1L	rs140244541	1	5
POLYFUN + SUSIE	Ext	ENSG00000163596	ICA1L	rs4675297	1	3
POLYFUN + SUSIE	Ext	ENSG00000163596	ICA1L	rs17594321	1	4
POLYFUN + SUSIE	Ext	ENSG00000163596	ICA1L	rs140606214	0.98	1
POLYFUN + SUSIE	Ext	ENSG00000163933	RFT1	rs55946513	1	1
POLYFUN + SUSIE	Ext	ENSG00000163933	RFT1	rs1010554	1	4
POLYFUN + SUSIE	Ext	ENSG00000163933	RFT1	rs2577831	1	2
POLYFUN + SUSIE	Ext	ENSG00000163933	RFT1	rs648514	0.99	3
POLYFUN + SUSIE	Ext	ENSG00000163933	RFT1	rs11712164	0.3	5
POLYFUN + SUSIE	Ext	ENSG00000163933	RFT1	rs13094687	0.17	5
POLYFUN + SUSIE	Ext	ENSG00000163933	RFT1	rs2272088	0.12	5
POLYFUN + SUSIE	Ext	ENSG00000164181	ELOVL7	rs13158665	1	1
POLYFUN + SUSIE	Ext	ENSG00000164181	ELOVL7	rs7722373	1	5
POLYFUN + SUSIE	Ext	ENSG00000164181	ELOVL7	rs34635	1	3
POLYFUN + SUSIE	Ext	ENSG00000164181	ELOVL7	rs295543	1	4
POLYFUN + SUSIE	Ext	ENSG00000164181	ELOVL7	rs9968720	0.98	2
POLYFUN + SUSIE	Ext	ENSG00000164576	SAP30L	rs1370913	1	4
POLYFUN + SUSIE	Ext	ENSG00000164576	SAP30L	rs4958688	1	2
POLYFUN + SUSIE	Ext	ENSG00000164576	SAP30L	rs4260725	1	3
POLYFUN + SUSIE	Ext	ENSG00000164576	SAP30L	rs707183	1	1
POLYFUN + SUSIE	Ext	ENSG00000164576	SAP30L	rs62384104	0.77	5
POLYFUN + SUSIE	Ext	ENSG00000164576	SAP30L	rs816033	0.23	5
POLYFUN + SUSIE	Ext	ENSG00000164615	CAMLG	rs11747528	1	3
POLYFUN + SUSIE	Ext	ENSG00000164615	CAMLG	rs11242223	1	4
POLYFUN + SUSIE	Ext	ENSG00000164615	CAMLG	rs145506998	1	1
POLYFUN + SUSIE	Ext	ENSG00000164615	CAMLG	rs319596	1	2
POLYFUN + SUSIE	Ext	ENSG00000164615	CAMLG	rs436603	0.85	5
POLYFUN + SUSIE	Ext	ENSG00000164615	CAMLG	rs254711	0.15	5
POLYFUN + SUSIE	Ext	ENSG00000165046	LETM2	rs144030237	1	1
POLYFUN + SUSIE	Ext	ENSG00000165046	LETM2	rs34504029	0.53	5
POLYFUN + SUSIE	Ext	ENSG00000165046	LETM2	rs11784905	0.38	2
POLYFUN + SUSIE	Ext	ENSG00000165046	LETM2	rs16887377	0.27	4
POLYFUN + SUSIE	Ext	ENSG00000165046	LETM2	rs17182002	0.26	3
POLYFUN + SUSIE	Ext	ENSG00000165046	LETM2	rs13264830	0.21	5
POLYFUN + SUSIE	Ext	ENSG00000165046	LETM2	rs6474354	0.18	2
POLYFUN + SUSIE	Ext	ENSG00000165046	LETM2	rs59778175	0.18	2
POLYFUN + SUSIE	Ext	ENSG00000165046	LETM2	rs2234558	0.17	5
POLYFUN + SUSIE	Ext	ENSG00000165046	LETM2	rs10958704	0.16	3
POLYFUN + SUSIE	Ext	ENSG00000165046	LETM2	rs12549631	0.16	2
POLYFUN + SUSIE	Ext	ENSG00000165046	LETM2	rs7815496	0.13	3
POLYFUN + SUSIE	Ext	ENSG00000165046	LETM2	rs3213849	0.1	3
POLYFUN + SUSIE	Ext	ENSG00000165046	LETM2	rs4647906	0.1	3
POLYFUN + SUSIE	Ext	ENSG00000165995	CACNB2	rs4748444	1	2
POLYFUN + SUSIE	Ext	ENSG00000165995	CACNB2	rs4748458	1	1
POLYFUN + SUSIE	Ext	ENSG00000165995	CACNB2	rs1623474	0.88	3
POLYFUN + SUSIE	Ext	ENSG00000165995	CACNB2	rs12774837	0.25	4
POLYFUN + SUSIE	Ext	ENSG00000165995	CACNB2	rs11013304	0.25	5
POLYFUN + SUSIE	Ext	ENSG00000165995	CACNB2	rs11013305	0.25	5
POLYFUN + SUSIE	Ext	ENSG00000165995	CACNB2	rs11013306	0.22	5
POLYFUN + SUSIE	Ext	ENSG00000165995	CACNB2	rs912983	0.18	4
POLYFUN + SUSIE	Ext	ENSG00000165995	CACNB2	rs73601548	0.12	5
POLYFUN + SUSIE	Ext	ENSG00000165995	CACNB2	rs7911644	0.12	3
POLYFUN + SUSIE	Ext	ENSG00000165995	CACNB2	rs12254400	0.11	5
POLYFUN + SUSIE	Ext	ENSG00000165995	CACNB2	rs1325989	0.1	4
POLYFUN + SUSIE	Ext	ENSG00000166128	RAB8B	rs4984255	1	3
POLYFUN + SUSIE	Ext	ENSG00000166128	RAB8B	rs1444405	1	1
POLYFUN + SUSIE	Ext	ENSG00000166128	RAB8B	rs12594552	1	2
POLYFUN + SUSIE	Ext	ENSG00000166128	RAB8B	rs1992620	0.51	4
POLYFUN + SUSIE	Ext	ENSG00000166128	RAB8B	rs56068040	0.18	4
POLYFUN + SUSIE	Ext	ENSG00000166128	RAB8B	rs2899691	0.15	4
POLYFUN + SUSIE	Ext	ENSG00000166128	RAB8B	rs8037296	0.15	4
POLYFUN + SUSIE	Ext	ENSG00000166337	TAF10	rs12420389	1	3
POLYFUN + SUSIE	Ext	ENSG00000166337	TAF10	rs1876300	1	1
POLYFUN + SUSIE	Ext	ENSG00000166337	TAF10	rs7113078	1	2
POLYFUN + SUSIE	Ext	ENSG00000166337	TAF10	rs4758441	0.33	4
POLYFUN + SUSIE	Ext	ENSG00000166337	TAF10	rs7937456	0.33	4
POLYFUN + SUSIE	Ext	ENSG00000166337	TAF10	rs7938444	0.33	4
POLYFUN + SUSIE	Ext	ENSG00000166337	TAF10	rs34782445	0.21	5
POLYFUN + SUSIE	Ext	ENSG00000166337	TAF10	rs11040937	0.21	5
POLYFUN + SUSIE	Ext	ENSG00000166337	TAF10	rs3758978	0.21	5
POLYFUN + SUSIE	Ext	ENSG00000166337	TAF10	rs11827437	0.21	5
POLYFUN + SUSIE	Ext	ENSG00000166337	TAF10	rs4442534	0.15	5
POLYFUN + SUSIE	Ext	ENSG00000166340	TPP1	rs1876300	1	2
POLYFUN + SUSIE	Ext	ENSG00000166340	TPP1	rs12420389	1	3
POLYFUN + SUSIE	Ext	ENSG00000166340	TPP1	rs11040938	1	1
POLYFUN + SUSIE	Ext	ENSG00000166340	TPP1	rs55802517	0.22	4
POLYFUN + SUSIE	Ext	ENSG00000166340	TPP1	rs12272856	0.22	4
POLYFUN + SUSIE	Ext	ENSG00000166340	TPP1	rs7938444	0.16	4
POLYFUN + SUSIE	Ext	ENSG00000166340	TPP1	rs7937456	0.16	4
POLYFUN + SUSIE	Ext	ENSG00000166340	TPP1	rs4758441	0.16	4
POLYFUN + SUSIE	Ext	ENSG00000166762	CATSPER2	rs34681147	1	5
POLYFUN + SUSIE	Ext	ENSG00000166762	CATSPER2	rs35105314	1	3
POLYFUN + SUSIE	Ext	ENSG00000166762	CATSPER2	rs35740631	1	4
POLYFUN + SUSIE	Ext	ENSG00000166762	CATSPER2	rs62018900	1	2
POLYFUN + SUSIE	Ext	ENSG00000166762	CATSPER2	rs8030536	0.5	1
POLYFUN + SUSIE	Ext	ENSG00000166762	CATSPER2	rs8038068	0.5	1
POLYFUN + SUSIE	Ext	ENSG00000166900	STX3	rs61901646	0.26	0
POLYFUN + SUSIE	Ext	ENSG00000166900	STX3	rs74559732	0.23	0
POLYFUN + SUSIE	Ext	ENSG00000166900	STX3	rs147809952	0.22	0
POLYFUN + SUSIE	Ext	ENSG00000166900	STX3	rs11607283	0.17	0
POLYFUN + SUSIE	Ext	ENSG00000167394	ZNF668	rs12716981	1	1
POLYFUN + SUSIE	Ext	ENSG00000167394	ZNF668	rs749767	1	3
POLYFUN + SUSIE	Ext	ENSG00000167394	ZNF668	rs2884738	1	2
POLYFUN + SUSIE	Ext	ENSG00000167394	ZNF668	rs72785546	0.44	4
POLYFUN + SUSIE	Ext	ENSG00000167394	ZNF668	rs72785547	0.44	4
POLYFUN + SUSIE	Ext	ENSG00000167394	ZNF668	rs45619735	0.44	4
POLYFUN + SUSIE	Ext	ENSG00000167394	ZNF668	rs17855606	0.44	4
POLYFUN + SUSIE	Ext	ENSG00000167395	ZNF646	rs750952	1	5
POLYFUN + SUSIE	Ext	ENSG00000167395	ZNF646	rs45599534	1	4
POLYFUN + SUSIE	Ext	ENSG00000167395	ZNF646	rs2303222	1	1
POLYFUN + SUSIE	Ext	ENSG00000167395	ZNF646	rs6565217	1	2
POLYFUN + SUSIE	Ext	ENSG00000167395	ZNF646	rs9934438	1	3
POLYFUN + SUSIE	Ext	ENSG00000167491	GATAD2A	rs117923614	1	1
POLYFUN + SUSIE	Ext	ENSG00000167491	GATAD2A	rs7247594	1	3
POLYFUN + SUSIE	Ext	ENSG00000167491	GATAD2A	rs7245983	1	4
POLYFUN + SUSIE	Ext	ENSG00000167491	GATAD2A	rs6511041	1	2
POLYFUN + SUSIE	Ext	ENSG00000167491	GATAD2A	rs6511046	1	5
POLYFUN + SUSIE	Ext	ENSG00000167699	GLOD3	rs458746	1	3
POLYFUN + SUSIE	Ext	ENSG00000167699	GLOD3	rs1227030	1	1
POLYFUN + SUSIE	Ext	ENSG00000167699	GLOD3	rs2955626	1	2
POLYFUN + SUSIE	Ext	ENSG00000167699	GLOD3	rs150763529	0.62	4
POLYFUN + SUSIE	Ext	ENSG00000167699	GLOD3	rs150729598	0.38	4
POLYFUN + SUSIE	Ext	ENSG00000167716	WDR81	rs7213134	1	3
POLYFUN + SUSIE	Ext	ENSG00000167716	WDR81	rs72822424	1	5
POLYFUN + SUSIE	Ext	ENSG00000167716	WDR81	rs59967673	1	2
POLYFUN + SUSIE	Ext	ENSG00000167716	WDR81	rs7502296	1	1
POLYFUN + SUSIE	Ext	ENSG00000167716	WDR81	rs12936190	0.97	4
POLYFUN + SUSIE	Ext	ENSG00000168056	LTBP3	rs507859	1	2
POLYFUN + SUSIE	Ext	ENSG00000168056	LTBP3	rs12787843	1	1
POLYFUN + SUSIE	Ext	ENSG00000168056	LTBP3	rs7926512	1	3
POLYFUN + SUSIE	Ext	ENSG00000168056	LTBP3	rs55796623	1	4
POLYFUN + SUSIE	Ext	ENSG00000168918	INPP5D	rs10190420	0.97	1
POLYFUN + SUSIE	Ext	ENSG00000168918	INPP5D	rs13390935	0.54	4
POLYFUN + SUSIE	Ext	ENSG00000168918	INPP5D	rs111792921	0.32	3
POLYFUN + SUSIE	Ext	ENSG00000168918	INPP5D	rs73102769	0.32	5
POLYFUN + SUSIE	Ext	ENSG00000168918	INPP5D	rs747462	0.24	5
POLYFUN + SUSIE	Ext	ENSG00000168918	INPP5D	rs78664189	0.24	3
POLYFUN + SUSIE	Ext	ENSG00000168918	INPP5D	rs13015807	0.23	4
POLYFUN + SUSIE	Ext	ENSG00000168918	INPP5D	rs12994169	0.21	2
POLYFUN + SUSIE	Ext	ENSG00000168918	INPP5D	rs7585583	0.2	2
POLYFUN + SUSIE	Ext	ENSG00000168918	INPP5D	rs35140857	0.17	2
POLYFUN + SUSIE	Ext	ENSG00000168918	INPP5D	rs4973063	0.15	2
POLYFUN + SUSIE	Ext	ENSG00000168918	INPP5D	rs111958950	0.14	3
POLYFUN + SUSIE	Ext	ENSG00000168918	INPP5D	rs34218488	0.13	2
POLYFUN + SUSIE	Ext	ENSG00000168918	INPP5D	rs1141328	0.12	2
POLYFUN + SUSIE	Ext	ENSG00000168993	CPLX1	rs6810428	1	2
POLYFUN + SUSIE	Ext	ENSG00000168993	CPLX1	rs62294126	1	1
POLYFUN + SUSIE	Ext	ENSG00000168993	CPLX1	rs7655941	1	3
POLYFUN + SUSIE	Ext	ENSG00000168993	CPLX1	rs1531584	1	4
POLYFUN + SUSIE	Ext	ENSG00000168993	CPLX1	rs28624826	0.15	5
POLYFUN + SUSIE	Ext	ENSG00000168993	CPLX1	rs75422798	0.15	5
POLYFUN + SUSIE	Ext	ENSG00000168993	CPLX1	rs77209954	0.15	5
POLYFUN + SUSIE	Ext	ENSG00000168993	CPLX1	rs12642051	0.15	5
POLYFUN + SUSIE	Ext	ENSG00000168993	CPLX1	rs75811058	0.15	5
POLYFUN + SUSIE	Ext	ENSG00000168993	CPLX1	rs74375390	0.15	5
POLYFUN + SUSIE	Ext	ENSG00000168993	CPLX1	rs12644402	0.11	5
POLYFUN + SUSIE	Ext	ENSG00000169221	TBC1D10B	rs2071390	1	4
POLYFUN + SUSIE	Ext	ENSG00000169221	TBC1D10B	rs55760005	1	3
POLYFUN + SUSIE	Ext	ENSG00000169221	TBC1D10B	rs28529403	1	2
POLYFUN + SUSIE	Ext	ENSG00000169221	TBC1D10B	rs4788197	0.98	1
POLYFUN + SUSIE	Ext	ENSG00000169221	TBC1D10B	rs9932466	0.88	5
POLYFUN + SUSIE	Ext	ENSG00000169221	TBC1D10B	rs61764202	0.12	5
POLYFUN + SUSIE	Ext	ENSG00000169379	ARL13B	rs59266048	1	2
POLYFUN + SUSIE	Ext	ENSG00000169379	ARL13B	rs75734638	1	1
POLYFUN + SUSIE	Ext	ENSG00000169379	ARL13B	rs9816345	0.97	3
POLYFUN + SUSIE	Ext	ENSG00000169379	ARL13B	rs36010922	0.67	4
POLYFUN + SUSIE	Ext	ENSG00000169379	ARL13B	rs73156384	0.5	5
POLYFUN + SUSIE	Ext	ENSG00000169379	ARL13B	rs62266156	0.31	4
POLYFUN + SUSIE	Ext	ENSG00000169379	ARL13B	rs7645522	0.11	5
POLYFUN + SUSIE	Ext	ENSG00000169592	INO80E	rs8054556	1	3
POLYFUN + SUSIE	Ext	ENSG00000169592	INO80E	rs11865086	1	2
POLYFUN + SUSIE	Ext	ENSG00000169592	INO80E	rs2071390	1	1
POLYFUN + SUSIE	Ext	ENSG00000169592	INO80E	rs55760005	1	4
POLYFUN + SUSIE	Ext	ENSG00000169592	INO80E	rs9932193	1	5
POLYFUN + SUSIE	Ext	ENSG00000169604	ANTXR1	rs139180722	1	1
POLYFUN + SUSIE	Ext	ENSG00000169604	ANTXR1	rs13006289	1	3
POLYFUN + SUSIE	Ext	ENSG00000169604	ANTXR1	rs11126219	1	4
POLYFUN + SUSIE	Ext	ENSG00000169604	ANTXR1	rs11903437	1	2
POLYFUN + SUSIE	Ext	ENSG00000169604	ANTXR1	rs60889755	0.25	5
POLYFUN + SUSIE	Ext	ENSG00000169604	ANTXR1	rs6761108	0.25	5
POLYFUN + SUSIE	Ext	ENSG00000169604	ANTXR1	rs6760880	0.25	5
POLYFUN + SUSIE	Ext	ENSG00000169604	ANTXR1	rs57847890	0.25	5
POLYFUN + SUSIE	Ext	ENSG00000170540	ARL6IP1	rs2023762	0.2	0
POLYFUN + SUSIE	Ext	ENSG00000170540	ARL6IP1	rs2352796	0.18	0
POLYFUN + SUSIE	Ext	ENSG00000170540	ARL6IP1	rs6497338	0.16	0
POLYFUN + SUSIE	Ext	ENSG00000170540	ARL6IP1	rs4453467	0.13	0
POLYFUN + SUSIE	Ext	ENSG00000170540	ARL6IP1	rs34951904	0.13	0
POLYFUN + SUSIE	Ext	ENSG00000171720	HDAC3	rs35592458	1	1
POLYFUN + SUSIE	Ext	ENSG00000171720	HDAC3	rs598227	1	2
POLYFUN + SUSIE	Ext	ENSG00000171720	HDAC3	rs4912751	0.6	3
POLYFUN + SUSIE	Ext	ENSG00000171720	HDAC3	rs2015825	0.38	3
POLYFUN + SUSIE	Ext	ENSG00000171720	HDAC3	rs76847269	0.26	4
POLYFUN + SUSIE	Ext	ENSG00000171720	HDAC3	rs75007903	0.25	4
POLYFUN + SUSIE	Ext	ENSG00000171720	HDAC3	rs75783398	0.25	4
POLYFUN + SUSIE	Ext	ENSG00000171720	HDAC3	rs114734906	0.25	4
POLYFUN + SUSIE	Ext	ENSG00000172247	C1QTNF4	rs58119589	1	3
POLYFUN + SUSIE	Ext	ENSG00000172247	C1QTNF4	rs1056387	1	2
POLYFUN + SUSIE	Ext	ENSG00000172247	C1QTNF4	rs3817334	1	4
POLYFUN + SUSIE	Ext	ENSG00000172247	C1QTNF4	rs11039307	1	1
POLYFUN + SUSIE	Ext	ENSG00000172247	C1QTNF4	rs10742814	1	5
POLYFUN + SUSIE	Ext	ENSG00000172650	AGAP5	rs80150993	1	1
POLYFUN + SUSIE	Ext	ENSG00000172650	AGAP5	rs12775630	0.93	0
POLYFUN + SUSIE	Ext	ENSG00000172650	AGAP5	rs12413039	0.89	2
POLYFUN + SUSIE	Ext	ENSG00000172650	AGAP5	rs146128831	0.41	3
POLYFUN + SUSIE	Ext	ENSG00000172650	AGAP5	rs7394190	0.33	4
POLYFUN + SUSIE	Ext	ENSG00000172650	AGAP5	rs11000915	0.32	3
POLYFUN + SUSIE	Ext	ENSG00000172650	AGAP5	rs138661907	0.27	3
POLYFUN + SUSIE	Ext	ENSG00000172650	AGAP5	rs4746140	0.11	4
POLYFUN + SUSIE	Ext	ENSG00000172650	AGAP5	rs11000734	0.11	4
POLYFUN + SUSIE	Ext	ENSG00000172650	AGAP5	rs1134777	0.11	2
POLYFUN + SUSIE	Ext	ENSG00000172817	CYP7B1	rs71529140	1	1
POLYFUN + SUSIE	Ext	ENSG00000172817	CYP7B1	rs111850655	1	2
POLYFUN + SUSIE	Ext	ENSG00000172817	CYP7B1	rs74700515	0.99	3
POLYFUN + SUSIE	Ext	ENSG00000172817	CYP7B1	rs16931331	0.51	4
POLYFUN + SUSIE	Ext	ENSG00000172817	CYP7B1	rs16931334	0.49	4
POLYFUN + SUSIE	Ext	ENSG00000172817	CYP7B1	rs7016250	0.31	5
POLYFUN + SUSIE	Ext	ENSG00000172817	CYP7B1	rs2280870	0.24	5
POLYFUN + SUSIE	Ext	ENSG00000172817	CYP7B1	rs1979164	0.12	5
POLYFUN + SUSIE	Ext	ENSG00000173327	MAP3K11	rs2170082	1	2
POLYFUN + SUSIE	Ext	ENSG00000173327	MAP3K11	rs11227261	1	1
POLYFUN + SUSIE	Ext	ENSG00000173327	MAP3K11	rs11606668	1	5
POLYFUN + SUSIE	Ext	ENSG00000173327	MAP3K11	rs3372	1	3
POLYFUN + SUSIE	Ext	ENSG00000173327	MAP3K11	rs4244812	1	4
POLYFUN + SUSIE	Ext	ENSG00000173930	SLCO4C1	rs3114661	1	1
POLYFUN + SUSIE	Ext	ENSG00000173930	SLCO4C1	rs7710414	1	5
POLYFUN + SUSIE	Ext	ENSG00000173930	SLCO4C1	rs7712282	1	2
POLYFUN + SUSIE	Ext	ENSG00000173930	SLCO4C1	rs62372166	1	3
POLYFUN + SUSIE	Ext	ENSG00000173930	SLCO4C1	rs3114660	1	4
POLYFUN + SUSIE	Ext	ENSG00000174547	MRPL11	rs1815739	1	2
POLYFUN + SUSIE	Ext	ENSG00000174547	MRPL11	rs12577917	1	4
POLYFUN + SUSIE	Ext	ENSG00000174547	MRPL11	rs111442339	1	1
POLYFUN + SUSIE	Ext	ENSG00000174547	MRPL11	rs494865	1	3
POLYFUN + SUSIE	Ext	ENSG00000174547	MRPL11	rs2282530	0.92	5
POLYFUN + SUSIE	Ext	ENSG00000174851	YIF1A	rs7951079	0.11	1
POLYFUN + SUSIE	Ext	ENSG00000174939	ASPHD1	rs55760005	1	2
POLYFUN + SUSIE	Ext	ENSG00000174939	ASPHD1	rs2071390	1	1
POLYFUN + SUSIE	Ext	ENSG00000174939	ASPHD1	rs10871451	1	3
POLYFUN + SUSIE	Ext	ENSG00000174939	ASPHD1	rs78210758	0.5	4
POLYFUN + SUSIE	Ext	ENSG00000174939	ASPHD1	rs7203224	0.5	4
POLYFUN + SUSIE	Ext	ENSG00000174939	ASPHD1	rs6565175	0.47	5
POLYFUN + SUSIE	Ext	ENSG00000174939	ASPHD1	rs55732507	0.27	5
POLYFUN + SUSIE	Ext	ENSG00000174939	ASPHD1	rs57149692	0.17	5
POLYFUN + SUSIE	Ext	ENSG00000174943	KCTD13	rs55760005	1	2
POLYFUN + SUSIE	Ext	ENSG00000174943	KCTD13	rs55743682	1	3
POLYFUN + SUSIE	Ext	ENSG00000174943	KCTD13	rs8054556	0.98	1
POLYFUN + SUSIE	Ext	ENSG00000174943	KCTD13	rs62057756	0.79	5
POLYFUN + SUSIE	Ext	ENSG00000174943	KCTD13	rs6565175	0.65	4
POLYFUN + SUSIE	Ext	ENSG00000174943	KCTD13	rs57149692	0.22	4
POLYFUN + SUSIE	Ext	ENSG00000174943	KCTD13	rs55732507	0.13	4
POLYFUN + SUSIE	Ext	ENSG00000175066	GK5	rs73236059	1	1
POLYFUN + SUSIE	Ext	ENSG00000175066	GK5	rs9829836	0.58	2
POLYFUN + SUSIE	Ext	ENSG00000175066	GK5	rs6801532	0.42	2
POLYFUN + SUSIE	Ext	ENSG00000175066	GK5	rs7630533	0.15	5
POLYFUN + SUSIE	Ext	ENSG00000175066	GK5	rs10433435	0.11	5
POLYFUN + SUSIE	Ext	ENSG00000175224	ATG13	rs11038913	0.97	1
POLYFUN + SUSIE	Ext	ENSG00000175224	ATG13	rs78316938	0.9	3
POLYFUN + SUSIE	Ext	ENSG00000175224	ATG13	rs111637706	0.27	4
POLYFUN + SUSIE	Ext	ENSG00000175224	ATG13	rs56372998	0.21	4
POLYFUN + SUSIE	Ext	ENSG00000175224	ATG13	rs55652831	0.21	4
POLYFUN + SUSIE	Ext	ENSG00000175224	ATG13	rs55798544	0.19	4
POLYFUN + SUSIE	Ext	ENSG00000175727	MLXIP	rs28759327	1	2
POLYFUN + SUSIE	Ext	ENSG00000175727	MLXIP	rs11061602	1	1
POLYFUN + SUSIE	Ext	ENSG00000175727	MLXIP	rs28478366	1	3
POLYFUN + SUSIE	Ext	ENSG00000175727	MLXIP	rs11057654	0.18	4
POLYFUN + SUSIE	Ext	ENSG00000175727	MLXIP	rs36189777	0.18	4
POLYFUN + SUSIE	Ext	ENSG00000175727	MLXIP	rs28529535	0.18	4
POLYFUN + SUSIE	Ext	ENSG00000175727	MLXIP	rs28683032	0.18	4
POLYFUN + SUSIE	Ext	ENSG00000175727	MLXIP	rs11059094	0.18	4
POLYFUN + SUSIE	Ext	ENSG00000175727	MLXIP	rs11609875	0.11	4
POLYFUN + SUSIE	Ext	ENSG00000175766	EIF4E1B	rs113812814	1	2
POLYFUN + SUSIE	Ext	ENSG00000175766	EIF4E1B	rs4868671	1	4
POLYFUN + SUSIE	Ext	ENSG00000175766	EIF4E1B	rs35035889	1	1
POLYFUN + SUSIE	Ext	ENSG00000175766	EIF4E1B	rs11951438	1	3
POLYFUN + SUSIE	Ext	ENSG00000175766	EIF4E1B	rs744307	0.25	5
POLYFUN + SUSIE	Ext	ENSG00000175766	EIF4E1B	rs11134987	0.25	5
POLYFUN + SUSIE	Ext	ENSG00000175766	EIF4E1B	rs2075667	0.25	5
POLYFUN + SUSIE	Ext	ENSG00000175766	EIF4E1B	rs2291440	0.25	5
POLYFUN + SUSIE	Ext	ENSG00000176476	SGF29	rs9933198	1	3
POLYFUN + SUSIE	Ext	ENSG00000176476	SGF29	rs9746702	1	2
POLYFUN + SUSIE	Ext	ENSG00000176476	SGF29	rs7187776	1	4
POLYFUN + SUSIE	Ext	ENSG00000176476	SGF29	rs62034322	1	1
POLYFUN + SUSIE	Ext	ENSG00000176485	PLAAT3	rs502529	1	3
POLYFUN + SUSIE	Ext	ENSG00000176485	PLAAT3	rs2003932	1	2
POLYFUN + SUSIE	Ext	ENSG00000176485	PLAAT3	rs483858	1	1
POLYFUN + SUSIE	Ext	ENSG00000176485	PLAAT3	rs143994092	0.51	4
POLYFUN + SUSIE	Ext	ENSG00000176485	PLAAT3	rs7127389	0.35	4
POLYFUN + SUSIE	Ext	ENSG00000176485	PLAAT3	rs113225308	0.24	5
POLYFUN + SUSIE	Ext	ENSG00000176485	PLAAT3	rs61886076	0.14	4
POLYFUN + SUSIE	Ext	ENSG00000176485	PLAAT3	rs7111395	0.13	5
POLYFUN + SUSIE	Ext	ENSG00000176485	PLAAT3	rs6591822	0.13	5
POLYFUN + SUSIE	Ext	ENSG00000176485	PLAAT3	rs6591821	0.13	5
POLYFUN + SUSIE	Ext	ENSG00000176485	PLAAT3	rs61928248	0.12	5
POLYFUN + SUSIE	Ext	ENSG00000176485	PLAAT3	rs7943981	0.12	5
POLYFUN + SUSIE	Ext	ENSG00000176681	LRRC37A	rs2732610	1	1
POLYFUN + SUSIE	Ext	ENSG00000176681	LRRC37A	rs11655181	1	2
POLYFUN + SUSIE	Ext	ENSG00000176681	LRRC37A	rs62071628	1	4
POLYFUN + SUSIE	Ext	ENSG00000176681	LRRC37A	rs117405676	1	3
POLYFUN + SUSIE	Ext	ENSG00000176953	NFATC2IP	rs9746702	1	4
POLYFUN + SUSIE	Ext	ENSG00000176953	NFATC2IP	rs7187776	1	1
POLYFUN + SUSIE	Ext	ENSG00000176953	NFATC2IP	rs62037412	1	2
POLYFUN + SUSIE	Ext	ENSG00000176953	NFATC2IP	rs9933198	1	3
POLYFUN + SUSIE	Ext	ENSG00000176956	LY6H	rs79716497	1	3
POLYFUN + SUSIE	Ext	ENSG00000176956	LY6H	rs12675117	1	2
POLYFUN + SUSIE	Ext	ENSG00000176956	LY6H	rs7835528	1	1
POLYFUN + SUSIE	Ext	ENSG00000177427	MIEF2	rs2273027	1	1
POLYFUN + SUSIE	Ext	ENSG00000177427	MIEF2	rs4500798	1	3
POLYFUN + SUSIE	Ext	ENSG00000177427	MIEF2	rs9910090	1	2
POLYFUN + SUSIE	Ext	ENSG00000177427	MIEF2	rs79257979	0.2	4
POLYFUN + SUSIE	Ext	ENSG00000177427	MIEF2	rs112031627	0.2	4
POLYFUN + SUSIE	Ext	ENSG00000177427	MIEF2	rs17806489	0.2	4
POLYFUN + SUSIE	Ext	ENSG00000177427	MIEF2	rs3794773	0.2	4
POLYFUN + SUSIE	Ext	ENSG00000177427	MIEF2	rs111436543	0.2	4
POLYFUN + SUSIE	Ext	ENSG00000177548	RABEP2	rs865719	0.41	2
POLYFUN + SUSIE	Ext	ENSG00000177548	RABEP2	rs2650494	0.37	1
POLYFUN + SUSIE	Ext	ENSG00000177548	RABEP2	rs2726033	0.35	2
POLYFUN + SUSIE	Ext	ENSG00000177548	RABEP2	rs33957528	0.26	1
POLYFUN + SUSIE	Ext	ENSG00000177548	RABEP2	rs149299	0.25	2
POLYFUN + SUSIE	Ext	ENSG00000177548	RABEP2	rs34256587	0.19	1
POLYFUN + SUSIE	Ext	ENSG00000178188	SH2B1	rs9746702	1	5
POLYFUN + SUSIE	Ext	ENSG00000178188	SH2B1	rs8049439	1	1
POLYFUN + SUSIE	Ext	ENSG00000178188	SH2B1	rs9933198	1	3
POLYFUN + SUSIE	Ext	ENSG00000178188	SH2B1	rs62037412	1	2
POLYFUN + SUSIE	Ext	ENSG00000178188	SH2B1	rs7187776	1	4
POLYFUN + SUSIE	Ext	ENSG00000178568	ERBB4	rs1384292	0.42	1
POLYFUN + SUSIE	Ext	ENSG00000178568	ERBB4	rs61696052	0.15	0
POLYFUN + SUSIE	Ext	ENSG00000178568	ERBB4	rs7355673	0.11	1
POLYFUN + SUSIE	Ext	ENSG00000178568	ERBB4	rs7607363	0.11	1
POLYFUN + SUSIE	Ext	ENSG00000178950	GAK	rs1250119	1	2
POLYFUN + SUSIE	Ext	ENSG00000178950	GAK	rs13128825	0.99	1
POLYFUN + SUSIE	Ext	ENSG00000178950	GAK	rs3755963	0.54	5
POLYFUN + SUSIE	Ext	ENSG00000178950	GAK	rs2336082	0.5	4
POLYFUN + SUSIE	Ext	ENSG00000178950	GAK	rs6814865	0.5	4
POLYFUN + SUSIE	Ext	ENSG00000178950	GAK	rs80346631	0.33	3
POLYFUN + SUSIE	Ext	ENSG00000178950	GAK	rs79112003	0.33	3
POLYFUN + SUSIE	Ext	ENSG00000178950	GAK	rs75716265	0.33	3
POLYFUN + SUSIE	Ext	ENSG00000178950	GAK	rs3822024	0.2	5
POLYFUN + SUSIE	Ext	ENSG00000178952	TUFM	rs7187776	1	4
POLYFUN + SUSIE	Ext	ENSG00000178952	TUFM	rs9746702	1	5
POLYFUN + SUSIE	Ext	ENSG00000178952	TUFM	rs62037412	1	2
POLYFUN + SUSIE	Ext	ENSG00000178952	TUFM	rs8049439	1	1
POLYFUN + SUSIE	Ext	ENSG00000178952	TUFM	rs9933198	1	3
POLYFUN + SUSIE	Ext	ENSG00000179406	LINC00174	rs12698521	0.44	1
POLYFUN + SUSIE	Ext	ENSG00000179406	LINC00174	rs6970357	0.44	1
POLYFUN + SUSIE	Ext	ENSG00000179406	LINC00174	rs4717300	0.44	1
POLYFUN + SUSIE	Ext	ENSG00000179406	LINC00174	rs4717299	0.44	1
POLYFUN + SUSIE	Ext	ENSG00000179406	LINC00174	rs6460308	0.36	2
POLYFUN + SUSIE	Ext	ENSG00000179406	LINC00174	rs11765356	0.36	2
POLYFUN + SUSIE	Ext	ENSG00000179406	LINC00174	rs10278816	0.36	2
POLYFUN + SUSIE	Ext	ENSG00000179406	LINC00174	rs62467857	0.36	2
POLYFUN + SUSIE	Ext	ENSG00000179406	LINC00174	rs6460305	0.36	2
POLYFUN + SUSIE	Ext	ENSG00000179406	LINC00174	rs10244602	0.2	3
POLYFUN + SUSIE	Ext	ENSG00000179406	LINC00174	rs28526115	0.2	3
POLYFUN + SUSIE	Ext	ENSG00000179406	LINC00174	rs141408007	0.2	3
POLYFUN + SUSIE	Ext	ENSG00000179406	LINC00174	rs10278763	0.2	3
POLYFUN + SUSIE	Ext	ENSG00000179406	LINC00174	rs10247852	0.2	3
POLYFUN + SUSIE	Ext	ENSG00000180008	SOCS4	rs9323270	1	1
POLYFUN + SUSIE	Ext	ENSG00000180008	SOCS4	rs2295824	1	3
POLYFUN + SUSIE	Ext	ENSG00000180008	SOCS4	rs2181048	1	2
POLYFUN + SUSIE	Ext	ENSG00000180008	SOCS4	rs7156360	0.64	5
POLYFUN + SUSIE	Ext	ENSG00000180008	SOCS4	rs6573032	0.5	4
POLYFUN + SUSIE	Ext	ENSG00000180008	SOCS4	rs6573031	0.5	4
POLYFUN + SUSIE	Ext	ENSG00000180008	SOCS4	rs946055	0.26	5
POLYFUN + SUSIE	Ext	ENSG00000180900	SCRIB	rs12681478	1	2
POLYFUN + SUSIE	Ext	ENSG00000180900	SCRIB	rs4875053	1	1
POLYFUN + SUSIE	Ext	ENSG00000180900	SCRIB	rs35221054	1	3
POLYFUN + SUSIE	Ext	ENSG00000180900	SCRIB	rs148123366	0.58	0
POLYFUN + SUSIE	Ext	ENSG00000180900	SCRIB	rs6985555	0.28	4
POLYFUN + SUSIE	Ext	ENSG00000180900	SCRIB	rs11783725	0.27	4
POLYFUN + SUSIE	Ext	ENSG00000180900	SCRIB	rs118013748	0.26	0
POLYFUN + SUSIE	Ext	ENSG00000180900	SCRIB	rs34099611	0.22	4
POLYFUN + SUSIE	Ext	ENSG00000180900	SCRIB	rs56038219	0.16	0
POLYFUN + SUSIE	Ext	ENSG00000180900	SCRIB	rs73373197	0.13	4
POLYFUN + SUSIE	Ext	ENSG00000182010	RTKN2	rs2393881	1	2
POLYFUN + SUSIE	Ext	ENSG00000182010	RTKN2	rs10995157	1	1
POLYFUN + SUSIE	Ext	ENSG00000182010	RTKN2	rs57449947	1	3
POLYFUN + SUSIE	Ext	ENSG00000182010	RTKN2	rs16917216	0.95	5
POLYFUN + SUSIE	Ext	ENSG00000182010	RTKN2	rs11596514	0.5	4
POLYFUN + SUSIE	Ext	ENSG00000182010	RTKN2	rs11598767	0.5	4
POLYFUN + SUSIE	Ext	ENSG00000182149	IST1	rs2247603	1	2
POLYFUN + SUSIE	Ext	ENSG00000182149	IST1	rs7203168	1	3
POLYFUN + SUSIE	Ext	ENSG00000182149	IST1	rs2278031	1	4
POLYFUN + SUSIE	Ext	ENSG00000182149	IST1	rs4788579	1	1
POLYFUN + SUSIE	Ext	ENSG00000182149	IST1	rs34029919	0.71	5
POLYFUN + SUSIE	Ext	ENSG00000182149	IST1	rs7188591	0.12	5
POLYFUN + SUSIE	Ext	ENSG00000182732	RGS6	rs1860104	1	2
POLYFUN + SUSIE	Ext	ENSG00000182732	RGS6	rs1978227	1	1
POLYFUN + SUSIE	Ext	ENSG00000182732	RGS6	rs10136808	0.5	3
POLYFUN + SUSIE	Ext	ENSG00000182732	RGS6	rs4902964	0.5	3
POLYFUN + SUSIE	Ext	ENSG00000182774	RPS17	rs11259946	1	2
POLYFUN + SUSIE	Ext	ENSG00000182774	RPS17	rs8039549	1	4
POLYFUN + SUSIE	Ext	ENSG00000182774	RPS17	rs11635442	1	3
POLYFUN + SUSIE	Ext	ENSG00000182774	RPS17	rs1259180	1	1
POLYFUN + SUSIE	Ext	ENSG00000182774	RPS17	rs783532	0.15	5
POLYFUN + SUSIE	Ext	ENSG00000182858	ALG12	rs7410304	0.31	1
POLYFUN + SUSIE	Ext	ENSG00000183032	SLC25A21	rs981794	1	2
POLYFUN + SUSIE	Ext	ENSG00000183032	SLC25A21	rs1884799	1	3
POLYFUN + SUSIE	Ext	ENSG00000183032	SLC25A21	rs7148547	1	1
POLYFUN + SUSIE	Ext	ENSG00000183032	SLC25A21	rs75073310	0.5	4
POLYFUN + SUSIE	Ext	ENSG00000183032	SLC25A21	rs117308551	0.5	4
POLYFUN + SUSIE	Ext	ENSG00000183032	SLC25A21	rs12896760	0.5	5
POLYFUN + SUSIE	Ext	ENSG00000183032	SLC25A21	rs17179078	0.5	5
POLYFUN + SUSIE	Ext	ENSG00000183066	WBP2NL	rs4822072	1	4
POLYFUN + SUSIE	Ext	ENSG00000183066	WBP2NL	rs6002561	1	2
POLYFUN + SUSIE	Ext	ENSG00000183066	WBP2NL	rs11090065	1	3
POLYFUN + SUSIE	Ext	ENSG00000183066	WBP2NL	rs16986035	1	1
POLYFUN + SUSIE	Ext	ENSG00000183066	WBP2NL	rs5758537	0.71	5
POLYFUN + SUSIE	Ext	ENSG00000183066	WBP2NL	rs129857	0.14	5
POLYFUN + SUSIE	Ext	ENSG00000183066	WBP2NL	rs133301	0.14	5
POLYFUN + SUSIE	Ext	ENSG00000183155	RABIF	rs12404456	1	1
POLYFUN + SUSIE	Ext	ENSG00000183155	RABIF	rs12045237	0.97	4
POLYFUN + SUSIE	Ext	ENSG00000183155	RABIF	rs148209811	0.68	3
POLYFUN + SUSIE	Ext	ENSG00000183155	RABIF	rs111844612	0.32	3
POLYFUN + SUSIE	Ext	ENSG00000183155	RABIF	rs3795589	0.22	4
POLYFUN + SUSIE	Ext	ENSG00000183495	EP400	rs12321543	0.23	0
POLYFUN + SUSIE	Ext	ENSG00000183495	EP400	rs77070394	0.18	0
POLYFUN + SUSIE	Ext	ENSG00000183495	EP400	rs117751270	0.13	0
POLYFUN + SUSIE	Ext	ENSG00000183495	EP400	rs145248155	0.11	0
POLYFUN + SUSIE	Ext	ENSG00000183495	EP400	rs78196135	0.11	0
POLYFUN + SUSIE	Ext	ENSG00000183495	EP400	rs28452938	0.1	0
POLYFUN + SUSIE	Ext	ENSG00000183955	KMT5A	rs28508025	1	3
POLYFUN + SUSIE	Ext	ENSG00000183955	KMT5A	rs56116847	1	4
POLYFUN + SUSIE	Ext	ENSG00000183955	KMT5A	rs28413626	1	1
POLYFUN + SUSIE	Ext	ENSG00000183955	KMT5A	rs76691543	1	2
POLYFUN + SUSIE	Ext	ENSG00000183955	KMT5A	rs11061613	0.19	5
POLYFUN + SUSIE	Ext	ENSG00000183955	KMT5A	rs2844287	0.19	5
POLYFUN + SUSIE	Ext	ENSG00000183955	KMT5A	rs523682	0.19	5
POLYFUN + SUSIE	Ext	ENSG00000183955	KMT5A	rs947801	0.19	5
POLYFUN + SUSIE	Ext	ENSG00000183955	KMT5A	rs947800	0.19	5
POLYFUN + SUSIE	Ext	ENSG00000184164	CRELD2	rs35278490	1	2
POLYFUN + SUSIE	Ext	ENSG00000184164	CRELD2	rs11547728	1	3
POLYFUN + SUSIE	Ext	ENSG00000184164	CRELD2	rs28418659	1	1
POLYFUN + SUSIE	Ext	ENSG00000184164	CRELD2	rs6010224	0.92	4
POLYFUN + SUSIE	Ext	ENSG00000184164	CRELD2	rs6520141	0.15	0
POLYFUN + SUSIE	Ext	ENSG00000184164	CRELD2	rs7291903	0.15	0
POLYFUN + SUSIE	Ext	ENSG00000184743	ATL3	rs2003932	1	1
POLYFUN + SUSIE	Ext	ENSG00000184743	ATL3	rs11494059	0.87	3
POLYFUN + SUSIE	Ext	ENSG00000184743	ATL3	rs503341	0.5	2
POLYFUN + SUSIE	Ext	ENSG00000184743	ATL3	rs4471424	0.45	4
POLYFUN + SUSIE	Ext	ENSG00000184743	ATL3	rs502529	0.33	2
POLYFUN + SUSIE	Ext	ENSG00000184743	ATL3	rs4086049	0.32	4
POLYFUN + SUSIE	Ext	ENSG00000184743	ATL3	rs11231643	0.12	3
POLYFUN + SUSIE	Ext	ENSG00000184743	ATL3	rs630486	0.11	2
POLYFUN + SUSIE	Ext	ENSG00000184743	ATL3	rs9943597	0.1	4
POLYFUN + SUSIE	Ext	ENSG00000185630	PBX1	rs2226007	1	3
POLYFUN + SUSIE	Ext	ENSG00000185630	PBX1	rs1934233	1	2
POLYFUN + SUSIE	Ext	ENSG00000185630	PBX1	rs7520154	1	4
POLYFUN + SUSIE	Ext	ENSG00000185630	PBX1	rs10799936	1	1
POLYFUN + SUSIE	Ext	ENSG00000185760	KCNQ5	rs4706506	1	4
POLYFUN + SUSIE	Ext	ENSG00000185760	KCNQ5	rs12190935	1	1
POLYFUN + SUSIE	Ext	ENSG00000185760	KCNQ5	rs1572208	1	2
POLYFUN + SUSIE	Ext	ENSG00000185760	KCNQ5	rs1413537	1	3
POLYFUN + SUSIE	Ext	ENSG00000185760	KCNQ5	rs1339227	1	5
POLYFUN + SUSIE	Ext	ENSG00000186010	NDUFA13	rs117923614	1	4
POLYFUN + SUSIE	Ext	ENSG00000186010	NDUFA13	rs6511041	1	1
POLYFUN + SUSIE	Ext	ENSG00000186010	NDUFA13	rs750215	1	2
POLYFUN + SUSIE	Ext	ENSG00000186010	NDUFA13	rs61744761	1	3
POLYFUN + SUSIE	Ext	ENSG00000186010	NDUFA13	rs45467802	0.36	0
POLYFUN + SUSIE	Ext	ENSG00000186487	MYT1L	rs4853924	0.68	4
POLYFUN + SUSIE	Ext	ENSG00000186487	MYT1L	rs7556672	0.55	1
POLYFUN + SUSIE	Ext	ENSG00000186487	MYT1L	rs752787	0.45	1
POLYFUN + SUSIE	Ext	ENSG00000186487	MYT1L	rs80211514	0.35	0
POLYFUN + SUSIE	Ext	ENSG00000186487	MYT1L	rs116812861	0.35	0
POLYFUN + SUSIE	Ext	ENSG00000186487	MYT1L	rs11127345	0.18	4
POLYFUN + SUSIE	Ext	ENSG00000186487	MYT1L	rs28766997	0.14	3
POLYFUN + SUSIE	Ext	ENSG00000186487	MYT1L	rs11674253	0.14	4
POLYFUN + SUSIE	Ext	ENSG00000186487	MYT1L	rs10166891	0.14	0
POLYFUN + SUSIE	Ext	ENSG00000186487	MYT1L	rs10165713	0.13	3
POLYFUN + SUSIE	Ext	ENSG00000186487	MYT1L	rs1515746	0.13	3
POLYFUN + SUSIE	Ext	ENSG00000186487	MYT1L	rs10182442	0.13	3
POLYFUN + SUSIE	Ext	ENSG00000186487	MYT1L	rs75611106	0.13	3
POLYFUN + SUSIE	Ext	ENSG00000186487	MYT1L	rs74377514	0.13	0
POLYFUN + SUSIE	Ext	ENSG00000186487	MYT1L	rs34451139	0.11	3
POLYFUN + SUSIE	Ext	ENSG00000186594	MIR22HG	rs35933654	1	1
POLYFUN + SUSIE	Ext	ENSG00000186594	MIR22HG	rs80035274	0.92	3
POLYFUN + SUSIE	Ext	ENSG00000186594	MIR22HG	rs59967673	0.81	4
POLYFUN + SUSIE	Ext	ENSG00000186594	MIR22HG	rs117626516	0.35	0
POLYFUN + SUSIE	Ext	ENSG00000186594	MIR22HG	rs16950948	0.13	0
POLYFUN + SUSIE	Ext	ENSG00000186594	MIR22HG	rs34962442	0.13	2
POLYFUN + SUSIE	Ext	ENSG00000186594	MIR22HG	rs62090048	0.12	4
POLYFUN + SUSIE	Ext	ENSG00000186594	MIR22HG	rs4525526	0.11	2
POLYFUN + SUSIE	Ext	ENSG00000186594	MIR22HG	rs7503952	0.11	2
POLYFUN + SUSIE	Ext	ENSG00000186594	MIR22HG	rs4790285	0.11	2
POLYFUN + SUSIE	Ext	ENSG00000187323	DCC	rs12956821	1	3
POLYFUN + SUSIE	Ext	ENSG00000187323	DCC	rs10502971	1	1
POLYFUN + SUSIE	Ext	ENSG00000187323	DCC	rs10515959	1	4
POLYFUN + SUSIE	Ext	ENSG00000187323	DCC	rs9960416	0.96	2
POLYFUN + SUSIE	Ext	ENSG00000187323	DCC	rs62098017	0.13	5
POLYFUN + SUSIE	Ext	ENSG00000187323	DCC	rs1979914	0.13	5
POLYFUN + SUSIE	Ext	ENSG00000187323	DCC	rs17503448	0.13	5
POLYFUN + SUSIE	Ext	ENSG00000187323	DCC	rs1504746	0.13	5
POLYFUN + SUSIE	Ext	ENSG00000187323	DCC	rs17412636	0.13	5
POLYFUN + SUSIE	Ext	ENSG00000187323	DCC	rs4405620	0.13	5
POLYFUN + SUSIE	Ext	ENSG00000188603	CLN3	rs9746702	1	3
POLYFUN + SUSIE	Ext	ENSG00000188603	CLN3	rs7187776	1	1
POLYFUN + SUSIE	Ext	ENSG00000188603	CLN3	rs9933198	1	4
POLYFUN + SUSIE	Ext	ENSG00000188603	CLN3	rs34256587	0.99	2
POLYFUN + SUSIE	Ext	ENSG00000188603	CLN3	rs153106	0.49	5
POLYFUN + SUSIE	Ext	ENSG00000188603	CLN3	rs62034319	0.31	5
POLYFUN + SUSIE	Ext	ENSG00000188603	CLN3	rs240702	0.15	5
POLYFUN + SUSIE	Ext	ENSG00000189050	RNFT1	rs2777879	1	2
POLYFUN + SUSIE	Ext	ENSG00000189050	RNFT1	rs113062935	0.98	1
POLYFUN + SUSIE	Ext	ENSG00000189050	RNFT1	rs78524350	0.88	4
POLYFUN + SUSIE	Ext	ENSG00000189050	RNFT1	rs2005466	0.41	5
POLYFUN + SUSIE	Ext	ENSG00000189050	RNFT1	rs1292055	0.25	3
POLYFUN + SUSIE	Ext	ENSG00000189050	RNFT1	rs1292031	0.22	3
POLYFUN + SUSIE	Ext	ENSG00000189050	RNFT1	rs1292046	0.18	3
POLYFUN + SUSIE	Ext	ENSG00000189050	RNFT1	rs1292034	0.12	3
POLYFUN + SUSIE	Ext	ENSG00000189050	RNFT1	rs74375938	0.12	4
POLYFUN + SUSIE	Ext	ENSG00000189050	RNFT1	rs2526355	0.12	3
POLYFUN + SUSIE	Ext	ENSG00000196378	ZNF34	rs12719778	1	3
POLYFUN + SUSIE	Ext	ENSG00000196378	ZNF34	rs4610795	1	2
POLYFUN + SUSIE	Ext	ENSG00000196378	ZNF34	rs2954668	1	1
POLYFUN + SUSIE	Ext	ENSG00000196378	ZNF34	rs2976658	0.54	5
POLYFUN + SUSIE	Ext	ENSG00000196378	ZNF34	rs2955233	0.32	5
POLYFUN + SUSIE	Ext	ENSG00000196378	ZNF34	rs7013919	0.25	4
POLYFUN + SUSIE	Ext	ENSG00000196378	ZNF34	rs4422811	0.25	4
POLYFUN + SUSIE	Ext	ENSG00000196378	ZNF34	rs74958403	0.25	4
POLYFUN + SUSIE	Ext	ENSG00000196378	ZNF34	rs79136639	0.25	4
POLYFUN + SUSIE	Ext	ENSG00000196378	ZNF34	rs2958519	0.13	5
POLYFUN + SUSIE	Ext	ENSG00000196502	SULT1A1	rs56933819	1	2
POLYFUN + SUSIE	Ext	ENSG00000196502	SULT1A1	rs71391317	0.96	1
POLYFUN + SUSIE	Ext	ENSG00000196502	SULT1A1	rs743590	0.79	4
POLYFUN + SUSIE	Ext	ENSG00000196502	SULT1A1	rs10521145	0.17	3
POLYFUN + SUSIE	Ext	ENSG00000196502	SULT1A1	rs3194168	0.17	3
POLYFUN + SUSIE	Ext	ENSG00000196502	SULT1A1	rs11641853	0.17	3
POLYFUN + SUSIE	Ext	ENSG00000196502	SULT1A1	rs10797300	0.1	3
POLYFUN + SUSIE	Ext	ENSG00000196542	SPTSSB	rs404725	1	1
POLYFUN + SUSIE	Ext	ENSG00000196542	SPTSSB	rs17826464	1	2
POLYFUN + SUSIE	Ext	ENSG00000196542	SPTSSB	rs13059068	0.89	5
POLYFUN + SUSIE	Ext	ENSG00000196542	SPTSSB	rs80349259	0.69	3
POLYFUN + SUSIE	Ext	ENSG00000196542	SPTSSB	rs115822821	0.31	3
POLYFUN + SUSIE	Ext	ENSG00000196542	SPTSSB	rs11710489	0.3	4
POLYFUN + SUSIE	Ext	ENSG00000196542	SPTSSB	rs2404341	0.14	4
POLYFUN + SUSIE	Ext	ENSG00000196542	SPTSSB	rs35100811	0.14	4
POLYFUN + SUSIE	Ext	ENSG00000196542	SPTSSB	rs1450522	0.14	4
POLYFUN + SUSIE	Ext	ENSG00000196542	SPTSSB	rs2404342	0.14	4
POLYFUN + SUSIE	Ext	ENSG00000196542	SPTSSB	rs2054710	0.14	4
POLYFUN + SUSIE	Ext	ENSG00000196542	SPTSSB	rs1515735	0.11	5
POLYFUN + SUSIE	Ext	ENSG00000196968	FUT11	rs113357099	1	1
POLYFUN + SUSIE	Ext	ENSG00000196968	FUT11	rs80150993	1	2
POLYFUN + SUSIE	Ext	ENSG00000196968	FUT11	rs12775630	0.8	0
POLYFUN + SUSIE	Ext	ENSG00000196968	FUT11	rs12413039	0.44	3
POLYFUN + SUSIE	Ext	ENSG00000196968	FUT11	rs1134777	0.42	3
POLYFUN + SUSIE	Ext	ENSG00000196968	FUT11	rs4691	0.13	3
POLYFUN + SUSIE	Ext	ENSG00000196968	FUT11	rs12570126	0.1	4
POLYFUN + SUSIE	Ext	ENSG00000197165	SULT1A2	rs9933198	1	4
POLYFUN + SUSIE	Ext	ENSG00000197165	SULT1A2	rs8049439	1	1
POLYFUN + SUSIE	Ext	ENSG00000197165	SULT1A2	rs7187776	1	3
POLYFUN + SUSIE	Ext	ENSG00000197165	SULT1A2	rs9746702	1	2
POLYFUN + SUSIE	Ext	ENSG00000197933	ZNF823	rs72986630	1	1
POLYFUN + SUSIE	Ext	ENSG00000197933	ZNF823	rs57164304	1	2
POLYFUN + SUSIE	Ext	ENSG00000197933	ZNF823	rs12609856	0.51	4
POLYFUN + SUSIE	Ext	ENSG00000197933	ZNF823	rs10401445	0.49	4
POLYFUN + SUSIE	Ext	ENSG00000197933	ZNF823	rs62111855	0.21	3
POLYFUN + SUSIE	Ext	ENSG00000197933	ZNF823	rs10419625	0.2	3
POLYFUN + SUSIE	Ext	ENSG00000197933	ZNF823	rs286220	0.18	5
POLYFUN + SUSIE	Ext	ENSG00000197933	ZNF823	rs62111856	0.18	3
POLYFUN + SUSIE	Ext	ENSG00000197933	ZNF823	rs8108668	0.16	3
POLYFUN + SUSIE	Ext	ENSG00000197933	ZNF823	rs62111857	0.13	3
POLYFUN + SUSIE	Ext	ENSG00000197933	ZNF823	rs371134	0.12	5
POLYFUN + SUSIE	Ext	ENSG00000197933	ZNF823	rs286217	0.11	5
POLYFUN + SUSIE	Ext	ENSG00000197933	ZNF823	rs4804644	0.1	5
POLYFUN + SUSIE	Ext	ENSG00000198039	ZNF273	rs62458434	1	1
POLYFUN + SUSIE	Ext	ENSG00000198039	ZNF273	rs35065007	1	2
POLYFUN + SUSIE	Ext	ENSG00000198039	ZNF273	rs6960979	0.75	3
POLYFUN + SUSIE	Ext	ENSG00000198039	ZNF273	rs10255316	0.75	3
POLYFUN + SUSIE	Ext	ENSG00000198039	ZNF273	rs1965558	0.17	4
POLYFUN + SUSIE	Ext	ENSG00000198087	CD2AP	rs35741654	1	1
POLYFUN + SUSIE	Ext	ENSG00000198087	CD2AP	rs2095386	1	2
POLYFUN + SUSIE	Ext	ENSG00000198087	CD2AP	rs4711880	0.75	3
POLYFUN + SUSIE	Ext	ENSG00000198087	CD2AP	rs9296558	0.75	3
POLYFUN + SUSIE	Ext	ENSG00000198169	ZNF251	rs4330728	1	3
POLYFUN + SUSIE	Ext	ENSG00000198169	ZNF251	rs2956172	1	5
POLYFUN + SUSIE	Ext	ENSG00000198169	ZNF251	rs2954668	1	2
POLYFUN + SUSIE	Ext	ENSG00000198169	ZNF251	rs2956173	1	4
POLYFUN + SUSIE	Ext	ENSG00000198169	ZNF251	rs2954680	0.96	1
POLYFUN + SUSIE	Ext	ENSG00000198740	ZNF652	rs12602769	1	3
POLYFUN + SUSIE	Ext	ENSG00000198740	ZNF652	rs12185242	1	2
POLYFUN + SUSIE	Ext	ENSG00000198740	ZNF652	rs12949836	1	1
POLYFUN + SUSIE	Ext	ENSG00000198740	ZNF652	rs369322961	0.97	4
POLYFUN + SUSIE	Ext	ENSG00000205704	LINC00634	rs5996096	0.8	2
POLYFUN + SUSIE	Ext	ENSG00000205704	LINC00634	rs739292	0.68	1
POLYFUN + SUSIE	Ext	ENSG00000213024	NUP62	rs55853951	1	4
POLYFUN + SUSIE	Ext	ENSG00000213024	NUP62	rs79172961	1	1
POLYFUN + SUSIE	Ext	ENSG00000213024	NUP62	rs1290754	1	3
POLYFUN + SUSIE	Ext	ENSG00000213024	NUP62	rs1062798	1	5
POLYFUN + SUSIE	Ext	ENSG00000213024	NUP62	rs8103678	0.97	2
POLYFUN + SUSIE	Ext	ENSG00000213462	ERV3-1	rs13235214	1	1
POLYFUN + SUSIE	Ext	ENSG00000213462	ERV3-1	rs10250956	1	2
POLYFUN + SUSIE	Ext	ENSG00000213462	ERV3-1	rs11767881	1	3
POLYFUN + SUSIE	Ext	ENSG00000213462	ERV3-1	rs62457186	0.16	4
POLYFUN + SUSIE	Ext	ENSG00000213658	LAT	rs6565261	1	4
POLYFUN + SUSIE	Ext	ENSG00000213658	LAT	rs9746702	1	3
POLYFUN + SUSIE	Ext	ENSG00000213658	LAT	rs11642449	1	1
POLYFUN + SUSIE	Ext	ENSG00000213658	LAT	rs8060534	1	2
POLYFUN + SUSIE	Ext	ENSG00000214013	GANC	rs79947348	0.19	0
POLYFUN + SUSIE	Ext	ENSG00000214013	GANC	rs73397843	0.18	0
POLYFUN + SUSIE	Ext	ENSG00000214013	GANC	rs78214314	0.11	0
POLYFUN + SUSIE	Ext	ENSG00000214013	GANC	rs75695865	0.11	0
POLYFUN + SUSIE	Ext	ENSG00000214338	SOGA3	rs564461	1	1
POLYFUN + SUSIE	Ext	ENSG00000214338	SOGA3	rs7776202	1	2
POLYFUN + SUSIE	Ext	ENSG00000214338	SOGA3	rs618379	0.69	5
POLYFUN + SUSIE	Ext	ENSG00000214338	SOGA3	rs6905527	0.57	3
POLYFUN + SUSIE	Ext	ENSG00000214338	SOGA3	rs12194548	0.42	3
POLYFUN + SUSIE	Ext	ENSG00000214338	SOGA3	rs7757425	0.22	4
POLYFUN + SUSIE	Ext	ENSG00000214338	SOGA3	rs620250	0.22	5
POLYFUN + SUSIE	Ext	ENSG00000216937	CCDC7	rs11008950	1	3
POLYFUN + SUSIE	Ext	ENSG00000216937	CCDC7	rs7914799	1	4
POLYFUN + SUSIE	Ext	ENSG00000216937	CCDC7	rs56393147	1	1
POLYFUN + SUSIE	Ext	ENSG00000216937	CCDC7	rs1547706	1	2
POLYFUN + SUSIE	Ext	ENSG00000216937	CCDC7	rs1759670	0.33	5
POLYFUN + SUSIE	Ext	ENSG00000216937	CCDC7	rs2460707	0.33	5
POLYFUN + SUSIE	Ext	ENSG00000216937	CCDC7	rs2484272	0.33	5
POLYFUN + SUSIE	Ext	ENSG00000221838	AP4M1	rs4727443	1	3
POLYFUN + SUSIE	Ext	ENSG00000221838	AP4M1	rs7811201	1	1
POLYFUN + SUSIE	Ext	ENSG00000221838	AP4M1	rs10267231	1	2
POLYFUN + SUSIE	Ext	ENSG00000221838	AP4M1	rs2527888	0.19	5
POLYFUN + SUSIE	Ext	ENSG00000221838	AP4M1	rs2525540	0.16	5
POLYFUN + SUSIE	Ext	ENSG00000221838	AP4M1	rs2525549	0.16	5
POLYFUN + SUSIE	Ext	ENSG00000221838	AP4M1	rs2525536	0.16	5
POLYFUN + SUSIE	Ext	ENSG00000221838	AP4M1	rs2527887	0.15	5
POLYFUN + SUSIE	Ext	ENSG00000221838	AP4M1	rs2525543	0.14	5
POLYFUN + SUSIE	Ext	ENSG00000226124	FTCDNL1	rs295134	1	4
POLYFUN + SUSIE	Ext	ENSG00000226124	FTCDNL1	rs1369844	1	3
POLYFUN + SUSIE	Ext	ENSG00000226124	FTCDNL1	rs295141	1	2
POLYFUN + SUSIE	Ext	ENSG00000226124	FTCDNL1	rs11693528	1	1
POLYFUN + SUSIE	Ext	ENSG00000226124	FTCDNL1	rs12469091	0.2	5
POLYFUN + SUSIE	Ext	ENSG00000226124	FTCDNL1	rs4233994	0.2	5
POLYFUN + SUSIE	Ext	ENSG00000226124	FTCDNL1	rs4516415	0.2	5
POLYFUN + SUSIE	Ext	ENSG00000226124	FTCDNL1	rs13007517	0.2	5
POLYFUN + SUSIE	Ext	ENSG00000226124	FTCDNL1	rs12474914	0.2	5
POLYFUN + SUSIE	Ext	ENSG00000227115	LINC01630	rs4940059	1	2
POLYFUN + SUSIE	Ext	ENSG00000227115	LINC01630	rs34794713	1	3
POLYFUN + SUSIE	Ext	ENSG00000227115	LINC01630	rs4940058	1	1
POLYFUN + SUSIE	Ext	ENSG00000227115	LINC01630	rs10502916	0.5	5
POLYFUN + SUSIE	Ext	ENSG00000227115	LINC01630	rs9807549	0.5	4
POLYFUN + SUSIE	Ext	ENSG00000227115	LINC01630	rs12458916	0.5	4
POLYFUN + SUSIE	Ext	ENSG00000227115	LINC01630	rs16952939	0.5	5
POLYFUN + SUSIE	Ext	ENSG00000238217	LINC01877	rs17529497	0.7	3
POLYFUN + SUSIE	Ext	ENSG00000238217	LINC01877	rs72934135	0.65	1
POLYFUN + SUSIE	Ext	ENSG00000238217	LINC01877	rs62181769	0.35	1
POLYFUN + SUSIE	Ext	ENSG00000238217	LINC01877	rs1837188	0.2	3
POLYFUN + SUSIE	Ext	ENSG00000238217	LINC01877	rs11693528	0.14	2
POLYFUN + SUSIE	Ext	ENSG00000238217	LINC01877	rs12613687	0.14	2
POLYFUN + SUSIE	Ext	ENSG00000238217	LINC01877	rs12996313	0.13	2
POLYFUN + SUSIE	Ext	ENSG00000238217	LINC01877	rs10931888	0.12	2
POLYFUN + SUSIE	Ext	ENSG00000241258	CRCP	rs35986979	1	2
POLYFUN + SUSIE	Ext	ENSG00000241258	CRCP	rs10281080	1	4
POLYFUN + SUSIE	Ext	ENSG00000241258	CRCP	rs2420610	1	3
POLYFUN + SUSIE	Ext	ENSG00000241258	CRCP	rs4717301	1	1
POLYFUN + SUSIE	Ext	ENSG00000241258	CRCP	rs10280431	0.33	5
POLYFUN + SUSIE	Ext	ENSG00000241258	CRCP	rs60442373	0.33	5
POLYFUN + SUSIE	Ext	ENSG00000241258	CRCP	rs17138208	0.33	5
POLYFUN + SUSIE	Ext	ENSG00000242866	STRC	rs11854565	1	2
POLYFUN + SUSIE	Ext	ENSG00000242866	STRC	rs67006061	1	3
POLYFUN + SUSIE	Ext	ENSG00000242866	STRC	rs513071	0.98	1
POLYFUN + SUSIE	Ext	ENSG00000242866	STRC	rs74643365	0.82	5
POLYFUN + SUSIE	Ext	ENSG00000242866	STRC	rs2447216	0.61	4
POLYFUN + SUSIE	Ext	ENSG00000242866	STRC	rs28366727	0.22	4
POLYFUN + SUSIE	Ext	ENSG00000242866	STRC	rs45497801	0.18	5
POLYFUN + SUSIE	Ext	ENSG00000242866	STRC	rs2927071	0.14	4
POLYFUN + SUSIE	Ext	ENSG00000244045	TMEM199	rs11080058	1	1
POLYFUN + SUSIE	Ext	ENSG00000244045	TMEM199	rs2239910	1	2
POLYFUN + SUSIE	Ext	ENSG00000244045	TMEM199	rs117635049	0.84	0
POLYFUN + SUSIE	Ext	ENSG00000244045	TMEM199	rs75160068	0.37	4
POLYFUN + SUSIE	Ext	ENSG00000244045	TMEM199	rs3182380	0.37	4
POLYFUN + SUSIE	Ext	ENSG00000244045	TMEM199	rs74796445	0.11	4
POLYFUN + SUSIE	Ext	ENSG00000244045	TMEM199	rs79470959	0.1	4
POLYFUN + SUSIE	Ext	ENSG00000245864	MEF2C-AS2	rs13168144	1	2
POLYFUN + SUSIE	Ext	ENSG00000245864	MEF2C-AS2	rs16903197	0.99	1
POLYFUN + SUSIE	Ext	ENSG00000245864	MEF2C-AS2	rs62369151	0.6	4
POLYFUN + SUSIE	Ext	ENSG00000245864	MEF2C-AS2	rs17488249	0.36	3
POLYFUN + SUSIE	Ext	ENSG00000245864	MEF2C-AS2	rs114843533	0.21	3
POLYFUN + SUSIE	Ext	ENSG00000245864	MEF2C-AS2	rs112049902	0.21	3
POLYFUN + SUSIE	Ext	ENSG00000245864	MEF2C-AS2	rs74352609	0.21	3
POLYFUN + SUSIE	Ext	ENSG00000245864	MEF2C-AS2	rs56022653	0.2	4
POLYFUN + SUSIE	Ext	ENSG00000245864	MEF2C-AS2	rs226488	0.13	4
POLYFUN + SUSIE	Ext	ENSG00000246922	UBAP1L	rs9806278	1	1
POLYFUN + SUSIE	Ext	ENSG00000246922	UBAP1L	rs74767782	0.67	0
POLYFUN + SUSIE	Ext	ENSG00000246922	UBAP1L	rs1442796	0.5	3
POLYFUN + SUSIE	Ext	ENSG00000246922	UBAP1L	rs12905499	0.39	2
POLYFUN + SUSIE	Ext	ENSG00000246922	UBAP1L	rs2680885	0.25	3
POLYFUN + SUSIE	Ext	ENSG00000246922	UBAP1L	rs12443113	0.21	2
POLYFUN + SUSIE	Ext	ENSG00000246922	UBAP1L	rs2680891	0.2	3
POLYFUN + SUSIE	Ext	ENSG00000246922	UBAP1L	rs2585028	0.2	3
POLYFUN + SUSIE	Ext	ENSG00000246922	UBAP1L	rs651376	0.13	3
POLYFUN + SUSIE	Ext	ENSG00000246922	UBAP1L	rs604893	0.11	3
POLYFUN + SUSIE	Ext	ENSG00000246922	UBAP1L	rs12913308	0.11	2
POLYFUN + SUSIE	Ext	ENSG00000246922	UBAP1L	rs571966	0.11	3
POLYFUN + SUSIE	Ext	ENSG00000249203	LINC02224	rs11958808	1	2
POLYFUN + SUSIE	Ext	ENSG00000249203	LINC02224	rs62366821	1	1
POLYFUN + SUSIE	Ext	ENSG00000249203	LINC02224	rs76031754	1	3
POLYFUN + SUSIE	Ext	ENSG00000249203	LINC02224	rs7720787	0.55	4
POLYFUN + SUSIE	Ext	ENSG00000249203	LINC02224	rs7716571	0.23	4
POLYFUN + SUSIE	Ext	ENSG00000249203	LINC02224	rs1048758	0.22	4
POLYFUN + SUSIE	Ext	ENSG00000249853	HS3ST5	rs785137	1	3
POLYFUN + SUSIE	Ext	ENSG00000249853	HS3ST5	rs9374457	1	2
POLYFUN + SUSIE	Ext	ENSG00000249853	HS3ST5	rs785145	1	1
POLYFUN + SUSIE	Ext	ENSG00000249853	HS3ST5	rs2294232	0.25	4
POLYFUN + SUSIE	Ext	ENSG00000249853	HS3ST5	rs2224692	0.25	4
POLYFUN + SUSIE	Ext	ENSG00000249853	HS3ST5	rs2281012	0.25	4
POLYFUN + SUSIE	Ext	ENSG00000249853	HS3ST5	rs9481441	0.25	4
POLYFUN + SUSIE	Ext	ENSG00000250067	YJEFN3	rs7245983	1	4
POLYFUN + SUSIE	Ext	ENSG00000250067	YJEFN3	rs7247594	1	3
POLYFUN + SUSIE	Ext	ENSG00000250067	YJEFN3	rs6511041	1	5
POLYFUN + SUSIE	Ext	ENSG00000250067	YJEFN3	rs117923614	1	1
POLYFUN + SUSIE	Ext	ENSG00000250067	YJEFN3	rs1054685	1	2
POLYFUN + SUSIE	Ext	ENSG00000250091	DNAH10OS	rs4930706	0.19	1
POLYFUN + SUSIE	Ext	ENSG00000254402	LRRC24	rs7822097	1	3
POLYFUN + SUSIE	Ext	ENSG00000254402	LRRC24	rs750472	1	1
POLYFUN + SUSIE	Ext	ENSG00000254402	LRRC24	rs1480000	1	2
POLYFUN + SUSIE	Ext	ENSG00000254402	LRRC24	rs11777703	1	4
POLYFUN + SUSIE	Ext	ENSG00000254402	LRRC24	rs4925825	1	5
POLYFUN + SUSIE	Ext	ENSG00000260083	MIR762HG	rs2199036	1	4
POLYFUN + SUSIE	Ext	ENSG00000260083	MIR762HG	rs34898535	1	2
POLYFUN + SUSIE	Ext	ENSG00000260083	MIR762HG	rs4889606	1	5
POLYFUN + SUSIE	Ext	ENSG00000260083	MIR762HG	rs7184567	1	1
POLYFUN + SUSIE	Ext	ENSG00000260083	MIR762HG	rs72800841	1	3
POLYFUN + SUSIE	Ext	ENSG00000266028	SRGAP2	rs72752969	1	2
POLYFUN + SUSIE	Ext	ENSG00000266028	SRGAP2	rs3813981	1	1
POLYFUN + SUSIE	Ext	ENSG00000266028	SRGAP2	rs3813982	1	3
POLYFUN + SUSIE	Ext	ENSG00000266028	SRGAP2	rs963894	0.91	4
POLYFUN + SUSIE	Ext	ENSG00000266028	SRGAP2	rs2336939	0.75	5
POLYFUN + SUSIE	Ext	ENSG00000266028	SRGAP2	rs11120575	0.11	4
POLYFUN + SUSIE	Ext	ENSG00000278259	MYO19	rs2240001	1	2
POLYFUN + SUSIE	Ext	ENSG00000278259	MYO19	rs9330240	1	1
POLYFUN + SUSIE	Ext	ENSG00000278259	MYO19	rs875213	0.63	5
POLYFUN + SUSIE	Ext	ENSG00000278259	MYO19	rs2028069	0.53	4
POLYFUN + SUSIE	Ext	ENSG00000278259	MYO19	rs11651061	0.44	4
POLYFUN + SUSIE	Ext	ENSG00000278259	MYO19	rs2285641	0.39	3
POLYFUN + SUSIE	Ext	ENSG00000278259	MYO19	rs1005552	0.39	3
POLYFUN + SUSIE	Ext	ENSG00000278259	MYO19	rs1076184	0.37	5
POLYFUN + SUSIE	Ext	ENSG00000278259	MYO19	rs35230968	0.2	3
POLYFUN + SUSIE	Ext	ENSG00000278311	GGNBP2	rs9330240	1	1
POLYFUN + SUSIE	Ext	ENSG00000278311	GGNBP2	rs2240001	1	2
POLYFUN + SUSIE	Ext	ENSG00000278311	GGNBP2	rs12603276	0.68	4
POLYFUN + SUSIE	Ext	ENSG00000278311	GGNBP2	rs1076184	0.56	5
POLYFUN + SUSIE	Ext	ENSG00000278311	GGNBP2	rs875213	0.44	5
POLYFUN + SUSIE	Ext	ENSG00000278311	GGNBP2	rs4796230	0.33	3
POLYFUN + SUSIE	Ext	ENSG00000278311	GGNBP2	rs11263774	0.33	3
POLYFUN + SUSIE	Ext	ENSG00000278311	GGNBP2	rs7503092	0.33	3
POLYFUN + SUSIE	Ext	ENSG00000278311	GGNBP2	rs7223633	0.3	4
POLYFUN + SUSIE	Ext	ENSG00000278535	DHRS11	rs17692864	1	4
POLYFUN + SUSIE	Ext	ENSG00000278535	DHRS11	rs12601380	1	3
POLYFUN + SUSIE	Ext	ENSG00000278535	DHRS11	rs1076184	1	2
POLYFUN + SUSIE	Ext	ENSG00000278535	DHRS11	rs12936319	0.99	1
POLYFUN + SUSIE	Ext	ENSG00000278535	DHRS11	rs11869178	0.81	5
POLYFUN + SUSIE	Ext	ENSG00000278619	MRM1	rs9330240	1	1
POLYFUN + SUSIE	Ext	ENSG00000278619	MRM1	rs2240001	1	2
POLYFUN + SUSIE	Ext	ENSG00000278619	MRM1	rs12603276	0.88	4
POLYFUN + SUSIE	Ext	ENSG00000278619	MRM1	rs1076184	0.73	5
POLYFUN + SUSIE	Ext	ENSG00000278619	MRM1	rs4796230	0.33	3
POLYFUN + SUSIE	Ext	ENSG00000278619	MRM1	rs7503092	0.33	3
POLYFUN + SUSIE	Ext	ENSG00000278619	MRM1	rs11263774	0.33	3
POLYFUN + SUSIE	Ext	ENSG00000278619	MRM1	rs875213	0.27	5
POLYFUN + SUSIE	Ext	ENSG00000278619	MRM1	rs7223633	0.1	4
POLYFUN + SUSIE	IN	ENSG00000005483	KMT2E	rs117190062	1	3
POLYFUN + SUSIE	IN	ENSG00000005483	KMT2E	rs3823752	1	1
POLYFUN + SUSIE	IN	ENSG00000005483	KMT2E	rs34180096	1	2
POLYFUN + SUSIE	IN	ENSG00000005483	KMT2E	rs7776707	0.78	4
POLYFUN + SUSIE	IN	ENSG00000005483	KMT2E	rs10266287	0.22	4
POLYFUN + SUSIE	IN	ENSG00000009830	POMT2	rs138901059	0.16	0
POLYFUN + SUSIE	IN	ENSG00000009830	POMT2	rs115086286	0.1	0
POLYFUN + SUSIE	IN	ENSG00000010438	PRSS3	rs2790732	1	1
POLYFUN + SUSIE	IN	ENSG00000010438	PRSS3	rs10814047	1	2
POLYFUN + SUSIE	IN	ENSG00000010438	PRSS3	rs1971430	0.71	3
POLYFUN + SUSIE	IN	ENSG00000010438	PRSS3	rs3843935	0.71	3
POLYFUN + SUSIE	IN	ENSG00000010438	PRSS3	rs4120895	0.18	4
POLYFUN + SUSIE	IN	ENSG00000010810	FYN	rs12198525	0.99	1
POLYFUN + SUSIE	IN	ENSG00000010810	FYN	rs1327200	0.32	0
POLYFUN + SUSIE	IN	ENSG00000010810	FYN	rs11961774	0.1	2
POLYFUN + SUSIE	IN	ENSG00000030066	NUP160	rs7945100	1	3
POLYFUN + SUSIE	IN	ENSG00000030066	NUP160	rs12419507	1	5
POLYFUN + SUSIE	IN	ENSG00000030066	NUP160	rs1056387	1	1
POLYFUN + SUSIE	IN	ENSG00000030066	NUP160	rs10838732	1	4
POLYFUN + SUSIE	IN	ENSG00000030066	NUP160	rs11039307	1	2
POLYFUN + SUSIE	IN	ENSG00000030582	GRN	rs850731	1	2
POLYFUN + SUSIE	IN	ENSG00000030582	GRN	rs62081212	1	3
POLYFUN + SUSIE	IN	ENSG00000030582	GRN	rs2045087	1	1
POLYFUN + SUSIE	IN	ENSG00000030582	GRN	rs850728	0.71	5
POLYFUN + SUSIE	IN	ENSG00000030582	GRN	rs192216379	0.51	4
POLYFUN + SUSIE	IN	ENSG00000030582	GRN	rs117480593	0.49	4
POLYFUN + SUSIE	IN	ENSG00000030582	GRN	rs850727	0.29	5
POLYFUN + SUSIE	IN	ENSG00000033327	GAB2	rs7125327	1	1
POLYFUN + SUSIE	IN	ENSG00000033327	GAB2	rs56307740	0.99	2
POLYFUN + SUSIE	IN	ENSG00000033327	GAB2	rs4589328	0.55	5
POLYFUN + SUSIE	IN	ENSG00000033327	GAB2	rs605004	0.4	4
POLYFUN + SUSIE	IN	ENSG00000033327	GAB2	rs2063724	0.35	3
POLYFUN + SUSIE	IN	ENSG00000033327	GAB2	rs11237494	0.3	5
POLYFUN + SUSIE	IN	ENSG00000033327	GAB2	rs990706	0.21	3
POLYFUN + SUSIE	IN	ENSG00000033327	GAB2	rs2063725	0.21	3
POLYFUN + SUSIE	IN	ENSG00000033327	GAB2	rs881361	0.21	3
POLYFUN + SUSIE	IN	ENSG00000033327	GAB2	rs549548	0.17	4
POLYFUN + SUSIE	IN	ENSG00000033327	GAB2	rs12226618	0.16	5
POLYFUN + SUSIE	IN	ENSG00000037042	TUBG2	rs8068844	1	4
POLYFUN + SUSIE	IN	ENSG00000037042	TUBG2	rs8069972	1	1
POLYFUN + SUSIE	IN	ENSG00000037042	TUBG2	rs4411548	1	5
POLYFUN + SUSIE	IN	ENSG00000037042	TUBG2	rs59795094	1	3
POLYFUN + SUSIE	IN	ENSG00000037042	TUBG2	rs3760386	1	2
POLYFUN + SUSIE	IN	ENSG00000037749	MFAP3	rs707185	1	3
POLYFUN + SUSIE	IN	ENSG00000037749	MFAP3	rs11743515	1	2
POLYFUN + SUSIE	IN	ENSG00000037749	MFAP3	rs890799	1	1
POLYFUN + SUSIE	IN	ENSG00000037749	MFAP3	rs11948898	1	4
POLYFUN + SUSIE	IN	ENSG00000037749	MFAP3	rs707182	0.25	5
POLYFUN + SUSIE	IN	ENSG00000037749	MFAP3	rs815633	0.25	5
POLYFUN + SUSIE	IN	ENSG00000037749	MFAP3	rs815632	0.25	5
POLYFUN + SUSIE	IN	ENSG00000037749	MFAP3	rs843811	0.25	5
POLYFUN + SUSIE	IN	ENSG00000040199	PHLPP2	rs2032920	1	2
POLYFUN + SUSIE	IN	ENSG00000040199	PHLPP2	rs7188406	1	4
POLYFUN + SUSIE	IN	ENSG00000040199	PHLPP2	rs2247603	1	3
POLYFUN + SUSIE	IN	ENSG00000040199	PHLPP2	rs11075890	1	1
POLYFUN + SUSIE	IN	ENSG00000055130	CUL1	rs17617268	0.97	1
POLYFUN + SUSIE	IN	ENSG00000055130	CUL1	rs2530311	0.82	0
POLYFUN + SUSIE	IN	ENSG00000055130	CUL1	rs76623118	0.3	3
POLYFUN + SUSIE	IN	ENSG00000055130	CUL1	rs77422637	0.26	3
POLYFUN + SUSIE	IN	ENSG00000055130	CUL1	rs113531317	0.2	3
POLYFUN + SUSIE	IN	ENSG00000055130	CUL1	rs13226831	0.19	2
POLYFUN + SUSIE	IN	ENSG00000055130	CUL1	rs71534757	0.17	2
POLYFUN + SUSIE	IN	ENSG00000055130	CUL1	rs34212787	0.17	2
POLYFUN + SUSIE	IN	ENSG00000055130	CUL1	rs66956378	0.16	2
POLYFUN + SUSIE	IN	ENSG00000055130	CUL1	rs35740097	0.16	2
POLYFUN + SUSIE	IN	ENSG00000055130	CUL1	rs2190640	0.14	4
POLYFUN + SUSIE	IN	ENSG00000055130	CUL1	rs10238750	0.13	4
POLYFUN + SUSIE	IN	ENSG00000055130	CUL1	rs13221868	0.12	2
POLYFUN + SUSIE	IN	ENSG00000055130	CUL1	rs2079537	0.11	4
POLYFUN + SUSIE	IN	ENSG00000055147	FAM114A2	rs890799	1	4
POLYFUN + SUSIE	IN	ENSG00000055147	FAM114A2	rs11743515	1	2
POLYFUN + SUSIE	IN	ENSG00000055147	FAM114A2	rs11948898	1	1
POLYFUN + SUSIE	IN	ENSG00000055147	FAM114A2	rs707185	1	3
POLYFUN + SUSIE	IN	ENSG00000055147	FAM114A2	rs815632	0.25	5
POLYFUN + SUSIE	IN	ENSG00000055147	FAM114A2	rs707182	0.25	5
POLYFUN + SUSIE	IN	ENSG00000055147	FAM114A2	rs843811	0.25	5
POLYFUN + SUSIE	IN	ENSG00000055147	FAM114A2	rs815633	0.25	5
POLYFUN + SUSIE	IN	ENSG00000063127	SLC6A16	rs354025	1	2
POLYFUN + SUSIE	IN	ENSG00000063127	SLC6A16	rs4802597	1	3
POLYFUN + SUSIE	IN	ENSG00000063127	SLC6A16	rs30003	1	5
POLYFUN + SUSIE	IN	ENSG00000063127	SLC6A16	rs75747868	1	1
POLYFUN + SUSIE	IN	ENSG00000063127	SLC6A16	rs8108669	1	4
POLYFUN + SUSIE	IN	ENSG00000064419	TNPO3	rs112197928	1	4
POLYFUN + SUSIE	IN	ENSG00000064419	TNPO3	rs4731481	1	1
POLYFUN + SUSIE	IN	ENSG00000064419	TNPO3	rs7797359	1	2
POLYFUN + SUSIE	IN	ENSG00000064419	TNPO3	rs62481912	0.33	3
POLYFUN + SUSIE	IN	ENSG00000064419	TNPO3	rs11982488	0.33	3
POLYFUN + SUSIE	IN	ENSG00000064419	TNPO3	rs55817807	0.33	3
POLYFUN + SUSIE	IN	ENSG00000064687	ABCA7	rs12981369	1	2
POLYFUN + SUSIE	IN	ENSG00000064687	ABCA7	rs12974537	1	1
POLYFUN + SUSIE	IN	ENSG00000064687	ABCA7	rs77131765	0.91	5
POLYFUN + SUSIE	IN	ENSG00000064687	ABCA7	rs61242726	0.54	4
POLYFUN + SUSIE	IN	ENSG00000064687	ABCA7	rs1801284	0.49	3
POLYFUN + SUSIE	IN	ENSG00000064687	ABCA7	rs3764653	0.48	3
POLYFUN + SUSIE	IN	ENSG00000064687	ABCA7	rs75181293	0.46	4
POLYFUN + SUSIE	IN	ENSG00000064726	BTBD1	rs10468217	1	1
POLYFUN + SUSIE	IN	ENSG00000064726	BTBD1	rs4779041	1	3
POLYFUN + SUSIE	IN	ENSG00000064726	BTBD1	rs28877110	1	2
POLYFUN + SUSIE	IN	ENSG00000064726	BTBD1	rs13329195	0.19	4
POLYFUN + SUSIE	IN	ENSG00000064726	BTBD1	rs7170547	0.16	4
POLYFUN + SUSIE	IN	ENSG00000065054	SLC9A3R2	rs12921326	0.28	0
POLYFUN + SUSIE	IN	ENSG00000065054	SLC9A3R2	rs35199162	0.26	0
POLYFUN + SUSIE	IN	ENSG00000065054	SLC9A3R2	rs9935429	0.24	0
POLYFUN + SUSIE	IN	ENSG00000066248	NGEF	rs36133610	1	2
POLYFUN + SUSIE	IN	ENSG00000066248	NGEF	rs9288685	1	3
POLYFUN + SUSIE	IN	ENSG00000066248	NGEF	rs13388142	0.98	1
POLYFUN + SUSIE	IN	ENSG00000066248	NGEF	rs11893401	0.78	4
POLYFUN + SUSIE	IN	ENSG00000066248	NGEF	rs11682791	0.53	5
POLYFUN + SUSIE	IN	ENSG00000066248	NGEF	rs10933434	0.14	4
POLYFUN + SUSIE	IN	ENSG00000066248	NGEF	rs11677508	0.14	4
POLYFUN + SUSIE	IN	ENSG00000066248	NGEF	rs62192869	0.14	4
POLYFUN + SUSIE	IN	ENSG00000066923	STAG3	rs858502	1	2
POLYFUN + SUSIE	IN	ENSG00000066923	STAG3	rs62471959	1	1
POLYFUN + SUSIE	IN	ENSG00000066923	STAG3	rs1727145	1	3
POLYFUN + SUSIE	IN	ENSG00000066923	STAG3	rs4729580	1	4
POLYFUN + SUSIE	IN	ENSG00000067606	PRKCZ	rs28436686	1	2
POLYFUN + SUSIE	IN	ENSG00000067606	PRKCZ	rs61775450	1	1
POLYFUN + SUSIE	IN	ENSG00000067606	PRKCZ	rs2678939	0.99	3
POLYFUN + SUSIE	IN	ENSG00000067606	PRKCZ	rs2459998	0.64	4
POLYFUN + SUSIE	IN	ENSG00000067606	PRKCZ	rs3128326	0.51	5
POLYFUN + SUSIE	IN	ENSG00000067606	PRKCZ	rs2503712	0.36	4
POLYFUN + SUSIE	IN	ENSG00000067606	PRKCZ	rs884080	0.3	5
POLYFUN + SUSIE	IN	ENSG00000067606	PRKCZ	rs3128324	0.18	5
POLYFUN + SUSIE	IN	ENSG00000068137	PLEKHH3	rs59795094	1	2
POLYFUN + SUSIE	IN	ENSG00000068137	PLEKHH3	rs4793039	1	1
POLYFUN + SUSIE	IN	ENSG00000068137	PLEKHH3	rs9905939	0.93	5
POLYFUN + SUSIE	IN	ENSG00000068137	PLEKHH3	rs8079855	0.85	4
POLYFUN + SUSIE	IN	ENSG00000068137	PLEKHH3	rs665268	0.39	3
POLYFUN + SUSIE	IN	ENSG00000068137	PLEKHH3	rs10454087	0.39	3
POLYFUN + SUSIE	IN	ENSG00000068137	PLEKHH3	rs192567807	0.23	3
POLYFUN + SUSIE	IN	ENSG00000068137	PLEKHH3	rs4792906	0.13	4
POLYFUN + SUSIE	IN	ENSG00000068885	IFT80	rs4331712	1	1
POLYFUN + SUSIE	IN	ENSG00000068885	IFT80	rs73154514	1	3
POLYFUN + SUSIE	IN	ENSG00000068885	IFT80	rs12635715	0.99	2
POLYFUN + SUSIE	IN	ENSG00000068885	IFT80	rs76358731	0.65	5
POLYFUN + SUSIE	IN	ENSG00000068885	IFT80	rs4679874	0.4	4
POLYFUN + SUSIE	IN	ENSG00000068885	IFT80	rs11708735	0.31	4
POLYFUN + SUSIE	IN	ENSG00000068885	IFT80	rs11711894	0.27	4
POLYFUN + SUSIE	IN	ENSG00000068885	IFT80	rs1920643	0.11	5
POLYFUN + SUSIE	IN	ENSG00000070778	PTPN21	rs17774231	1	1
POLYFUN + SUSIE	IN	ENSG00000070778	PTPN21	rs7145375	1	2
POLYFUN + SUSIE	IN	ENSG00000070778	PTPN21	rs2145121	1	3
POLYFUN + SUSIE	IN	ENSG00000070778	PTPN21	rs11159875	0.33	4
POLYFUN + SUSIE	IN	ENSG00000070778	PTPN21	rs10131962	0.33	4
POLYFUN + SUSIE	IN	ENSG00000070778	PTPN21	rs4307881	0.33	4
POLYFUN + SUSIE	IN	ENSG00000070814	TCOF1	rs152263	0.13	0
POLYFUN + SUSIE	IN	ENSG00000070814	TCOF1	rs72792153	0.11	0
POLYFUN + SUSIE	IN	ENSG00000070814	TCOF1	rs6889762	0.11	0
POLYFUN + SUSIE	IN	ENSG00000071054	MAP4K4	rs17205284	1	3
POLYFUN + SUSIE	IN	ENSG00000071054	MAP4K4	rs74538397	1	4
POLYFUN + SUSIE	IN	ENSG00000071054	MAP4K4	rs6543087	1	2
POLYFUN + SUSIE	IN	ENSG00000071054	MAP4K4	rs112161923	1	1
POLYFUN + SUSIE	IN	ENSG00000071054	MAP4K4	rs56010260	0.93	5
POLYFUN + SUSIE	IN	ENSG00000072134	EPN2	rs28760541	1	1
POLYFUN + SUSIE	IN	ENSG00000072134	EPN2	rs959071	0.75	2
POLYFUN + SUSIE	IN	ENSG00000072134	EPN2	rs28550346	0.75	2
POLYFUN + SUSIE	IN	ENSG00000072134	EPN2	rs2296980	0.49	3
POLYFUN + SUSIE	IN	ENSG00000072134	EPN2	rs72836768	0.49	3
POLYFUN + SUSIE	IN	ENSG00000072958	AP1M1	rs7259864	1	1
POLYFUN + SUSIE	IN	ENSG00000072958	AP1M1	rs150017317	0.98	2
POLYFUN + SUSIE	IN	ENSG00000072958	AP1M1	rs7259196	0.21	4
POLYFUN + SUSIE	IN	ENSG00000072958	AP1M1	rs7260095	0.21	4
POLYFUN + SUSIE	IN	ENSG00000072958	AP1M1	rs4346311	0.18	4
POLYFUN + SUSIE	IN	ENSG00000072958	AP1M1	rs55794519	0.17	0
POLYFUN + SUSIE	IN	ENSG00000072958	AP1M1	rs62106089	0.17	3
POLYFUN + SUSIE	IN	ENSG00000072958	AP1M1	rs6512062	0.14	4
POLYFUN + SUSIE	IN	ENSG00000072958	AP1M1	rs62106090	0.12	3
POLYFUN + SUSIE	IN	ENSG00000073146	MOV10L1	rs4838802	1	1
POLYFUN + SUSIE	IN	ENSG00000073146	MOV10L1	rs4838801	0.56	2
POLYFUN + SUSIE	IN	ENSG00000073146	MOV10L1	rs12627907	0.56	2
POLYFUN + SUSIE	IN	ENSG00000073146	MOV10L1	rs13056619	0.56	2
POLYFUN + SUSIE	IN	ENSG00000073146	MOV10L1	rs147508608	0.5	3
POLYFUN + SUSIE	IN	ENSG00000073146	MOV10L1	rs143148305	0.5	3
POLYFUN + SUSIE	IN	ENSG00000073921	PICALM	rs7107881	1	3
POLYFUN + SUSIE	IN	ENSG00000073921	PICALM	rs35206999	1	2
POLYFUN + SUSIE	IN	ENSG00000073921	PICALM	rs2508690	1	1
POLYFUN + SUSIE	IN	ENSG00000073921	PICALM	rs78278955	0.85	5
POLYFUN + SUSIE	IN	ENSG00000073921	PICALM	rs34700169	0.46	4
POLYFUN + SUSIE	IN	ENSG00000073921	PICALM	rs12273113	0.15	5
POLYFUN + SUSIE	IN	ENSG00000074695	LMAN1	rs17779962	1	5
POLYFUN + SUSIE	IN	ENSG00000074695	LMAN1	rs7231575	1	3
POLYFUN + SUSIE	IN	ENSG00000074695	LMAN1	rs1893789	1	2
POLYFUN + SUSIE	IN	ENSG00000074695	LMAN1	rs12052023	1	1
POLYFUN + SUSIE	IN	ENSG00000074695	LMAN1	rs3809991	0.97	4
POLYFUN + SUSIE	IN	ENSG00000081148	IMPG2	rs12491468	1	1
POLYFUN + SUSIE	IN	ENSG00000081148	IMPG2	rs9825968	1	4
POLYFUN + SUSIE	IN	ENSG00000081148	IMPG2	rs17338729	0.8	5
POLYFUN + SUSIE	IN	ENSG00000081148	IMPG2	rs1375509	0.5	3
POLYFUN + SUSIE	IN	ENSG00000081148	IMPG2	rs2317336	0.5	3
POLYFUN + SUSIE	IN	ENSG00000081148	IMPG2	rs6781428	0.5	2
POLYFUN + SUSIE	IN	ENSG00000081148	IMPG2	rs9877103	0.5	2
POLYFUN + SUSIE	IN	ENSG00000081148	IMPG2	rs73143029	0.19	5
POLYFUN + SUSIE	IN	ENSG00000085788	DDHD2	rs6983315	1	1
POLYFUN + SUSIE	IN	ENSG00000085788	DDHD2	rs60527016	1	3
POLYFUN + SUSIE	IN	ENSG00000085788	DDHD2	rs4733930	1	4
POLYFUN + SUSIE	IN	ENSG00000085788	DDHD2	rs6474354	1	2
POLYFUN + SUSIE	IN	ENSG00000085788	DDHD2	rs10958567	0.23	5
POLYFUN + SUSIE	IN	ENSG00000085788	DDHD2	rs12056698	0.23	5
POLYFUN + SUSIE	IN	ENSG00000086504	MRPL28	rs58846708	0.99	1
POLYFUN + SUSIE	IN	ENSG00000086504	MRPL28	rs7193109	0.79	2
POLYFUN + SUSIE	IN	ENSG00000086504	MRPL28	rs2858091	0.25	0
POLYFUN + SUSIE	IN	ENSG00000086504	MRPL28	rs2858092	0.23	0
POLYFUN + SUSIE	IN	ENSG00000086504	MRPL28	rs214240	0.15	0
POLYFUN + SUSIE	IN	ENSG00000087157	PGS1	rs8067560	1	1
POLYFUN + SUSIE	IN	ENSG00000087157	PGS1	rs2376584	1	2
POLYFUN + SUSIE	IN	ENSG00000087157	PGS1	rs16971269	1	3
POLYFUN + SUSIE	IN	ENSG00000087157	PGS1	rs2090205	1	4
POLYFUN + SUSIE	IN	ENSG00000087157	PGS1	rs72911386	0.36	5
POLYFUN + SUSIE	IN	ENSG00000087157	PGS1	rs2292641	0.36	5
POLYFUN + SUSIE	IN	ENSG00000087157	PGS1	rs12451056	0.21	5
POLYFUN + SUSIE	IN	ENSG00000088808	PPP1R13B	rs4906349	1	2
POLYFUN + SUSIE	IN	ENSG00000088808	PPP1R13B	rs10134399	1	4
POLYFUN + SUSIE	IN	ENSG00000088808	PPP1R13B	rs11851616	1	3
POLYFUN + SUSIE	IN	ENSG00000088808	PPP1R13B	rs61996721	1	1
POLYFUN + SUSIE	IN	ENSG00000088808	PPP1R13B	rs148529916	0.5	5
POLYFUN + SUSIE	IN	ENSG00000088808	PPP1R13B	rs141286758	0.5	5
POLYFUN + SUSIE	IN	ENSG00000090238	YPEL3	rs11646118	1	3
POLYFUN + SUSIE	IN	ENSG00000090238	YPEL3	rs3809627	1	2
POLYFUN + SUSIE	IN	ENSG00000090238	YPEL3	rs9932605	1	1
POLYFUN + SUSIE	IN	ENSG00000090238	YPEL3	rs8060511	1	4
POLYFUN + SUSIE	IN	ENSG00000090565	RAB11FIP3	rs2071978	1	4
POLYFUN + SUSIE	IN	ENSG00000090565	RAB11FIP3	rs12932244	1	1
POLYFUN + SUSIE	IN	ENSG00000090565	RAB11FIP3	rs3743897	1	3
POLYFUN + SUSIE	IN	ENSG00000090565	RAB11FIP3	rs1698232	1	2
POLYFUN + SUSIE	IN	ENSG00000090565	RAB11FIP3	rs7191283	0.93	5
POLYFUN + SUSIE	IN	ENSG00000092108	SCFD1	rs72666440	1	3
POLYFUN + SUSIE	IN	ENSG00000092108	SCFD1	rs4981770	1	2
POLYFUN + SUSIE	IN	ENSG00000092108	SCFD1	rs7147530	1	1
POLYFUN + SUSIE	IN	ENSG00000092108	SCFD1	rs229152	0.69	4
POLYFUN + SUSIE	IN	ENSG00000092108	SCFD1	rs229154	0.15	4
POLYFUN + SUSIE	IN	ENSG00000099999	RNF215	rs9608857	1	2
POLYFUN + SUSIE	IN	ENSG00000099999	RNF215	rs5753103	1	1
POLYFUN + SUSIE	IN	ENSG00000099999	RNF215	rs45595946	0.32	3
POLYFUN + SUSIE	IN	ENSG00000099999	RNF215	rs142789417	0.32	3
POLYFUN + SUSIE	IN	ENSG00000099999	RNF215	rs74930356	0.32	3
POLYFUN + SUSIE	IN	ENSG00000099999	RNF215	rs4820836	0.13	5
POLYFUN + SUSIE	IN	ENSG00000100372	SLC25A17	rs139526	1	4
POLYFUN + SUSIE	IN	ENSG00000100372	SLC25A17	rs9611540	1	1
POLYFUN + SUSIE	IN	ENSG00000100372	SLC25A17	rs5758280	1	3
POLYFUN + SUSIE	IN	ENSG00000100372	SLC25A17	rs2073167	1	2
POLYFUN + SUSIE	IN	ENSG00000100372	SLC25A17	rs2281331	0.88	5
POLYFUN + SUSIE	IN	ENSG00000100372	SLC25A17	rs1883828	0.12	5
POLYFUN + SUSIE	IN	ENSG00000100412	ACO2	rs5758280	1	3
POLYFUN + SUSIE	IN	ENSG00000100412	ACO2	rs1969666	1	4
POLYFUN + SUSIE	IN	ENSG00000100412	ACO2	rs139535	1	2
POLYFUN + SUSIE	IN	ENSG00000100412	ACO2	rs1983631	1	1
POLYFUN + SUSIE	IN	ENSG00000100412	ACO2	rs9611527	0.99	5
POLYFUN + SUSIE	IN	ENSG00000100426	ZBED4	rs9616373	0.11	2
POLYFUN + SUSIE	IN	ENSG00000100426	ZBED4	rs56248708	0.11	2
POLYFUN + SUSIE	IN	ENSG00000100426	ZBED4	rs9616371	0.11	2
POLYFUN + SUSIE	IN	ENSG00000100982	PCIF1	rs1535044	1	2
POLYFUN + SUSIE	IN	ENSG00000100982	PCIF1	rs9074	0.77	3
POLYFUN + SUSIE	IN	ENSG00000100982	PCIF1	rs4812997	0.76	4
POLYFUN + SUSIE	IN	ENSG00000100982	PCIF1	rs747759	0.5	1
POLYFUN + SUSIE	IN	ENSG00000100982	PCIF1	rs1535043	0.5	1
POLYFUN + SUSIE	IN	ENSG00000100982	PCIF1	rs55658673	0.35	5
POLYFUN + SUSIE	IN	ENSG00000100982	PCIF1	rs12480946	0.35	5
POLYFUN + SUSIE	IN	ENSG00000100982	PCIF1	rs6131014	0.24	4
POLYFUN + SUSIE	IN	ENSG00000100982	PCIF1	rs6032666	0.23	5
POLYFUN + SUSIE	IN	ENSG00000100982	PCIF1	rs13037326	0.22	3
POLYFUN + SUSIE	IN	ENSG00000101442	ACTR5	rs6071347	1	2
POLYFUN + SUSIE	IN	ENSG00000101442	ACTR5	rs73117374	1	1
POLYFUN + SUSIE	IN	ENSG00000101442	ACTR5	rs11699516	1	4
POLYFUN + SUSIE	IN	ENSG00000101442	ACTR5	rs2748673	1	3
POLYFUN + SUSIE	IN	ENSG00000101442	ACTR5	rs998277	0.5	5
POLYFUN + SUSIE	IN	ENSG00000101442	ACTR5	rs73117365	0.5	5
POLYFUN + SUSIE	IN	ENSG00000101473	ACOT8	rs7274563	1	3
POLYFUN + SUSIE	IN	ENSG00000101473	ACOT8	rs2050095	1	5
POLYFUN + SUSIE	IN	ENSG00000101473	ACOT8	rs2235584	1	1
POLYFUN + SUSIE	IN	ENSG00000101473	ACOT8	rs3091624	1	2
POLYFUN + SUSIE	IN	ENSG00000101473	ACOT8	rs1487327	0.5	4
POLYFUN + SUSIE	IN	ENSG00000101473	ACOT8	rs1487320	0.5	4
POLYFUN + SUSIE	IN	ENSG00000102471	NDFIP2	rs7331525	0.69	4
POLYFUN + SUSIE	IN	ENSG00000102471	NDFIP2	rs3742122	0.56	2
POLYFUN + SUSIE	IN	ENSG00000102471	NDFIP2	rs9530904	0.56	2
POLYFUN + SUSIE	IN	ENSG00000102471	NDFIP2	rs7327386	0.56	2
POLYFUN + SUSIE	IN	ENSG00000102471	NDFIP2	rs138298626	0.45	3
POLYFUN + SUSIE	IN	ENSG00000102471	NDFIP2	rs117520646	0.31	3
POLYFUN + SUSIE	IN	ENSG00000102471	NDFIP2	rs2477395	0.25	1
POLYFUN + SUSIE	IN	ENSG00000102471	NDFIP2	rs1853830	0.25	1
POLYFUN + SUSIE	IN	ENSG00000102471	NDFIP2	rs7987193	0.25	1
POLYFUN + SUSIE	IN	ENSG00000102471	NDFIP2	rs2265381	0.25	1
POLYFUN + SUSIE	IN	ENSG00000102471	NDFIP2	rs314695	0.25	1
POLYFUN + SUSIE	IN	ENSG00000102471	NDFIP2	rs79211967	0.24	3
POLYFUN + SUSIE	IN	ENSG00000103037	SETD6	rs173475	1	2
POLYFUN + SUSIE	IN	ENSG00000103037	SETD6	rs246194	1	4
POLYFUN + SUSIE	IN	ENSG00000103037	SETD6	rs13337270	1	3
POLYFUN + SUSIE	IN	ENSG00000103037	SETD6	rs9934300	1	1
POLYFUN + SUSIE	IN	ENSG00000103126	AXIN1	rs11248932	0.59	1
POLYFUN + SUSIE	IN	ENSG00000103126	AXIN1	rs214244	0.5	3
POLYFUN + SUSIE	IN	ENSG00000103126	AXIN1	rs11865309	0.31	0
POLYFUN + SUSIE	IN	ENSG00000103126	AXIN1	rs62030826	0.31	1
POLYFUN + SUSIE	IN	ENSG00000103126	AXIN1	rs214247	0.25	3
POLYFUN + SUSIE	IN	ENSG00000103126	AXIN1	rs12919833	0.25	0
POLYFUN + SUSIE	IN	ENSG00000103126	AXIN1	rs9934705	0.24	4
POLYFUN + SUSIE	IN	ENSG00000103126	AXIN1	rs12932244	0.22	2
POLYFUN + SUSIE	IN	ENSG00000103126	AXIN1	rs62033164	0.21	2
POLYFUN + SUSIE	IN	ENSG00000103126	AXIN1	rs12921384	0.2	2
POLYFUN + SUSIE	IN	ENSG00000103126	AXIN1	rs3852765	0.17	2
POLYFUN + SUSIE	IN	ENSG00000103126	AXIN1	rs12928916	0.13	2
POLYFUN + SUSIE	IN	ENSG00000103126	AXIN1	rs7199562	0.12	4
POLYFUN + SUSIE	IN	ENSG00000103126	AXIN1	rs62030825	0.11	1
POLYFUN + SUSIE	IN	ENSG00000103496	STX4	rs45599534	1	1
POLYFUN + SUSIE	IN	ENSG00000103496	STX4	rs9934438	1	2
POLYFUN + SUSIE	IN	ENSG00000103496	STX4	rs17839568	0.56	3
POLYFUN + SUSIE	IN	ENSG00000103496	STX4	rs3751855	0.56	3
POLYFUN + SUSIE	IN	ENSG00000103496	STX4	rs4468641	0.56	3
POLYFUN + SUSIE	IN	ENSG00000103510	KAT8	rs148119987	1	4
POLYFUN + SUSIE	IN	ENSG00000103510	KAT8	rs7184567	1	1
POLYFUN + SUSIE	IN	ENSG00000103510	KAT8	rs34898535	1	2
POLYFUN + SUSIE	IN	ENSG00000103510	KAT8	rs11862744	1	3
POLYFUN + SUSIE	IN	ENSG00000103510	KAT8	rs11150604	1	5
POLYFUN + SUSIE	IN	ENSG00000103811	CTSH	rs7181033	1	3
POLYFUN + SUSIE	IN	ENSG00000103811	CTSH	rs4491476	1	2
POLYFUN + SUSIE	IN	ENSG00000103811	CTSH	rs12148472	0.97	1
POLYFUN + SUSIE	IN	ENSG00000103811	CTSH	rs61157089	0.5	4
POLYFUN + SUSIE	IN	ENSG00000103811	CTSH	rs62011052	0.5	4
POLYFUN + SUSIE	IN	ENSG00000103811	CTSH	rs74835562	0.17	5
POLYFUN + SUSIE	IN	ENSG00000103811	CTSH	rs76770078	0.17	5
POLYFUN + SUSIE	IN	ENSG00000103811	CTSH	rs111708343	0.17	5
POLYFUN + SUSIE	IN	ENSG00000103811	CTSH	rs112817522	0.17	5
POLYFUN + SUSIE	IN	ENSG00000103811	CTSH	rs16970187	0.17	5
POLYFUN + SUSIE	IN	ENSG00000103811	CTSH	rs78152946	0.17	5
POLYFUN + SUSIE	IN	ENSG00000103942	HOMER2	rs11633829	1	3
POLYFUN + SUSIE	IN	ENSG00000103942	HOMER2	rs10468217	1	2
POLYFUN + SUSIE	IN	ENSG00000103942	HOMER2	rs28877110	1	4
POLYFUN + SUSIE	IN	ENSG00000103942	HOMER2	rs4779041	1	1
POLYFUN + SUSIE	IN	ENSG00000104853	CLPTM1	rs2376868	0.97	1
POLYFUN + SUSIE	IN	ENSG00000104853	CLPTM1	rs5120	0.96	2
POLYFUN + SUSIE	IN	ENSG00000104853	CLPTM1	rs12981350	0.68	3
POLYFUN + SUSIE	IN	ENSG00000104853	CLPTM1	rs9749077	0.22	3
POLYFUN + SUSIE	IN	ENSG00000104853	CLPTM1	rs148851376	0.11	4
POLYFUN + SUSIE	IN	ENSG00000104853	CLPTM1	rs35912475	0.1	3
POLYFUN + SUSIE	IN	ENSG00000105662	CRTC1	rs7258375	1	1
POLYFUN + SUSIE	IN	ENSG00000105662	CRTC1	rs12974777	0.88	4
POLYFUN + SUSIE	IN	ENSG00000105662	CRTC1	rs112071294	0.56	5
POLYFUN + SUSIE	IN	ENSG00000105662	CRTC1	rs57263982	0.53	2
POLYFUN + SUSIE	IN	ENSG00000105662	CRTC1	rs78484848	0.46	2
POLYFUN + SUSIE	IN	ENSG00000105662	CRTC1	rs111599924	0.44	5
POLYFUN + SUSIE	IN	ENSG00000105662	CRTC1	rs739850	0.29	3
POLYFUN + SUSIE	IN	ENSG00000105662	CRTC1	rs150675940	0.29	3
POLYFUN + SUSIE	IN	ENSG00000105662	CRTC1	rs757348	0.18	3
POLYFUN + SUSIE	IN	ENSG00000105662	CRTC1	rs757349	0.18	3
POLYFUN + SUSIE	IN	ENSG00000105662	CRTC1	rs12980154	0.12	4
POLYFUN + SUSIE	IN	ENSG00000105717	PBX4	rs7248200	1	3
POLYFUN + SUSIE	IN	ENSG00000105717	PBX4	rs117923614	1	2
POLYFUN + SUSIE	IN	ENSG00000105717	PBX4	rs4808975	1	1
POLYFUN + SUSIE	IN	ENSG00000105717	PBX4	rs8102502	0.95	5
POLYFUN + SUSIE	IN	ENSG00000105717	PBX4	rs12611058	0.64	4
POLYFUN + SUSIE	IN	ENSG00000105717	PBX4	rs34096655	0.35	4
POLYFUN + SUSIE	IN	ENSG00000106261	ZKSCAN1	rs73158411	1	3
POLYFUN + SUSIE	IN	ENSG00000106261	ZKSCAN1	rs6974305	1	1
POLYFUN + SUSIE	IN	ENSG00000106261	ZKSCAN1	rs12112428	1	2
POLYFUN + SUSIE	IN	ENSG00000106462	EZH2	rs111355496	0.49	0
POLYFUN + SUSIE	IN	ENSG00000106462	EZH2	rs2189980	0.23	0
POLYFUN + SUSIE	IN	ENSG00000106462	EZH2	rs78284446	0.18	0
POLYFUN + SUSIE	IN	ENSG00000106462	EZH2	rs74360286	0.18	0
POLYFUN + SUSIE	IN	ENSG00000106462	EZH2	rs75006971	0.11	0
POLYFUN + SUSIE	IN	ENSG00000107341	UBE2R2	rs7039749	1	1
POLYFUN + SUSIE	IN	ENSG00000107341	UBE2R2	rs62558767	1	4
POLYFUN + SUSIE	IN	ENSG00000107341	UBE2R2	rs2477517	1	5
POLYFUN + SUSIE	IN	ENSG00000107341	UBE2R2	rs307667	1	3
POLYFUN + SUSIE	IN	ENSG00000107341	UBE2R2	rs2781285	1	2
POLYFUN + SUSIE	IN	ENSG00000107679	PLEKHA1	rs2292623	1	3
POLYFUN + SUSIE	IN	ENSG00000107679	PLEKHA1	rs1004946	1	2
POLYFUN + SUSIE	IN	ENSG00000107679	PLEKHA1	rs11200595	1	1
POLYFUN + SUSIE	IN	ENSG00000108424	KPNB1	rs12103836	1	2
POLYFUN + SUSIE	IN	ENSG00000108424	KPNB1	rs11869940	1	1
POLYFUN + SUSIE	IN	ENSG00000108424	KPNB1	rs56226803	0.5	3
POLYFUN + SUSIE	IN	ENSG00000108424	KPNB1	rs9905922	0.5	3
POLYFUN + SUSIE	IN	ENSG00000108641	B9D1	rs1509160	0.14	0
POLYFUN + SUSIE	IN	ENSG00000108641	B9D1	rs11204306	0.11	0
POLYFUN + SUSIE	IN	ENSG00000108641	B9D1	rs2048230	0.11	0
POLYFUN + SUSIE	IN	ENSG00000108641	B9D1	rs60606605	0.11	0
POLYFUN + SUSIE	IN	ENSG00000108641	B9D1	rs60166680	0.11	0
POLYFUN + SUSIE	IN	ENSG00000108799	EZH1	rs12452287	1	3
POLYFUN + SUSIE	IN	ENSG00000108799	EZH1	rs59795094	1	2
POLYFUN + SUSIE	IN	ENSG00000108799	EZH1	rs3760386	1	1
POLYFUN + SUSIE	IN	ENSG00000108799	EZH1	rs3817331	0.62	4
POLYFUN + SUSIE	IN	ENSG00000108799	EZH1	rs2279844	0.38	4
POLYFUN + SUSIE	IN	ENSG00000108799	EZH1	rs1973521	0.25	5
POLYFUN + SUSIE	IN	ENSG00000108799	EZH1	rs1553469	0.25	5
POLYFUN + SUSIE	IN	ENSG00000108799	EZH1	rs34883538	0.25	5
POLYFUN + SUSIE	IN	ENSG00000108799	EZH1	rs35855335	0.18	5
POLYFUN + SUSIE	IN	ENSG00000109572	CLCN3	rs11132810	1	2
POLYFUN + SUSIE	IN	ENSG00000109572	CLCN3	rs4579080	1	3
POLYFUN + SUSIE	IN	ENSG00000109572	CLCN3	rs7657256	1	4
POLYFUN + SUSIE	IN	ENSG00000109572	CLCN3	rs13149233	1	1
POLYFUN + SUSIE	IN	ENSG00000109572	CLCN3	rs4434205	0.92	5
POLYFUN + SUSIE	IN	ENSG00000109919	MTCH2	rs12787112	1	1
POLYFUN + SUSIE	IN	ENSG00000109919	MTCH2	rs7107356	1	2
POLYFUN + SUSIE	IN	ENSG00000109919	MTCH2	rs7945100	1	3
POLYFUN + SUSIE	IN	ENSG00000109919	MTCH2	rs11039327	1	4
POLYFUN + SUSIE	IN	ENSG00000110076	NRXN2	rs2622410	0.18	0
POLYFUN + SUSIE	IN	ENSG00000110076	NRXN2	rs2701552	0.11	0
POLYFUN + SUSIE	IN	ENSG00000110076	NRXN2	rs562661	0.11	0
POLYFUN + SUSIE	IN	ENSG00000110076	NRXN2	rs320145	0.1	0
POLYFUN + SUSIE	IN	ENSG00000110076	NRXN2	rs562750	0.1	0
POLYFUN + SUSIE	IN	ENSG00000110076	NRXN2	rs320143	0.1	0
POLYFUN + SUSIE	IN	ENSG00000112667	DNPH1	rs75660024	0.14	1
POLYFUN + SUSIE	IN	ENSG00000112667	DNPH1	rs2233823	0.13	1
POLYFUN + SUSIE	IN	ENSG00000112667	DNPH1	rs7832	0.13	1
POLYFUN + SUSIE	IN	ENSG00000112667	DNPH1	rs112422722	0.13	1
POLYFUN + SUSIE	IN	ENSG00000112667	DNPH1	rs45448395	0.13	1
POLYFUN + SUSIE	IN	ENSG00000112667	DNPH1	rs75187159	0.11	1
POLYFUN + SUSIE	IN	ENSG00000112996	MRPS30	rs62366821	1	2
POLYFUN + SUSIE	IN	ENSG00000112996	MRPS30	rs76031754	1	4
POLYFUN + SUSIE	IN	ENSG00000112996	MRPS30	rs11958808	1	3
POLYFUN + SUSIE	IN	ENSG00000112996	MRPS30	rs7716571	0.99	1
POLYFUN + SUSIE	IN	ENSG00000114054	PCCB	rs34553037	1	3
POLYFUN + SUSIE	IN	ENSG00000114054	PCCB	rs7620314	1	2
POLYFUN + SUSIE	IN	ENSG00000114054	PCCB	rs12107125	1	5
POLYFUN + SUSIE	IN	ENSG00000114054	PCCB	rs11717954	1	1
POLYFUN + SUSIE	IN	ENSG00000114054	PCCB	rs4678436	1	4
POLYFUN + SUSIE	IN	ENSG00000114439	BBX	rs667792	1	3
POLYFUN + SUSIE	IN	ENSG00000114439	BBX	rs58603116	1	1
POLYFUN + SUSIE	IN	ENSG00000114439	BBX	rs631400	0.96	2
POLYFUN + SUSIE	IN	ENSG00000114439	BBX	rs113532538	0.5	4
POLYFUN + SUSIE	IN	ENSG00000114439	BBX	rs9814405	0.5	4
POLYFUN + SUSIE	IN	ENSG00000114902	SPCS1	rs1010554	1	3
POLYFUN + SUSIE	IN	ENSG00000114902	SPCS1	rs35325270	1	1
POLYFUN + SUSIE	IN	ENSG00000114902	SPCS1	rs4234633	1	4
POLYFUN + SUSIE	IN	ENSG00000114902	SPCS1	rs2577831	1	2
POLYFUN + SUSIE	IN	ENSG00000114902	SPCS1	rs10933	0.52	5
POLYFUN + SUSIE	IN	ENSG00000114902	SPCS1	rs11235	0.48	5
POLYFUN + SUSIE	IN	ENSG00000115073	ACTR1B	rs79290927	1	2
POLYFUN + SUSIE	IN	ENSG00000115073	ACTR1B	rs11692435	1	1
POLYFUN + SUSIE	IN	ENSG00000115073	ACTR1B	rs4536683	1	3
POLYFUN + SUSIE	IN	ENSG00000115073	ACTR1B	rs13000585	0.93	4
POLYFUN + SUSIE	IN	ENSG00000115073	ACTR1B	rs11692010	0.29	5
POLYFUN + SUSIE	IN	ENSG00000115073	ACTR1B	rs13035261	0.15	5
POLYFUN + SUSIE	IN	ENSG00000115073	ACTR1B	rs12995673	0.13	5
POLYFUN + SUSIE	IN	ENSG00000115073	ACTR1B	rs1470483	0.11	5
POLYFUN + SUSIE	IN	ENSG00000115524	SF3B1	rs12151767	1	4
POLYFUN + SUSIE	IN	ENSG00000115524	SF3B1	rs13165	1	3
POLYFUN + SUSIE	IN	ENSG00000115524	SF3B1	rs17731449	1	2
POLYFUN + SUSIE	IN	ENSG00000115524	SF3B1	rs12621129	1	1
POLYFUN + SUSIE	IN	ENSG00000115825	PRKD3	rs4384764	1	2
POLYFUN + SUSIE	IN	ENSG00000115825	PRKD3	rs12151626	1	3
POLYFUN + SUSIE	IN	ENSG00000115825	PRKD3	rs11683872	1	1
POLYFUN + SUSIE	IN	ENSG00000115825	PRKD3	rs72790693	0.99	4
POLYFUN + SUSIE	IN	ENSG00000115825	PRKD3	rs56059107	0.7	5
POLYFUN + SUSIE	IN	ENSG00000115825	PRKD3	rs4670192	0.22	5
POLYFUN + SUSIE	IN	ENSG00000115828	QPCT	rs3770754	1	2
POLYFUN + SUSIE	IN	ENSG00000115828	QPCT	rs12151626	1	4
POLYFUN + SUSIE	IN	ENSG00000115828	QPCT	rs3770753	1	3
POLYFUN + SUSIE	IN	ENSG00000115828	QPCT	rs2302651	1	5
POLYFUN + SUSIE	IN	ENSG00000115828	QPCT	rs11903018	1	1
POLYFUN + SUSIE	IN	ENSG00000117533	VAMP4	rs10797719	1	2
POLYFUN + SUSIE	IN	ENSG00000117533	VAMP4	rs12760234	1	1
POLYFUN + SUSIE	IN	ENSG00000117533	VAMP4	rs17350544	1	3
POLYFUN + SUSIE	IN	ENSG00000117533	VAMP4	rs28378748	0.5	4
POLYFUN + SUSIE	IN	ENSG00000117533	VAMP4	rs11799705	0.5	4
POLYFUN + SUSIE	IN	ENSG00000117533	VAMP4	rs7530970	0.16	5
POLYFUN + SUSIE	IN	ENSG00000117533	VAMP4	rs36180993	0.11	5
POLYFUN + SUSIE	IN	ENSG00000119185	ITGB1BP1	rs7583408	0.99	1
POLYFUN + SUSIE	IN	ENSG00000119185	ITGB1BP1	rs16867123	0.94	2
POLYFUN + SUSIE	IN	ENSG00000119185	ITGB1BP1	rs12474540	0.83	4
POLYFUN + SUSIE	IN	ENSG00000119185	ITGB1BP1	rs13403309	0.14	3
POLYFUN + SUSIE	IN	ENSG00000119596	YLPM1	rs7145246	1	2
POLYFUN + SUSIE	IN	ENSG00000119596	YLPM1	rs12147629	1	3
POLYFUN + SUSIE	IN	ENSG00000119596	YLPM1	rs67212334	1	4
POLYFUN + SUSIE	IN	ENSG00000119596	YLPM1	rs12588415	1	1
POLYFUN + SUSIE	IN	ENSG00000119682	AREL1	rs7145246	1	4
POLYFUN + SUSIE	IN	ENSG00000119682	AREL1	rs67212334	1	3
POLYFUN + SUSIE	IN	ENSG00000119682	AREL1	rs714788	1	1
POLYFUN + SUSIE	IN	ENSG00000119682	AREL1	rs12588415	1	2
POLYFUN + SUSIE	IN	ENSG00000119682	AREL1	rs8008785	0.79	5
POLYFUN + SUSIE	IN	ENSG00000119682	AREL1	rs12147629	0.21	5
POLYFUN + SUSIE	IN	ENSG00000120071	KANSL1	rs35908989	1	1
POLYFUN + SUSIE	IN	ENSG00000120071	KANSL1	rs878918	1	3
POLYFUN + SUSIE	IN	ENSG00000120071	KANSL1	rs2435207	1	2
POLYFUN + SUSIE	IN	ENSG00000120071	KANSL1	rs242562	1	4
POLYFUN + SUSIE	IN	ENSG00000120071	KANSL1	rs62062282	0.34	5
POLYFUN + SUSIE	IN	ENSG00000120071	KANSL1	rs17576200	0.19	5
POLYFUN + SUSIE	IN	ENSG00000120071	KANSL1	rs17691556	0.19	5
POLYFUN + SUSIE	IN	ENSG00000120318	ARAP3	rs35592458	1	1
POLYFUN + SUSIE	IN	ENSG00000120318	ARAP3	rs598227	1	2
POLYFUN + SUSIE	IN	ENSG00000120318	ARAP3	rs138672169	0.85	3
POLYFUN + SUSIE	IN	ENSG00000120318	ARAP3	rs4912751	0.36	4
POLYFUN + SUSIE	IN	ENSG00000120318	ARAP3	rs2015825	0.3	4
POLYFUN + SUSIE	IN	ENSG00000120318	ARAP3	rs2240699	0.22	4
POLYFUN + SUSIE	IN	ENSG00000120438	TCP1	rs9365083	1	2
POLYFUN + SUSIE	IN	ENSG00000120438	TCP1	rs56762310	1	1
POLYFUN + SUSIE	IN	ENSG00000120438	TCP1	rs2842997	0.67	4
POLYFUN + SUSIE	IN	ENSG00000120438	TCP1	rs7741939	0.66	3
POLYFUN + SUSIE	IN	ENSG00000120438	TCP1	rs2842996	0.33	4
POLYFUN + SUSIE	IN	ENSG00000120438	TCP1	rs9456433	0.31	5
POLYFUN + SUSIE	IN	ENSG00000120438	TCP1	rs7776353	0.17	3
POLYFUN + SUSIE	IN	ENSG00000120438	TCP1	rs9457696	0.17	3
POLYFUN + SUSIE	IN	ENSG00000120438	TCP1	rs9456434	0.14	5
POLYFUN + SUSIE	IN	ENSG00000120438	TCP1	rs4527732	0.14	5
POLYFUN + SUSIE	IN	ENSG00000120438	TCP1	rs1551221	0.12	5
POLYFUN + SUSIE	IN	ENSG00000123191	ATP7B	rs2282059	0.74	1
POLYFUN + SUSIE	IN	ENSG00000123191	ATP7B	rs61957450	0.74	1
POLYFUN + SUSIE	IN	ENSG00000123191	ATP7B	rs61957449	0.17	2
POLYFUN + SUSIE	IN	ENSG00000123191	ATP7B	rs60579905	0.17	2
POLYFUN + SUSIE	IN	ENSG00000123191	ATP7B	rs61957425	0.17	2
POLYFUN + SUSIE	IN	ENSG00000123191	ATP7B	rs61957447	0.17	2
POLYFUN + SUSIE	IN	ENSG00000123191	ATP7B	rs9526809	0.17	2
POLYFUN + SUSIE	IN	ENSG00000123191	ATP7B	rs61957424	0.17	2
POLYFUN + SUSIE	IN	ENSG00000123191	ATP7B	rs111855543	0.14	3
POLYFUN + SUSIE	IN	ENSG00000123191	ATP7B	rs111565655	0.14	3
POLYFUN + SUSIE	IN	ENSG00000123191	ATP7B	rs80231423	0.14	3
POLYFUN + SUSIE	IN	ENSG00000123191	ATP7B	rs59883702	0.14	3
POLYFUN + SUSIE	IN	ENSG00000123191	ATP7B	rs78446895	0.14	3
POLYFUN + SUSIE	IN	ENSG00000123191	ATP7B	rs111543390	0.14	3
POLYFUN + SUSIE	IN	ENSG00000123191	ATP7B	rs7325983	0.14	3
POLYFUN + SUSIE	IN	ENSG00000123191	ATP7B	rs79471741	0.14	4
POLYFUN + SUSIE	IN	ENSG00000125107	CNOT1	rs12443835	1	1
POLYFUN + SUSIE	IN	ENSG00000125107	CNOT1	rs12102878	1	3
POLYFUN + SUSIE	IN	ENSG00000125107	CNOT1	rs246194	1	5
POLYFUN + SUSIE	IN	ENSG00000125107	CNOT1	rs246196	1	2
POLYFUN + SUSIE	IN	ENSG00000125107	CNOT1	rs2139578	1	4
POLYFUN + SUSIE	IN	ENSG00000125652	ALKBH7	rs6510910	0.18	0
POLYFUN + SUSIE	IN	ENSG00000125652	ALKBH7	rs68037426	0.18	0
POLYFUN + SUSIE	IN	ENSG00000125652	ALKBH7	rs62123177	0.17	0
POLYFUN + SUSIE	IN	ENSG00000125652	ALKBH7	rs252579	0.14	0
POLYFUN + SUSIE	IN	ENSG00000125652	ALKBH7	rs28379855	0.11	0
POLYFUN + SUSIE	IN	ENSG00000125826	RBCK1	rs67040509	1	3
POLYFUN + SUSIE	IN	ENSG00000125826	RBCK1	rs1129387	1	2
POLYFUN + SUSIE	IN	ENSG00000125826	RBCK1	rs6139109	1	1
POLYFUN + SUSIE	IN	ENSG00000125826	RBCK1	rs11698154	1	4
POLYFUN + SUSIE	IN	ENSG00000125826	RBCK1	rs111622982	0.67	5
POLYFUN + SUSIE	IN	ENSG00000125826	RBCK1	rs113597926	0.33	5
POLYFUN + SUSIE	IN	ENSG00000126091	ST3GAL3	rs12403488	1	3
POLYFUN + SUSIE	IN	ENSG00000126091	ST3GAL3	rs115819330	1	1
POLYFUN + SUSIE	IN	ENSG00000126091	ST3GAL3	rs3791044	1	2
POLYFUN + SUSIE	IN	ENSG00000126091	ST3GAL3	rs3791075	0.33	5
POLYFUN + SUSIE	IN	ENSG00000126091	ST3GAL3	rs7552219	0.33	5
POLYFUN + SUSIE	IN	ENSG00000126091	ST3GAL3	rs7542434	0.33	5
POLYFUN + SUSIE	IN	ENSG00000126091	ST3GAL3	rs17533707	0.17	4
POLYFUN + SUSIE	IN	ENSG00000126091	ST3GAL3	rs3791097	0.17	4
POLYFUN + SUSIE	IN	ENSG00000126091	ST3GAL3	rs61770286	0.17	4
POLYFUN + SUSIE	IN	ENSG00000126091	ST3GAL3	rs17474535	0.17	4
POLYFUN + SUSIE	IN	ENSG00000126091	ST3GAL3	rs61770287	0.17	4
POLYFUN + SUSIE	IN	ENSG00000126091	ST3GAL3	rs61770289	0.17	4
POLYFUN + SUSIE	IN	ENSG00000126456	IRF3	rs62126286	0.32	0
POLYFUN + SUSIE	IN	ENSG00000126456	IRF3	rs10411771	0.16	1
POLYFUN + SUSIE	IN	ENSG00000126456	IRF3	rs2304204	0.11	1
POLYFUN + SUSIE	IN	ENSG00000126456	IRF3	rs34739574	0.11	0
POLYFUN + SUSIE	IN	ENSG00000126456	IRF3	rs7508148	0.1	1
POLYFUN + SUSIE	IN	ENSG00000126461	SCAF1	rs391940	1	2
POLYFUN + SUSIE	IN	ENSG00000126461	SCAF1	rs117869910	0.99	1
POLYFUN + SUSIE	IN	ENSG00000126461	SCAF1	rs353991	0.67	3
POLYFUN + SUSIE	IN	ENSG00000126461	SCAF1	rs9304682	0.63	4
POLYFUN + SUSIE	IN	ENSG00000126461	SCAF1	rs353992	0.33	3
POLYFUN + SUSIE	IN	ENSG00000126461	SCAF1	rs12978114	0.15	4
POLYFUN + SUSIE	IN	ENSG00000126461	SCAF1	rs117173155	0.14	0
POLYFUN + SUSIE	IN	ENSG00000126461	SCAF1	rs7245446	0.11	4
POLYFUN + SUSIE	IN	ENSG00000126461	SCAF1	rs13344511	0.11	4
POLYFUN + SUSIE	IN	ENSG00000126461	SCAF1	rs61398712	0.1	0
POLYFUN + SUSIE	IN	ENSG00000126461	SCAF1	rs76668316	0.1	0
POLYFUN + SUSIE	IN	ENSG00000127415	IDUA	rs6829197	1	2
POLYFUN + SUSIE	IN	ENSG00000127415	IDUA	rs1134921	1	4
POLYFUN + SUSIE	IN	ENSG00000127415	IDUA	rs73211813	0.98	3
POLYFUN + SUSIE	IN	ENSG00000127415	IDUA	rs4690220	0.96	1
POLYFUN + SUSIE	IN	ENSG00000127415	IDUA	rs3755954	0.64	5
POLYFUN + SUSIE	IN	ENSG00000127415	IDUA	rs3755957	0.36	5
POLYFUN + SUSIE	IN	ENSG00000128268	MGAT3	rs17298479	0.28	0
POLYFUN + SUSIE	IN	ENSG00000128268	MGAT3	rs6001363	0.1	0
POLYFUN + SUSIE	IN	ENSG00000128567	PODXL	rs11767602	1	4
POLYFUN + SUSIE	IN	ENSG00000128567	PODXL	rs4731799	1	3
POLYFUN + SUSIE	IN	ENSG00000128567	PODXL	rs1013368	1	2
POLYFUN + SUSIE	IN	ENSG00000128567	PODXL	rs10261864	0.95	1
POLYFUN + SUSIE	IN	ENSG00000128567	PODXL	rs17743818	0.89	5
POLYFUN + SUSIE	IN	ENSG00000130340	SNX9	rs73790938	0.14	0
POLYFUN + SUSIE	IN	ENSG00000130340	SNX9	rs73790939	0.14	0
POLYFUN + SUSIE	IN	ENSG00000130340	SNX9	rs149008792	0.14	0
POLYFUN + SUSIE	IN	ENSG00000130340	SNX9	rs73790937	0.14	0
POLYFUN + SUSIE	IN	ENSG00000130340	SNX9	rs74779752	0.12	0
POLYFUN + SUSIE	IN	ENSG00000130477	UNC13A	rs10413821	1	4
POLYFUN + SUSIE	IN	ENSG00000130477	UNC13A	rs115723948	1	1
POLYFUN + SUSIE	IN	ENSG00000130477	UNC13A	rs4239633	1	3
POLYFUN + SUSIE	IN	ENSG00000130477	UNC13A	rs77543094	1	2
POLYFUN + SUSIE	IN	ENSG00000130477	UNC13A	rs4255897	0.72	5
POLYFUN + SUSIE	IN	ENSG00000130477	UNC13A	rs2287851	0.18	5
POLYFUN + SUSIE	IN	ENSG00000130703	OSBPL2	rs6143009	1	1
POLYFUN + SUSIE	IN	ENSG00000130703	OSBPL2	rs6062203	1	2
POLYFUN + SUSIE	IN	ENSG00000130703	OSBPL2	rs6089342	0.27	3
POLYFUN + SUSIE	IN	ENSG00000130703	OSBPL2	rs2282215	0.27	3
POLYFUN + SUSIE	IN	ENSG00000130703	OSBPL2	rs2236526	0.27	3
POLYFUN + SUSIE	IN	ENSG00000130703	OSBPL2	rs6089722	0.27	3
POLYFUN + SUSIE	IN	ENSG00000130703	OSBPL2	rs6121538	0.27	3
POLYFUN + SUSIE	IN	ENSG00000130703	OSBPL2	rs2236524	0.27	3
POLYFUN + SUSIE	IN	ENSG00000130703	OSBPL2	rs6089718	0.27	3
POLYFUN + SUSIE	IN	ENSG00000130703	OSBPL2	rs1537482	0.25	4
POLYFUN + SUSIE	IN	ENSG00000130703	OSBPL2	rs2297592	0.25	4
POLYFUN + SUSIE	IN	ENSG00000130703	OSBPL2	rs6121975	0.25	4
POLYFUN + SUSIE	IN	ENSG00000130703	OSBPL2	rs6062183	0.25	4
POLYFUN + SUSIE	IN	ENSG00000130783	CCDC62	rs190345452	0.99	1
POLYFUN + SUSIE	IN	ENSG00000130783	CCDC62	rs2154	0.61	0
POLYFUN + SUSIE	IN	ENSG00000130783	CCDC62	rs7132277	0.11	0
POLYFUN + SUSIE	IN	ENSG00000131748	STARD3	rs72832924	1	1
POLYFUN + SUSIE	IN	ENSG00000131748	STARD3	rs2941520	1	3
POLYFUN + SUSIE	IN	ENSG00000131748	STARD3	rs7359623	1	2
POLYFUN + SUSIE	IN	ENSG00000131748	STARD3	rs72832915	1	4
POLYFUN + SUSIE	IN	ENSG00000131748	STARD3	rs734645	0.33	5
POLYFUN + SUSIE	IN	ENSG00000131748	STARD3	rs33978574	0.33	5
POLYFUN + SUSIE	IN	ENSG00000131748	STARD3	rs33938012	0.33	5
POLYFUN + SUSIE	IN	ENSG00000131759	RARA	rs803124	1	2
POLYFUN + SUSIE	IN	ENSG00000131759	RARA	rs16966101	1	4
POLYFUN + SUSIE	IN	ENSG00000131759	RARA	rs9944512	1	3
POLYFUN + SUSIE	IN	ENSG00000131759	RARA	rs11651308	0.99	1
POLYFUN + SUSIE	IN	ENSG00000131759	RARA	rs11659024	0.51	5
POLYFUN + SUSIE	IN	ENSG00000131759	RARA	rs9902509	0.37	5
POLYFUN + SUSIE	IN	ENSG00000133250	ZNF414	rs12972218	0.57	0
POLYFUN + SUSIE	IN	ENSG00000134330	IAH1	rs13029691	0.2	1
POLYFUN + SUSIE	IN	ENSG00000134330	IAH1	rs58960357	0.13	0
POLYFUN + SUSIE	IN	ENSG00000134330	IAH1	rs13029000	0.13	1
POLYFUN + SUSIE	IN	ENSG00000134330	IAH1	rs62118845	0.12	1
POLYFUN + SUSIE	IN	ENSG00000134330	IAH1	rs10929581	0.12	1
POLYFUN + SUSIE	IN	ENSG00000134330	IAH1	rs13020173	0.12	1
POLYFUN + SUSIE	IN	ENSG00000134330	IAH1	rs35968355	0.11	1
POLYFUN + SUSIE	IN	ENSG00000134330	IAH1	rs12474647	0.1	1
POLYFUN + SUSIE	IN	ENSG00000134330	IAH1	rs34118021	0.1	1
POLYFUN + SUSIE	IN	ENSG00000134369	NAV1	rs2819349	1	2
POLYFUN + SUSIE	IN	ENSG00000134369	NAV1	rs35515850	1	4
POLYFUN + SUSIE	IN	ENSG00000134369	NAV1	rs2047264	1	3
POLYFUN + SUSIE	IN	ENSG00000134369	NAV1	rs12086240	1	1
POLYFUN + SUSIE	IN	ENSG00000134369	NAV1	rs11587511	0.88	5
POLYFUN + SUSIE	IN	ENSG00000134461	ANKRD16	rs6602312	1	4
POLYFUN + SUSIE	IN	ENSG00000134461	ANKRD16	rs17404756	1	3
POLYFUN + SUSIE	IN	ENSG00000134461	ANKRD16	rs74646141	1	1
POLYFUN + SUSIE	IN	ENSG00000134461	ANKRD16	rs688388	1	2
POLYFUN + SUSIE	IN	ENSG00000134461	ANKRD16	rs607728	0.81	5
POLYFUN + SUSIE	IN	ENSG00000134461	ANKRD16	rs670856	0.19	5
POLYFUN + SUSIE	IN	ENSG00000136243	NUP42	rs73086128	1	2
POLYFUN + SUSIE	IN	ENSG00000136243	NUP42	rs156414	1	5
POLYFUN + SUSIE	IN	ENSG00000136243	NUP42	rs13240597	1	3
POLYFUN + SUSIE	IN	ENSG00000136243	NUP42	rs858289	1	4
POLYFUN + SUSIE	IN	ENSG00000136243	NUP42	rs274032	1	1
POLYFUN + SUSIE	IN	ENSG00000136631	VPS45	rs11584070	1	3
POLYFUN + SUSIE	IN	ENSG00000136631	VPS45	rs509345	1	1
POLYFUN + SUSIE	IN	ENSG00000136631	VPS45	rs2794681	1	2
POLYFUN + SUSIE	IN	ENSG00000136631	VPS45	rs698923	0.5	4
POLYFUN + SUSIE	IN	ENSG00000136631	VPS45	rs1694369	0.5	4
POLYFUN + SUSIE	IN	ENSG00000137075	RNF38	rs17478582	1	3
POLYFUN + SUSIE	IN	ENSG00000137075	RNF38	rs10972919	1	4
POLYFUN + SUSIE	IN	ENSG00000137075	RNF38	rs10972866	1	1
POLYFUN + SUSIE	IN	ENSG00000137075	RNF38	rs12377974	1	2
POLYFUN + SUSIE	IN	ENSG00000137513	NARS2	rs7125327	1	1
POLYFUN + SUSIE	IN	ENSG00000137513	NARS2	rs56307740	1	2
POLYFUN + SUSIE	IN	ENSG00000137513	NARS2	rs599954	0.48	3
POLYFUN + SUSIE	IN	ENSG00000137513	NARS2	rs11237494	0.47	5
POLYFUN + SUSIE	IN	ENSG00000137513	NARS2	rs4589328	0.43	5
POLYFUN + SUSIE	IN	ENSG00000137513	NARS2	rs605004	0.14	3
POLYFUN + SUSIE	IN	ENSG00000137513	NARS2	rs10128743	0.13	4
POLYFUN + SUSIE	IN	ENSG00000137513	NARS2	rs7131199	0.12	4
POLYFUN + SUSIE	IN	ENSG00000137513	NARS2	rs12226618	0.11	5
POLYFUN + SUSIE	IN	ENSG00000137822	TUBGCP4	rs493377	0.11	1
POLYFUN + SUSIE	IN	ENSG00000138380	CARF	rs13028438	1	1
POLYFUN + SUSIE	IN	ENSG00000138380	CARF	rs17594321	1	2
POLYFUN + SUSIE	IN	ENSG00000138380	CARF	rs4675297	1	3
POLYFUN + SUSIE	IN	ENSG00000138380	CARF	rs143450835	0.67	5
POLYFUN + SUSIE	IN	ENSG00000138380	CARF	rs56163317	0.34	4
POLYFUN + SUSIE	IN	ENSG00000138380	CARF	rs72928905	0.33	4
POLYFUN + SUSIE	IN	ENSG00000138380	CARF	rs62194133	0.33	4
POLYFUN + SUSIE	IN	ENSG00000138380	CARF	rs145299755	0.1	5
POLYFUN + SUSIE	IN	ENSG00000138442	WDR12	rs10174652	0.17	1
POLYFUN + SUSIE	IN	ENSG00000138442	WDR12	rs78617107	0.13	1
POLYFUN + SUSIE	IN	ENSG00000138686	BBS7	rs116587911	0.31	1
POLYFUN + SUSIE	IN	ENSG00000138686	BBS7	rs78773831	0.31	1
POLYFUN + SUSIE	IN	ENSG00000138686	BBS7	rs116789709	0.23	1
POLYFUN + SUSIE	IN	ENSG00000138686	BBS7	rs149791737	0.14	1
POLYFUN + SUSIE	IN	ENSG00000139405	RITA1	rs4767063	0.57	1
POLYFUN + SUSIE	IN	ENSG00000139405	RITA1	rs4767064	0.39	1
POLYFUN + SUSIE	IN	ENSG00000139405	RITA1	rs139565323	0.28	0
POLYFUN + SUSIE	IN	ENSG00000139405	RITA1	rs11066583	0.21	0
POLYFUN + SUSIE	IN	ENSG00000139405	RITA1	rs34649612	0.19	3
POLYFUN + SUSIE	IN	ENSG00000139405	RITA1	rs148149159	0.15	0
POLYFUN + SUSIE	IN	ENSG00000139405	RITA1	rs60535688	0.11	0
POLYFUN + SUSIE	IN	ENSG00000139405	RITA1	rs12320943	0.11	0
POLYFUN + SUSIE	IN	ENSG00000139746	RBM26	rs117520646	0.73	3
POLYFUN + SUSIE	IN	ENSG00000139746	RBM26	rs7987769	0.44	2
POLYFUN + SUSIE	IN	ENSG00000139746	RBM26	rs7327386	0.44	2
POLYFUN + SUSIE	IN	ENSG00000139746	RBM26	rs3742122	0.44	2
POLYFUN + SUSIE	IN	ENSG00000139746	RBM26	rs9530904	0.44	2
POLYFUN + SUSIE	IN	ENSG00000139746	RBM26	rs1853830	0.36	1
POLYFUN + SUSIE	IN	ENSG00000139746	RBM26	rs7987193	0.36	1
POLYFUN + SUSIE	IN	ENSG00000139746	RBM26	rs314695	0.36	1
POLYFUN + SUSIE	IN	ENSG00000139746	RBM26	rs2265381	0.36	1
POLYFUN + SUSIE	IN	ENSG00000139746	RBM26	rs2477395	0.36	1
POLYFUN + SUSIE	IN	ENSG00000139746	RBM26	rs79211967	0.19	3
POLYFUN + SUSIE	IN	ENSG00000139921	TMX1	rs8022611	1	3
POLYFUN + SUSIE	IN	ENSG00000139921	TMX1	rs12435976	1	2
POLYFUN + SUSIE	IN	ENSG00000139921	TMX1	rs35420042	1	5
POLYFUN + SUSIE	IN	ENSG00000139921	TMX1	rs4898682	1	4
POLYFUN + SUSIE	IN	ENSG00000139921	TMX1	rs114776296	1	1
POLYFUN + SUSIE	IN	ENSG00000139946	PELI2	rs61987018	1	1
POLYFUN + SUSIE	IN	ENSG00000139946	PELI2	rs241549	1	3
POLYFUN + SUSIE	IN	ENSG00000139946	PELI2	rs395470	1	2
POLYFUN + SUSIE	IN	ENSG00000139946	PELI2	rs241513	0.72	4
POLYFUN + SUSIE	IN	ENSG00000139946	PELI2	rs241514	0.28	4
POLYFUN + SUSIE	IN	ENSG00000140403	DNAJA4	rs12906684	1	1
POLYFUN + SUSIE	IN	ENSG00000140403	DNAJA4	rs876364	1	3
POLYFUN + SUSIE	IN	ENSG00000140403	DNAJA4	rs4887029	1	4
POLYFUN + SUSIE	IN	ENSG00000140403	DNAJA4	rs6495288	1	2
POLYFUN + SUSIE	IN	ENSG00000140564	FURIN	rs60994696	1	1
POLYFUN + SUSIE	IN	ENSG00000140564	FURIN	rs76792278	1	2
POLYFUN + SUSIE	IN	ENSG00000140564	FURIN	rs2677737	1	4
POLYFUN + SUSIE	IN	ENSG00000140564	FURIN	rs4932373	1	3
POLYFUN + SUSIE	IN	ENSG00000140564	FURIN	rs8027450	0.8	5
POLYFUN + SUSIE	IN	ENSG00000140564	FURIN	rs6227	0.2	5
POLYFUN + SUSIE	IN	ENSG00000140600	SH3GL3	rs1896799	1	4
POLYFUN + SUSIE	IN	ENSG00000140600	SH3GL3	rs6602982	1	3
POLYFUN + SUSIE	IN	ENSG00000140600	SH3GL3	rs17158793	1	1
POLYFUN + SUSIE	IN	ENSG00000140600	SH3GL3	rs28627171	1	2
POLYFUN + SUSIE	IN	ENSG00000140600	SH3GL3	rs12905964	0.94	5
POLYFUN + SUSIE	IN	ENSG00000143258	USP21	rs112810680	0.38	1
POLYFUN + SUSIE	IN	ENSG00000143258	USP21	rs3402	0.27	1
POLYFUN + SUSIE	IN	ENSG00000143258	USP21	rs72714913	0.27	1
POLYFUN + SUSIE	IN	ENSG00000143772	ITPKB	rs12128690	1	2
POLYFUN + SUSIE	IN	ENSG00000143772	ITPKB	rs12738771	1	1
POLYFUN + SUSIE	IN	ENSG00000143772	ITPKB	rs835659	0.89	4
POLYFUN + SUSIE	IN	ENSG00000143772	ITPKB	rs708775	0.64	3
POLYFUN + SUSIE	IN	ENSG00000143772	ITPKB	rs10916031	0.5	5
POLYFUN + SUSIE	IN	ENSG00000143772	ITPKB	rs835664	0.49	5
POLYFUN + SUSIE	IN	ENSG00000143772	ITPKB	rs10495249	0.3	3
POLYFUN + SUSIE	IN	ENSG00000143772	ITPKB	rs6684472	0.11	4
POLYFUN + SUSIE	IN	ENSG00000143971	ETAA1	rs66600329	0.91	5
POLYFUN + SUSIE	IN	ENSG00000143971	ETAA1	rs72835805	0.82	3
POLYFUN + SUSIE	IN	ENSG00000143971	ETAA1	rs10196358	0.7	1
POLYFUN + SUSIE	IN	ENSG00000143971	ETAA1	rs7606757	0.27	2
POLYFUN + SUSIE	IN	ENSG00000143971	ETAA1	rs2060041	0.26	1
POLYFUN + SUSIE	IN	ENSG00000143971	ETAA1	rs6731529	0.26	2
POLYFUN + SUSIE	IN	ENSG00000143971	ETAA1	rs901319	0.25	2
POLYFUN + SUSIE	IN	ENSG00000143971	ETAA1	rs72835806	0.13	3
POLYFUN + SUSIE	IN	ENSG00000143971	ETAA1	rs58738043	0.12	2
POLYFUN + SUSIE	IN	ENSG00000143971	ETAA1	rs1978657	0.1	4
POLYFUN + SUSIE	IN	ENSG00000143971	ETAA1	rs10179159	0.1	4
POLYFUN + SUSIE	IN	ENSG00000144381	HSPD1	rs55658871	1	2
POLYFUN + SUSIE	IN	ENSG00000144381	HSPD1	rs12621129	1	1
POLYFUN + SUSIE	IN	ENSG00000144381	HSPD1	rs58837777	1	4
POLYFUN + SUSIE	IN	ENSG00000144381	HSPD1	rs79208422	1	3
POLYFUN + SUSIE	IN	ENSG00000145246	ATP10D	rs73238612	1	3
POLYFUN + SUSIE	IN	ENSG00000145246	ATP10D	rs7686393	1	1
POLYFUN + SUSIE	IN	ENSG00000145246	ATP10D	rs4694857	0.99	2
POLYFUN + SUSIE	IN	ENSG00000145246	ATP10D	rs4695256	0.91	5
POLYFUN + SUSIE	IN	ENSG00000145246	ATP10D	rs12650894	0.25	4
POLYFUN + SUSIE	IN	ENSG00000145246	ATP10D	rs10938495	0.25	4
POLYFUN + SUSIE	IN	ENSG00000145246	ATP10D	rs17653988	0.25	4
POLYFUN + SUSIE	IN	ENSG00000145246	ATP10D	rs62298031	0.25	4
POLYFUN + SUSIE	IN	ENSG00000147439	BIN3	rs117289616	1	1
POLYFUN + SUSIE	IN	ENSG00000147439	BIN3	rs73229817	1	5
POLYFUN + SUSIE	IN	ENSG00000147439	BIN3	rs1545837	1	4
POLYFUN + SUSIE	IN	ENSG00000147439	BIN3	rs55677256	1	3
POLYFUN + SUSIE	IN	ENSG00000147439	BIN3	rs7838146	1	2
POLYFUN + SUSIE	IN	ENSG00000147535	PLPP5	rs7814363	1	5
POLYFUN + SUSIE	IN	ENSG00000147535	PLPP5	rs6983315	1	2
POLYFUN + SUSIE	IN	ENSG00000147535	PLPP5	rs60527016	1	4
POLYFUN + SUSIE	IN	ENSG00000147535	PLPP5	rs9657190	1	1
POLYFUN + SUSIE	IN	ENSG00000147535	PLPP5	rs6987534	1	3
POLYFUN + SUSIE	IN	ENSG00000148680	HTR7	rs35054853	1	1
POLYFUN + SUSIE	IN	ENSG00000148680	HTR7	rs72822710	0.99	2
POLYFUN + SUSIE	IN	ENSG00000148680	HTR7	rs1274172	0.93	4
POLYFUN + SUSIE	IN	ENSG00000148680	HTR7	rs10736058	0.85	5
POLYFUN + SUSIE	IN	ENSG00000148680	HTR7	rs7072726	0.57	3
POLYFUN + SUSIE	IN	ENSG00000148680	HTR7	rs10785940	0.43	3
POLYFUN + SUSIE	IN	ENSG00000148834	GSTO1	rs610917	1	3
POLYFUN + SUSIE	IN	ENSG00000148834	GSTO1	rs2164624	1	4
POLYFUN + SUSIE	IN	ENSG00000148834	GSTO1	rs11191957	1	2
POLYFUN + SUSIE	IN	ENSG00000148834	GSTO1	rs7074170	0.5	1
POLYFUN + SUSIE	IN	ENSG00000148834	GSTO1	rs7898609	0.5	1
POLYFUN + SUSIE	IN	ENSG00000148834	GSTO1	rs11191970	0.45	5
POLYFUN + SUSIE	IN	ENSG00000148834	GSTO1	rs17883150	0.11	5
POLYFUN + SUSIE	IN	ENSG00000149187	CELF1	rs4752838	1	4
POLYFUN + SUSIE	IN	ENSG00000149187	CELF1	rs4434960	1	1
POLYFUN + SUSIE	IN	ENSG00000149187	CELF1	rs7103648	1	3
POLYFUN + SUSIE	IN	ENSG00000149187	CELF1	rs2868459	1	2
POLYFUN + SUSIE	IN	ENSG00000149187	CELF1	rs9919526	0.25	5
POLYFUN + SUSIE	IN	ENSG00000149187	CELF1	rs7130693	0.25	5
POLYFUN + SUSIE	IN	ENSG00000149187	CELF1	rs7107853	0.25	5
POLYFUN + SUSIE	IN	ENSG00000149187	CELF1	rs80241400	0.25	5
POLYFUN + SUSIE	IN	ENSG00000149571	KIRREL3	rs11221112	1	2
POLYFUN + SUSIE	IN	ENSG00000149571	KIRREL3	rs478652	1	5
POLYFUN + SUSIE	IN	ENSG00000149571	KIRREL3	rs1895723	0.99	4
POLYFUN + SUSIE	IN	ENSG00000149571	KIRREL3	rs7114336	0.97	3
POLYFUN + SUSIE	IN	ENSG00000149571	KIRREL3	rs112296599	0.96	1
POLYFUN + SUSIE	IN	ENSG00000149927	DOC2A	rs2071390	1	4
POLYFUN + SUSIE	IN	ENSG00000149927	DOC2A	rs4788217	1	2
POLYFUN + SUSIE	IN	ENSG00000149927	DOC2A	rs55760005	1	3
POLYFUN + SUSIE	IN	ENSG00000149927	DOC2A	rs11865086	1	1
POLYFUN + SUSIE	IN	ENSG00000149927	DOC2A	rs8054556	0.27	5
POLYFUN + SUSIE	IN	ENSG00000149927	DOC2A	rs9925102	0.21	5
POLYFUN + SUSIE	IN	ENSG00000149930	TAOK2	rs2071390	1	4
POLYFUN + SUSIE	IN	ENSG00000149930	TAOK2	rs55760005	1	3
POLYFUN + SUSIE	IN	ENSG00000149930	TAOK2	rs28529403	1	1
POLYFUN + SUSIE	IN	ENSG00000149930	TAOK2	rs61764202	1	2
POLYFUN + SUSIE	IN	ENSG00000149930	TAOK2	rs9925102	0.93	5
POLYFUN + SUSIE	IN	ENSG00000151006	PRSS53	rs72800841	1	2
POLYFUN + SUSIE	IN	ENSG00000151006	PRSS53	rs9926533	1	1
POLYFUN + SUSIE	IN	ENSG00000151006	PRSS53	rs72799341	0.97	3
POLYFUN + SUSIE	IN	ENSG00000151006	PRSS53	rs28725459	0.48	4
POLYFUN + SUSIE	IN	ENSG00000151006	PRSS53	rs1060506	0.48	4
POLYFUN + SUSIE	IN	ENSG00000151006	PRSS53	rs11642733	0.47	5
POLYFUN + SUSIE	IN	ENSG00000151006	PRSS53	rs11647243	0.26	5
POLYFUN + SUSIE	IN	ENSG00000151006	PRSS53	rs76345698	0.26	5
POLYFUN + SUSIE	IN	ENSG00000152700	SAR1B	rs11747528	1	2
POLYFUN + SUSIE	IN	ENSG00000152700	SAR1B	rs62379978	1	1
POLYFUN + SUSIE	IN	ENSG00000152700	SAR1B	rs436603	0.51	4
POLYFUN + SUSIE	IN	ENSG00000152700	SAR1B	rs254711	0.37	4
POLYFUN + SUSIE	IN	ENSG00000152700	SAR1B	rs56843753	0.34	3
POLYFUN + SUSIE	IN	ENSG00000152700	SAR1B	rs145506998	0.33	5
POLYFUN + SUSIE	IN	ENSG00000152700	SAR1B	rs17167621	0.33	3
POLYFUN + SUSIE	IN	ENSG00000152700	SAR1B	rs56915882	0.33	3
POLYFUN + SUSIE	IN	ENSG00000152700	SAR1B	rs12655863	0.12	5
POLYFUN + SUSIE	IN	ENSG00000152926	ZNF117	rs13235214	1	1
POLYFUN + SUSIE	IN	ENSG00000152926	ZNF117	rs10250956	1	2
POLYFUN + SUSIE	IN	ENSG00000152926	ZNF117	rs11767881	0.96	3
POLYFUN + SUSIE	IN	ENSG00000152926	ZNF117	rs62457186	0.22	4
POLYFUN + SUSIE	IN	ENSG00000157368	IL34	rs3785425	0.94	5
POLYFUN + SUSIE	IN	ENSG00000157368	IL34	rs12149396	0.88	1
POLYFUN + SUSIE	IN	ENSG00000157368	IL34	rs11075781	0.83	3
POLYFUN + SUSIE	IN	ENSG00000157368	IL34	rs11075772	0.65	2
POLYFUN + SUSIE	IN	ENSG00000157368	IL34	rs9929531	0.44	4
POLYFUN + SUSIE	IN	ENSG00000157368	IL34	rs2864754	0.29	4
POLYFUN + SUSIE	IN	ENSG00000157368	IL34	rs8049277	0.28	2
POLYFUN + SUSIE	IN	ENSG00000157368	IL34	rs3813904	0.17	4
POLYFUN + SUSIE	IN	ENSG00000157368	IL34	rs11649476	0.13	3
POLYFUN + SUSIE	IN	ENSG00000158445	KCNB1	rs496511	1	3
POLYFUN + SUSIE	IN	ENSG00000158445	KCNB1	rs546674	1	1
POLYFUN + SUSIE	IN	ENSG00000158445	KCNB1	rs61013127	1	2
POLYFUN + SUSIE	IN	ENSG00000158445	KCNB1	rs73122378	0.95	4
POLYFUN + SUSIE	IN	ENSG00000158445	KCNB1	rs6095541	0.2	5
POLYFUN + SUSIE	IN	ENSG00000158445	KCNB1	rs11700222	0.16	5
POLYFUN + SUSIE	IN	ENSG00000158445	KCNB1	rs6012676	0.14	5
POLYFUN + SUSIE	IN	ENSG00000158445	KCNB1	rs6012677	0.14	5
POLYFUN + SUSIE	IN	ENSG00000158445	KCNB1	rs6019867	0.12	5
POLYFUN + SUSIE	IN	ENSG00000158445	KCNB1	rs6095542	0.1	5
POLYFUN + SUSIE	IN	ENSG00000158445	KCNB1	rs11696755	0.1	5
POLYFUN + SUSIE	IN	ENSG00000158941	CCAR2	rs73229819	1	3
POLYFUN + SUSIE	IN	ENSG00000158941	CCAR2	rs4872516	1	2
POLYFUN + SUSIE	IN	ENSG00000158941	CCAR2	rs4872526	1	1
POLYFUN + SUSIE	IN	ENSG00000158941	CCAR2	rs11782130	0.44	5
POLYFUN + SUSIE	IN	ENSG00000158941	CCAR2	rs3735893	0.31	5
POLYFUN + SUSIE	IN	ENSG00000158941	CCAR2	rs3064	0.25	5
POLYFUN + SUSIE	IN	ENSG00000158941	CCAR2	rs720746	0.24	4
POLYFUN + SUSIE	IN	ENSG00000158941	CCAR2	rs11136092	0.23	4
POLYFUN + SUSIE	IN	ENSG00000158941	CCAR2	rs2291234	0.23	4
POLYFUN + SUSIE	IN	ENSG00000160714	UBE2Q1	rs1760798	1	2
POLYFUN + SUSIE	IN	ENSG00000160714	UBE2Q1	rs12077870	1	1
POLYFUN + SUSIE	IN	ENSG00000160714	UBE2Q1	rs56699544	1	5
POLYFUN + SUSIE	IN	ENSG00000160714	UBE2Q1	rs4103781	1	4
POLYFUN + SUSIE	IN	ENSG00000160714	UBE2Q1	rs1760794	0.2	3
POLYFUN + SUSIE	IN	ENSG00000160714	UBE2Q1	rs1194585	0.2	3
POLYFUN + SUSIE	IN	ENSG00000160714	UBE2Q1	rs34870927	0.2	3
POLYFUN + SUSIE	IN	ENSG00000160714	UBE2Q1	rs1760795	0.2	3
POLYFUN + SUSIE	IN	ENSG00000160714	UBE2Q1	rs1194586	0.2	3
POLYFUN + SUSIE	IN	ENSG00000161929	SCIMP	rs4790752	1	3
POLYFUN + SUSIE	IN	ENSG00000161929	SCIMP	rs62076287	1	1
POLYFUN + SUSIE	IN	ENSG00000161929	SCIMP	rs62072760	1	2
POLYFUN + SUSIE	IN	ENSG00000161929	SCIMP	rs35737661	0.57	5
POLYFUN + SUSIE	IN	ENSG00000161929	SCIMP	rs937232	0.49	4
POLYFUN + SUSIE	IN	ENSG00000161929	SCIMP	rs12942232	0.43	5
POLYFUN + SUSIE	IN	ENSG00000161929	SCIMP	rs937231	0.41	4
POLYFUN + SUSIE	IN	ENSG00000162227	TAF6L	rs61898562	0.99	1
POLYFUN + SUSIE	IN	ENSG00000162426	SLC45A1	rs4908751	1	1
POLYFUN + SUSIE	IN	ENSG00000162426	SLC45A1	rs58286176	1	3
POLYFUN + SUSIE	IN	ENSG00000162426	SLC45A1	rs11585385	1	4
POLYFUN + SUSIE	IN	ENSG00000162426	SLC45A1	rs116024147	1	2
POLYFUN + SUSIE	IN	ENSG00000162426	SLC45A1	rs72635800	1	5
POLYFUN + SUSIE	IN	ENSG00000163481	RNF25	rs6735914	0.11	0
POLYFUN + SUSIE	IN	ENSG00000163481	RNF25	rs10170133	0.1	0
POLYFUN + SUSIE	IN	ENSG00000163481	RNF25	rs10182581	0.1	0
POLYFUN + SUSIE	IN	ENSG00000163539	CLASP2	rs13087731	1	3
POLYFUN + SUSIE	IN	ENSG00000163539	CLASP2	rs77935071	1	2
POLYFUN + SUSIE	IN	ENSG00000163539	CLASP2	rs7640029	1	4
POLYFUN + SUSIE	IN	ENSG00000163539	CLASP2	rs56079723	1	1
POLYFUN + SUSIE	IN	ENSG00000163539	CLASP2	rs72852080	0.21	5
POLYFUN + SUSIE	IN	ENSG00000163539	CLASP2	rs113700554	0.21	5
POLYFUN + SUSIE	IN	ENSG00000163539	CLASP2	rs12492331	0.21	5
POLYFUN + SUSIE	IN	ENSG00000163539	CLASP2	rs72852095	0.21	5
POLYFUN + SUSIE	IN	ENSG00000163539	CLASP2	rs72853031	0.14	5
POLYFUN + SUSIE	IN	ENSG00000163596	ICA1L	rs2259038	1	1
POLYFUN + SUSIE	IN	ENSG00000163596	ICA1L	rs17594321	1	2
POLYFUN + SUSIE	IN	ENSG00000163596	ICA1L	rs10170010	1	3
POLYFUN + SUSIE	IN	ENSG00000163634	THOC7	rs832186	1	2
POLYFUN + SUSIE	IN	ENSG00000163634	THOC7	rs55917937	1	1
POLYFUN + SUSIE	IN	ENSG00000163634	THOC7	rs3821900	1	4
POLYFUN + SUSIE	IN	ENSG00000163634	THOC7	rs73120894	0.99	3
POLYFUN + SUSIE	IN	ENSG00000163634	THOC7	rs116103444	0.46	5
POLYFUN + SUSIE	IN	ENSG00000163634	THOC7	rs116314541	0.31	5
POLYFUN + SUSIE	IN	ENSG00000163634	THOC7	rs115679345	0.23	5
POLYFUN + SUSIE	IN	ENSG00000163938	GNL3	rs11235	1	1
POLYFUN + SUSIE	IN	ENSG00000163938	GNL3	rs10933	1	3
POLYFUN + SUSIE	IN	ENSG00000163938	GNL3	rs2577831	1	2
POLYFUN + SUSIE	IN	ENSG00000163938	GNL3	rs78892252	0.3	4
POLYFUN + SUSIE	IN	ENSG00000163938	GNL3	rs78011286	0.3	4
POLYFUN + SUSIE	IN	ENSG00000163938	GNL3	rs149027128	0.3	4
POLYFUN + SUSIE	IN	ENSG00000163938	GNL3	rs7643568	0.3	5
POLYFUN + SUSIE	IN	ENSG00000163938	GNL3	rs79991889	0.14	5
POLYFUN + SUSIE	IN	ENSG00000163938	GNL3	rs58924550	0.11	5
POLYFUN + SUSIE	IN	ENSG00000163938	GNL3	rs60611300	0.11	5
POLYFUN + SUSIE	IN	ENSG00000163938	GNL3	rs6774097	0.11	5
POLYFUN + SUSIE	IN	ENSG00000163938	GNL3	rs6803492	0.11	5
POLYFUN + SUSIE	IN	ENSG00000163938	GNL3	rs60682984	0.11	5
POLYFUN + SUSIE	IN	ENSG00000164181	ELOVL7	rs295540	1	1
POLYFUN + SUSIE	IN	ENSG00000164181	ELOVL7	rs34724099	1	2
POLYFUN + SUSIE	IN	ENSG00000164181	ELOVL7	rs12517207	1	4
POLYFUN + SUSIE	IN	ENSG00000164181	ELOVL7	rs62367903	0.87	5
POLYFUN + SUSIE	IN	ENSG00000164181	ELOVL7	rs4406099	0.5	3
POLYFUN + SUSIE	IN	ENSG00000164181	ELOVL7	rs1992612	0.5	3
POLYFUN + SUSIE	IN	ENSG00000164615	CAMLG	rs11747528	1	3
POLYFUN + SUSIE	IN	ENSG00000164615	CAMLG	rs11242223	1	4
POLYFUN + SUSIE	IN	ENSG00000164615	CAMLG	rs145506998	1	1
POLYFUN + SUSIE	IN	ENSG00000164615	CAMLG	rs319596	0.99	2
POLYFUN + SUSIE	IN	ENSG00000164615	CAMLG	rs436603	0.81	5
POLYFUN + SUSIE	IN	ENSG00000164615	CAMLG	rs254711	0.19	5
POLYFUN + SUSIE	IN	ENSG00000165916	PSMC3	rs4752838	1	3
POLYFUN + SUSIE	IN	ENSG00000165916	PSMC3	rs7103648	1	2
POLYFUN + SUSIE	IN	ENSG00000165916	PSMC3	rs10838708	1	1
POLYFUN + SUSIE	IN	ENSG00000165916	PSMC3	rs7130693	0.44	4
POLYFUN + SUSIE	IN	ENSG00000165916	PSMC3	rs7107853	0.44	4
POLYFUN + SUSIE	IN	ENSG00000165916	PSMC3	rs80241400	0.44	4
POLYFUN + SUSIE	IN	ENSG00000165916	PSMC3	rs9919526	0.44	4
POLYFUN + SUSIE	IN	ENSG00000166272	WBP1L	rs2486758	1	2
POLYFUN + SUSIE	IN	ENSG00000166272	WBP1L	rs1163238	1	1
POLYFUN + SUSIE	IN	ENSG00000166272	WBP1L	rs1628768	0.67	5
POLYFUN + SUSIE	IN	ENSG00000166272	WBP1L	rs4420190	0.11	5
POLYFUN + SUSIE	IN	ENSG00000166340	TPP1	rs1876300	1	2
POLYFUN + SUSIE	IN	ENSG00000166340	TPP1	rs79548722	1	1
POLYFUN + SUSIE	IN	ENSG00000166340	TPP1	rs12420389	1	3
POLYFUN + SUSIE	IN	ENSG00000166340	TPP1	rs7113078	0.98	4
POLYFUN + SUSIE	IN	ENSG00000166341	DCHS1	rs1876300	1	1
POLYFUN + SUSIE	IN	ENSG00000166341	DCHS1	rs35599968	1	2
POLYFUN + SUSIE	IN	ENSG00000166341	DCHS1	rs7113078	1	3
POLYFUN + SUSIE	IN	ENSG00000166341	DCHS1	rs16916480	0.49	4
POLYFUN + SUSIE	IN	ENSG00000166341	DCHS1	rs16916484	0.49	4
POLYFUN + SUSIE	IN	ENSG00000166341	DCHS1	rs4442534	0.2	5
POLYFUN + SUSIE	IN	ENSG00000166341	DCHS1	rs3758978	0.2	5
POLYFUN + SUSIE	IN	ENSG00000166341	DCHS1	rs11827437	0.2	5
POLYFUN + SUSIE	IN	ENSG00000166341	DCHS1	rs34782445	0.2	5
POLYFUN + SUSIE	IN	ENSG00000166341	DCHS1	rs11040937	0.2	5
POLYFUN + SUSIE	IN	ENSG00000166762	CATSPER2	rs35105314	1	4
POLYFUN + SUSIE	IN	ENSG00000166762	CATSPER2	rs62018900	1	3
POLYFUN + SUSIE	IN	ENSG00000166762	CATSPER2	rs111848061	1	1
POLYFUN + SUSIE	IN	ENSG00000166762	CATSPER2	rs12912881	1	2
POLYFUN + SUSIE	IN	ENSG00000166762	CATSPER2	rs28366727	0.53	5
POLYFUN + SUSIE	IN	ENSG00000166762	CATSPER2	rs2927071	0.36	5
POLYFUN + SUSIE	IN	ENSG00000167394	ZNF668	rs148119987	1	4
POLYFUN + SUSIE	IN	ENSG00000167394	ZNF668	rs9939417	1	3
POLYFUN + SUSIE	IN	ENSG00000167394	ZNF668	rs58726213	1	2
POLYFUN + SUSIE	IN	ENSG00000167394	ZNF668	rs11150604	1	1
POLYFUN + SUSIE	IN	ENSG00000167394	ZNF668	rs72800845	0.5	5
POLYFUN + SUSIE	IN	ENSG00000167394	ZNF668	rs72800846	0.5	5
POLYFUN + SUSIE	IN	ENSG00000167491	GATAD2A	rs117923614	1	3
POLYFUN + SUSIE	IN	ENSG00000167491	GATAD2A	rs7247594	1	2
POLYFUN + SUSIE	IN	ENSG00000167491	GATAD2A	rs7245983	1	4
POLYFUN + SUSIE	IN	ENSG00000167491	GATAD2A	rs6511041	1	1
POLYFUN + SUSIE	IN	ENSG00000167523	SPATA33	rs258317	1	3
POLYFUN + SUSIE	IN	ENSG00000167523	SPATA33	rs8062346	1	2
POLYFUN + SUSIE	IN	ENSG00000167523	SPATA33	rs9926296	1	4
POLYFUN + SUSIE	IN	ENSG00000167523	SPATA33	rs28588261	1	5
POLYFUN + SUSIE	IN	ENSG00000167523	SPATA33	rs4785701	1	1
POLYFUN + SUSIE	IN	ENSG00000167716	WDR81	rs35933654	1	1
POLYFUN + SUSIE	IN	ENSG00000167716	WDR81	rs8070192	0.86	4
POLYFUN + SUSIE	IN	ENSG00000167716	WDR81	rs56230135	0.86	3
POLYFUN + SUSIE	IN	ENSG00000167716	WDR81	rs7502296	0.77	5
POLYFUN + SUSIE	IN	ENSG00000167716	WDR81	rs4525526	0.25	2
POLYFUN + SUSIE	IN	ENSG00000167716	WDR81	rs7503952	0.25	2
POLYFUN + SUSIE	IN	ENSG00000167716	WDR81	rs34853504	0.23	5
POLYFUN + SUSIE	IN	ENSG00000167716	WDR81	rs62090057	0.16	2
POLYFUN + SUSIE	IN	ENSG00000168061	SAC3D1	rs3741390	1	2
POLYFUN + SUSIE	IN	ENSG00000168061	SAC3D1	rs566908	1	3
POLYFUN + SUSIE	IN	ENSG00000168061	SAC3D1	rs117130852	1	1
POLYFUN + SUSIE	IN	ENSG00000168061	SAC3D1	rs10895986	1	4
POLYFUN + SUSIE	IN	ENSG00000168061	SAC3D1	rs35124799	0.82	5
POLYFUN + SUSIE	IN	ENSG00000169592	INO80E	rs55760005	1	2
POLYFUN + SUSIE	IN	ENSG00000169592	INO80E	rs11646118	1	1
POLYFUN + SUSIE	IN	ENSG00000169592	INO80E	rs3809627	1	4
POLYFUN + SUSIE	IN	ENSG00000169592	INO80E	rs4788213	1	5
POLYFUN + SUSIE	IN	ENSG00000169592	INO80E	rs8060511	1	3
POLYFUN + SUSIE	IN	ENSG00000169851	PCDH7	rs13108018	1	2
POLYFUN + SUSIE	IN	ENSG00000169851	PCDH7	rs11729676	1	3
POLYFUN + SUSIE	IN	ENSG00000169851	PCDH7	rs4692105	1	1
POLYFUN + SUSIE	IN	ENSG00000171720	HDAC3	rs598227	1	2
POLYFUN + SUSIE	IN	ENSG00000171720	HDAC3	rs35592458	1	1
POLYFUN + SUSIE	IN	ENSG00000171720	HDAC3	rs74924211	0.7	4
POLYFUN + SUSIE	IN	ENSG00000171720	HDAC3	rs4912751	0.39	3
POLYFUN + SUSIE	IN	ENSG00000171720	HDAC3	rs2015825	0.39	3
POLYFUN + SUSIE	IN	ENSG00000171720	HDAC3	rs76847269	0.17	4
POLYFUN + SUSIE	IN	ENSG00000171720	HDAC3	rs2240699	0.11	3
POLYFUN + SUSIE	IN	ENSG00000172247	C1QTNF4	rs1056387	1	5
POLYFUN + SUSIE	IN	ENSG00000172247	C1QTNF4	rs10838732	1	2
POLYFUN + SUSIE	IN	ENSG00000172247	C1QTNF4	rs12419507	1	1
POLYFUN + SUSIE	IN	ENSG00000172247	C1QTNF4	rs58119589	1	3
POLYFUN + SUSIE	IN	ENSG00000172247	C1QTNF4	rs11039307	1	4
POLYFUN + SUSIE	IN	ENSG00000172461	FUT9	rs113629437	1	1
POLYFUN + SUSIE	IN	ENSG00000172461	FUT9	rs956603	0.42	2
POLYFUN + SUSIE	IN	ENSG00000172461	FUT9	rs11155868	0.42	2
POLYFUN + SUSIE	IN	ENSG00000172461	FUT9	rs7762081	0.39	4
POLYFUN + SUSIE	IN	ENSG00000172461	FUT9	rs608475	0.28	3
POLYFUN + SUSIE	IN	ENSG00000172461	FUT9	rs7742047	0.19	4
POLYFUN + SUSIE	IN	ENSG00000172461	FUT9	rs570882	0.18	3
POLYFUN + SUSIE	IN	ENSG00000172461	FUT9	rs815670	0.18	3
POLYFUN + SUSIE	IN	ENSG00000172461	FUT9	rs655865	0.18	3
POLYFUN + SUSIE	IN	ENSG00000172461	FUT9	rs664282	0.17	3
POLYFUN + SUSIE	IN	ENSG00000172461	FUT9	rs1325076	0.15	4
POLYFUN + SUSIE	IN	ENSG00000172461	FUT9	rs9377272	0.15	2
POLYFUN + SUSIE	IN	ENSG00000172461	FUT9	rs1325074	0.11	4
POLYFUN + SUSIE	IN	ENSG00000172554	SNTG2	rs11693871	1	2
POLYFUN + SUSIE	IN	ENSG00000172554	SNTG2	rs4854289	1	3
POLYFUN + SUSIE	IN	ENSG00000172554	SNTG2	rs12997230	1	1
POLYFUN + SUSIE	IN	ENSG00000172554	SNTG2	rs4241335	0.9	5
POLYFUN + SUSIE	IN	ENSG00000172554	SNTG2	rs4555378	0.5	4
POLYFUN + SUSIE	IN	ENSG00000172554	SNTG2	rs6760982	0.5	4
POLYFUN + SUSIE	IN	ENSG00000172650	AGAP5	rs12775630	0.97	1
POLYFUN + SUSIE	IN	ENSG00000172650	AGAP5	rs2459446	0.85	3
POLYFUN + SUSIE	IN	ENSG00000172650	AGAP5	rs139332836	0.51	2
POLYFUN + SUSIE	IN	ENSG00000172650	AGAP5	rs56143221	0.47	2
POLYFUN + SUSIE	IN	ENSG00000172817	CYP7B1	rs71529140	1	1
POLYFUN + SUSIE	IN	ENSG00000172817	CYP7B1	rs74700515	1	2
POLYFUN + SUSIE	IN	ENSG00000172817	CYP7B1	rs111850655	0.92	0
POLYFUN + SUSIE	IN	ENSG00000172817	CYP7B1	rs16931331	0.54	3
POLYFUN + SUSIE	IN	ENSG00000172817	CYP7B1	rs16931334	0.46	3
POLYFUN + SUSIE	IN	ENSG00000172817	CYP7B1	rs9657082	0.22	4
POLYFUN + SUSIE	IN	ENSG00000172817	CYP7B1	rs7009638	0.16	4
POLYFUN + SUSIE	IN	ENSG00000172817	CYP7B1	rs10441541	0.15	4
POLYFUN + SUSIE	IN	ENSG00000172817	CYP7B1	rs2280870	0.13	4
POLYFUN + SUSIE	IN	ENSG00000172817	CYP7B1	rs7016250	0.11	4
POLYFUN + SUSIE	IN	ENSG00000172817	CYP7B1	rs1979164	0.11	4
POLYFUN + SUSIE	IN	ENSG00000173113	TRMT112	rs10897489	1	1
POLYFUN + SUSIE	IN	ENSG00000173113	TRMT112	rs473739	1	2
POLYFUN + SUSIE	IN	ENSG00000173113	TRMT112	rs72926038	0.25	3
POLYFUN + SUSIE	IN	ENSG00000173113	TRMT112	rs12417275	0.25	3
POLYFUN + SUSIE	IN	ENSG00000173113	TRMT112	rs11231774	0.25	3
POLYFUN + SUSIE	IN	ENSG00000173113	TRMT112	rs10792430	0.25	3
POLYFUN + SUSIE	IN	ENSG00000173599	PC	rs1961864	1	1
POLYFUN + SUSIE	IN	ENSG00000173599	PC	rs1530891	1	4
POLYFUN + SUSIE	IN	ENSG00000173599	PC	rs34482178	1	2
POLYFUN + SUSIE	IN	ENSG00000173599	PC	rs67156018	1	3
POLYFUN + SUSIE	IN	ENSG00000173599	PC	rs735498	0.31	5
POLYFUN + SUSIE	IN	ENSG00000173599	PC	rs61601671	0.31	5
POLYFUN + SUSIE	IN	ENSG00000173599	PC	rs17498954	0.31	5
POLYFUN + SUSIE	IN	ENSG00000174282	ZBTB4	rs2302764	1	3
POLYFUN + SUSIE	IN	ENSG00000174282	ZBTB4	rs34474914	1	2
POLYFUN + SUSIE	IN	ENSG00000174282	ZBTB4	rs8069501	1	4
POLYFUN + SUSIE	IN	ENSG00000174282	ZBTB4	rs17856697	1	5
POLYFUN + SUSIE	IN	ENSG00000174282	ZBTB4	rs9217	1	1
POLYFUN + SUSIE	IN	ENSG00000174842	GLMN	rs12089762	1	1
POLYFUN + SUSIE	IN	ENSG00000174842	GLMN	rs6683840	0.38	3
POLYFUN + SUSIE	IN	ENSG00000174842	GLMN	rs12569180	0.29	4
POLYFUN + SUSIE	IN	ENSG00000174842	GLMN	rs11590254	0.26	4
POLYFUN + SUSIE	IN	ENSG00000174842	GLMN	rs7516778	0.22	5
POLYFUN + SUSIE	IN	ENSG00000174842	GLMN	rs1473486	0.17	3
POLYFUN + SUSIE	IN	ENSG00000174842	GLMN	rs11165681	0.15	4
POLYFUN + SUSIE	IN	ENSG00000174842	GLMN	rs1192530	0.15	3
POLYFUN + SUSIE	IN	ENSG00000174842	GLMN	rs1023040	0.14	2
POLYFUN + SUSIE	IN	ENSG00000174842	GLMN	rs10875153	0.14	2
POLYFUN + SUSIE	IN	ENSG00000174842	GLMN	rs10875152	0.14	2
POLYFUN + SUSIE	IN	ENSG00000174842	GLMN	rs1023039	0.11	2
POLYFUN + SUSIE	IN	ENSG00000174886	NDUFA11	rs11881333	1	3
POLYFUN + SUSIE	IN	ENSG00000174886	NDUFA11	rs372890	1	2
POLYFUN + SUSIE	IN	ENSG00000174886	NDUFA11	rs1678868	1	1
POLYFUN + SUSIE	IN	ENSG00000174886	NDUFA11	rs8109264	1	4
POLYFUN + SUSIE	IN	ENSG00000174886	NDUFA11	rs1674153	0.54	5
POLYFUN + SUSIE	IN	ENSG00000174886	NDUFA11	rs1678856	0.22	5
POLYFUN + SUSIE	IN	ENSG00000174886	NDUFA11	rs1612621	0.11	5
POLYFUN + SUSIE	IN	ENSG00000174886	NDUFA11	rs1674155	0.11	5
POLYFUN + SUSIE	IN	ENSG00000174939	ASPHD1	rs55760005	1	1
POLYFUN + SUSIE	IN	ENSG00000174939	ASPHD1	rs2071390	1	3
POLYFUN + SUSIE	IN	ENSG00000174939	ASPHD1	rs4788201	0.97	2
POLYFUN + SUSIE	IN	ENSG00000174939	ASPHD1	rs7203224	0.5	4
POLYFUN + SUSIE	IN	ENSG00000174939	ASPHD1	rs78210758	0.5	4
POLYFUN + SUSIE	IN	ENSG00000174939	ASPHD1	rs11859871	0.43	5
POLYFUN + SUSIE	IN	ENSG00000174939	ASPHD1	rs11863734	0.26	5
POLYFUN + SUSIE	IN	ENSG00000174939	ASPHD1	rs4788187	0.2	5
POLYFUN + SUSIE	IN	ENSG00000175220	ARHGAP1	rs11039149	0.25	0
POLYFUN + SUSIE	IN	ENSG00000175220	ARHGAP1	rs11039165	0.22	0
POLYFUN + SUSIE	IN	ENSG00000175220	ARHGAP1	rs7944419	0.13	0
POLYFUN + SUSIE	IN	ENSG00000175220	ARHGAP1	rs11039154	0.12	0
POLYFUN + SUSIE	IN	ENSG00000175727	MLXIP	rs11061602	1	1
POLYFUN + SUSIE	IN	ENSG00000175727	MLXIP	rs28759327	1	2
POLYFUN + SUSIE	IN	ENSG00000175727	MLXIP	rs28478366	1	3
POLYFUN + SUSIE	IN	ENSG00000175727	MLXIP	rs11057654	0.21	4
POLYFUN + SUSIE	IN	ENSG00000175727	MLXIP	rs36189777	0.17	4
POLYFUN + SUSIE	IN	ENSG00000175727	MLXIP	rs28529535	0.17	4
POLYFUN + SUSIE	IN	ENSG00000175727	MLXIP	rs28683032	0.17	4
POLYFUN + SUSIE	IN	ENSG00000175727	MLXIP	rs11059094	0.17	4
POLYFUN + SUSIE	IN	ENSG00000175727	MLXIP	rs11609875	0.1	4
POLYFUN + SUSIE	IN	ENSG00000176485	PLAAT3	rs483858	0.97	1
POLYFUN + SUSIE	IN	ENSG00000176485	PLAAT3	rs503341	0.84	2
POLYFUN + SUSIE	IN	ENSG00000176485	PLAAT3	rs623444	0.59	3
POLYFUN + SUSIE	IN	ENSG00000176485	PLAAT3	rs630486	0.58	2
POLYFUN + SUSIE	IN	ENSG00000176485	PLAAT3	rs148959377	0.4	5
POLYFUN + SUSIE	IN	ENSG00000176485	PLAAT3	rs80244664	0.22	5
POLYFUN + SUSIE	IN	ENSG00000176485	PLAAT3	rs185776954	0.22	5
POLYFUN + SUSIE	IN	ENSG00000176485	PLAAT3	rs643634	0.18	4
POLYFUN + SUSIE	IN	ENSG00000176485	PLAAT3	rs10897449	0.18	3
POLYFUN + SUSIE	IN	ENSG00000176531	PHLDB3	rs25485	1	4
POLYFUN + SUSIE	IN	ENSG00000176531	PHLDB3	rs11667108	1	3
POLYFUN + SUSIE	IN	ENSG00000176531	PHLDB3	rs1799778	1	1
POLYFUN + SUSIE	IN	ENSG00000176531	PHLDB3	rs915927	1	2
POLYFUN + SUSIE	IN	ENSG00000176681	LRRC37A	rs2732610	1	1
POLYFUN + SUSIE	IN	ENSG00000176681	LRRC37A	rs62071628	1	4
POLYFUN + SUSIE	IN	ENSG00000176681	LRRC37A	rs117405676	1	3
POLYFUN + SUSIE	IN	ENSG00000176681	LRRC37A	rs11655181	1	2
POLYFUN + SUSIE	IN	ENSG00000176953	NFATC2IP	rs9746702	1	3
POLYFUN + SUSIE	IN	ENSG00000176953	NFATC2IP	rs62037412	1	4
POLYFUN + SUSIE	IN	ENSG00000176953	NFATC2IP	rs7187776	1	1
POLYFUN + SUSIE	IN	ENSG00000176953	NFATC2IP	rs9933198	1	2
POLYFUN + SUSIE	IN	ENSG00000176956	LY6H	rs79716497	1	3
POLYFUN + SUSIE	IN	ENSG00000176956	LY6H	rs7835528	1	4
POLYFUN + SUSIE	IN	ENSG00000176956	LY6H	rs7007949	1	1
POLYFUN + SUSIE	IN	ENSG00000176956	LY6H	rs12675117	1	2
POLYFUN + SUSIE	IN	ENSG00000177595	PIDD1	rs72844798	1	3
POLYFUN + SUSIE	IN	ENSG00000177595	PIDD1	rs6597984	1	1
POLYFUN + SUSIE	IN	ENSG00000177595	PIDD1	rs4131364	1	2
POLYFUN + SUSIE	IN	ENSG00000177595	PIDD1	rs7952451	0.88	4
POLYFUN + SUSIE	IN	ENSG00000177595	PIDD1	rs7948070	0.23	5
POLYFUN + SUSIE	IN	ENSG00000177595	PIDD1	rs12223324	0.23	5
POLYFUN + SUSIE	IN	ENSG00000177595	PIDD1	rs7942564	0.23	5
POLYFUN + SUSIE	IN	ENSG00000177595	PIDD1	rs7952569	0.22	5
POLYFUN + SUSIE	IN	ENSG00000177595	PIDD1	rs58412459	0.11	4
POLYFUN + SUSIE	IN	ENSG00000178177	LCORL	rs13104297	1	2
POLYFUN + SUSIE	IN	ENSG00000178177	LCORL	rs56262123	1	4
POLYFUN + SUSIE	IN	ENSG00000178177	LCORL	rs28844580	1	3
POLYFUN + SUSIE	IN	ENSG00000178177	LCORL	rs6848031	1	1
POLYFUN + SUSIE	IN	ENSG00000178177	LCORL	rs6825464	0.49	5
POLYFUN + SUSIE	IN	ENSG00000178177	LCORL	rs62295658	0.47	5
POLYFUN + SUSIE	IN	ENSG00000178188	SH2B1	rs9933198	1	3
POLYFUN + SUSIE	IN	ENSG00000178188	SH2B1	rs7187776	1	4
POLYFUN + SUSIE	IN	ENSG00000178188	SH2B1	rs62037412	1	2
POLYFUN + SUSIE	IN	ENSG00000178188	SH2B1	rs8049439	1	1
POLYFUN + SUSIE	IN	ENSG00000178342	KCNG2	rs7230837	1	4
POLYFUN + SUSIE	IN	ENSG00000178342	KCNG2	rs2277723	1	1
POLYFUN + SUSIE	IN	ENSG00000178342	KCNG2	rs4799094	1	2
POLYFUN + SUSIE	IN	ENSG00000178342	KCNG2	rs28735056	0.97	3
POLYFUN + SUSIE	IN	ENSG00000178342	KCNG2	rs2277725	0.5	5
POLYFUN + SUSIE	IN	ENSG00000178342	KCNG2	rs2277724	0.5	5
POLYFUN + SUSIE	IN	ENSG00000178952	TUFM	rs7187776	1	4
POLYFUN + SUSIE	IN	ENSG00000178952	TUFM	rs9746702	1	5
POLYFUN + SUSIE	IN	ENSG00000178952	TUFM	rs62037412	1	2
POLYFUN + SUSIE	IN	ENSG00000178952	TUFM	rs8049439	1	1
POLYFUN + SUSIE	IN	ENSG00000178952	TUFM	rs9933198	1	3
POLYFUN + SUSIE	IN	ENSG00000179832	MROH1	rs13268508	1	4
POLYFUN + SUSIE	IN	ENSG00000179832	MROH1	rs7838717	1	2
POLYFUN + SUSIE	IN	ENSG00000179832	MROH1	rs7818047	1	3
POLYFUN + SUSIE	IN	ENSG00000179832	MROH1	rs58626562	1	1
POLYFUN + SUSIE	IN	ENSG00000179832	MROH1	rs145951062	0.74	5
POLYFUN + SUSIE	IN	ENSG00000179832	MROH1	rs117169657	0.26	5
POLYFUN + SUSIE	IN	ENSG00000182732	RGS6	rs36332	1	2
POLYFUN + SUSIE	IN	ENSG00000182732	RGS6	rs17104975	1	3
POLYFUN + SUSIE	IN	ENSG00000182732	RGS6	rs2067856	0.99	1
POLYFUN + SUSIE	IN	ENSG00000182732	RGS6	rs10132089	0.91	4
POLYFUN + SUSIE	IN	ENSG00000182732	RGS6	rs148623304	0.33	5
POLYFUN + SUSIE	IN	ENSG00000182732	RGS6	rs200541031	0.31	4
POLYFUN + SUSIE	IN	ENSG00000182732	RGS6	rs7161596	0.11	5
POLYFUN + SUSIE	IN	ENSG00000182732	RGS6	rs7155855	0.11	5
POLYFUN + SUSIE	IN	ENSG00000183066	WBP2NL	rs6002561	1	4
POLYFUN + SUSIE	IN	ENSG00000183066	WBP2NL	rs7285557	1	2
POLYFUN + SUSIE	IN	ENSG00000183066	WBP2NL	rs4822072	1	3
POLYFUN + SUSIE	IN	ENSG00000183066	WBP2NL	rs5751188	1	1
POLYFUN + SUSIE	IN	ENSG00000183066	WBP2NL	rs6519298	1	5
POLYFUN + SUSIE	IN	ENSG00000183172	SMDT1	rs133373	1	2
POLYFUN + SUSIE	IN	ENSG00000183172	SMDT1	rs133383	1	1
POLYFUN + SUSIE	IN	ENSG00000183172	SMDT1	rs3985938	0.25	4
POLYFUN + SUSIE	IN	ENSG00000183172	SMDT1	rs5758586	0.25	4
POLYFUN + SUSIE	IN	ENSG00000183172	SMDT1	rs5751222	0.25	4
POLYFUN + SUSIE	IN	ENSG00000183172	SMDT1	rs9611734	0.25	4
POLYFUN + SUSIE	IN	ENSG00000183172	SMDT1	rs6002618	0.16	3
POLYFUN + SUSIE	IN	ENSG00000183172	SMDT1	rs2839710	0.16	3
POLYFUN + SUSIE	IN	ENSG00000183172	SMDT1	rs6002615	0.16	3
POLYFUN + SUSIE	IN	ENSG00000183172	SMDT1	rs6002614	0.16	3
POLYFUN + SUSIE	IN	ENSG00000183172	SMDT1	rs2413672	0.16	3
POLYFUN + SUSIE	IN	ENSG00000183172	SMDT1	rs8135801	0.16	3
POLYFUN + SUSIE	IN	ENSG00000183172	SMDT1	rs2839708	0.16	3
POLYFUN + SUSIE	IN	ENSG00000183172	SMDT1	rs28791586	0.16	3
POLYFUN + SUSIE	IN	ENSG00000183172	SMDT1	rs764481	0.16	3
POLYFUN + SUSIE	IN	ENSG00000183172	SMDT1	rs5996116	0.16	3
POLYFUN + SUSIE	IN	ENSG00000183172	SMDT1	rs11090076	0.16	3
POLYFUN + SUSIE	IN	ENSG00000183172	SMDT1	rs8138678	0.16	3
POLYFUN + SUSIE	IN	ENSG00000184164	CRELD2	rs138740005	0.21	0
POLYFUN + SUSIE	IN	ENSG00000184164	CRELD2	rs79225508	0.16	0
POLYFUN + SUSIE	IN	ENSG00000184164	CRELD2	rs137860	0.15	0
POLYFUN + SUSIE	IN	ENSG00000184164	CRELD2	rs137849	0.13	0
POLYFUN + SUSIE	IN	ENSG00000184164	CRELD2	rs137850	0.12	0
POLYFUN + SUSIE	IN	ENSG00000184164	CRELD2	rs35290412	0.11	0
POLYFUN + SUSIE	IN	ENSG00000184545	DUSP8	rs7129499	1	1
POLYFUN + SUSIE	IN	ENSG00000184545	DUSP8	rs7119731	1	2
POLYFUN + SUSIE	IN	ENSG00000184545	DUSP8	rs59724260	1	3
POLYFUN + SUSIE	IN	ENSG00000184545	DUSP8	rs10835257	0.5	4
POLYFUN + SUSIE	IN	ENSG00000184545	DUSP8	rs11030218	0.5	4
POLYFUN + SUSIE	IN	ENSG00000184545	DUSP8	rs10838111	0.31	5
POLYFUN + SUSIE	IN	ENSG00000184545	DUSP8	rs10838109	0.25	5
POLYFUN + SUSIE	IN	ENSG00000184545	DUSP8	rs10838104	0.2	5
POLYFUN + SUSIE	IN	ENSG00000184575	XPOT	rs11175496	1	3
POLYFUN + SUSIE	IN	ENSG00000184575	XPOT	rs1797685	1	2
POLYFUN + SUSIE	IN	ENSG00000184575	XPOT	rs12828259	1	1
POLYFUN + SUSIE	IN	ENSG00000184575	XPOT	rs73321733	0.24	4
POLYFUN + SUSIE	IN	ENSG00000184575	XPOT	rs73321721	0.24	4
POLYFUN + SUSIE	IN	ENSG00000184575	XPOT	rs7296498	0.24	4
POLYFUN + SUSIE	IN	ENSG00000184575	XPOT	rs11175486	0.24	4
POLYFUN + SUSIE	IN	ENSG00000184575	XPOT	rs61931558	0.14	5
POLYFUN + SUSIE	IN	ENSG00000184983	NDUFA6	rs4822072	1	3
POLYFUN + SUSIE	IN	ENSG00000184983	NDUFA6	rs133373	1	1
POLYFUN + SUSIE	IN	ENSG00000184983	NDUFA6	rs6002561	0.98	2
POLYFUN + SUSIE	IN	ENSG00000184983	NDUFA6	rs5751226	0.5	4
POLYFUN + SUSIE	IN	ENSG00000184983	NDUFA6	rs5751227	0.5	4
POLYFUN + SUSIE	IN	ENSG00000185615	PDIA2	rs11642609	1	4
POLYFUN + SUSIE	IN	ENSG00000185615	PDIA2	rs112374228	1	3
POLYFUN + SUSIE	IN	ENSG00000185615	PDIA2	rs1211378	1	2
POLYFUN + SUSIE	IN	ENSG00000185615	PDIA2	rs11639642	1	1
POLYFUN + SUSIE	IN	ENSG00000185615	PDIA2	rs1211377	1	5
POLYFUN + SUSIE	IN	ENSG00000185721	DRG1	rs2012451	1	2
POLYFUN + SUSIE	IN	ENSG00000185721	DRG1	rs140077	1	3
POLYFUN + SUSIE	IN	ENSG00000185721	DRG1	rs9619183	1	4
POLYFUN + SUSIE	IN	ENSG00000185721	DRG1	rs9606835	1	1
POLYFUN + SUSIE	IN	ENSG00000185760	KCNQ5	rs4706506	1	2
POLYFUN + SUSIE	IN	ENSG00000185760	KCNQ5	rs2789588	1	1
POLYFUN + SUSIE	IN	ENSG00000185760	KCNQ5	rs12196354	1	3
POLYFUN + SUSIE	IN	ENSG00000189050	RNFT1	rs2777879	1	2
POLYFUN + SUSIE	IN	ENSG00000189050	RNFT1	rs1292045	0.99	1
POLYFUN + SUSIE	IN	ENSG00000189050	RNFT1	rs113062935	0.87	3
POLYFUN + SUSIE	IN	ENSG00000189050	RNFT1	rs74375938	0.83	4
POLYFUN + SUSIE	IN	ENSG00000189050	RNFT1	rs78524350	0.17	4
POLYFUN + SUSIE	IN	ENSG00000189050	RNFT1	rs55801023	0.13	3
POLYFUN + SUSIE	IN	ENSG00000196236	XPNPEP3	rs6002070	1	3
POLYFUN + SUSIE	IN	ENSG00000196236	XPNPEP3	rs138344	1	1
POLYFUN + SUSIE	IN	ENSG00000196236	XPNPEP3	rs5758064	1	4
POLYFUN + SUSIE	IN	ENSG00000196236	XPNPEP3	rs9611441	1	2
POLYFUN + SUSIE	IN	ENSG00000196236	XPNPEP3	rs5758093	0.5	5
POLYFUN + SUSIE	IN	ENSG00000196236	XPNPEP3	rs5750995	0.5	5
POLYFUN + SUSIE	IN	ENSG00000196378	ZNF34	rs4610795	1	1
POLYFUN + SUSIE	IN	ENSG00000196378	ZNF34	rs12719778	1	2
POLYFUN + SUSIE	IN	ENSG00000196378	ZNF34	rs2955233	0.56	5
POLYFUN + SUSIE	IN	ENSG00000196378	ZNF34	rs2976658	0.36	5
POLYFUN + SUSIE	IN	ENSG00000196378	ZNF34	rs7013919	0.25	4
POLYFUN + SUSIE	IN	ENSG00000196378	ZNF34	rs79136639	0.25	4
POLYFUN + SUSIE	IN	ENSG00000196378	ZNF34	rs4422811	0.25	4
POLYFUN + SUSIE	IN	ENSG00000196378	ZNF34	rs74958403	0.25	4
POLYFUN + SUSIE	IN	ENSG00000196542	SPTSSB	rs404725	1	1
POLYFUN + SUSIE	IN	ENSG00000196542	SPTSSB	rs17826464	1	2
POLYFUN + SUSIE	IN	ENSG00000196542	SPTSSB	rs13059068	0.62	5
POLYFUN + SUSIE	IN	ENSG00000196542	SPTSSB	rs1515735	0.38	5
POLYFUN + SUSIE	IN	ENSG00000196542	SPTSSB	rs34727114	0.2	3
POLYFUN + SUSIE	IN	ENSG00000196542	SPTSSB	rs67077657	0.2	3
POLYFUN + SUSIE	IN	ENSG00000196542	SPTSSB	rs1811483	0.18	3
POLYFUN + SUSIE	IN	ENSG00000196542	SPTSSB	rs35713426	0.18	3
POLYFUN + SUSIE	IN	ENSG00000196542	SPTSSB	rs11710916	0.16	3
POLYFUN + SUSIE	IN	ENSG00000196542	SPTSSB	rs796609	0.1	4
POLYFUN + SUSIE	IN	ENSG00000196776	CD47	rs696364	1	2
POLYFUN + SUSIE	IN	ENSG00000196776	CD47	rs2116693	1	1
POLYFUN + SUSIE	IN	ENSG00000197165	SULT1A2	rs62037425	1	2
POLYFUN + SUSIE	IN	ENSG00000197165	SULT1A2	rs7187776	1	5
POLYFUN + SUSIE	IN	ENSG00000197165	SULT1A2	rs9746702	1	1
POLYFUN + SUSIE	IN	ENSG00000197165	SULT1A2	rs11645302	1	3
POLYFUN + SUSIE	IN	ENSG00000197165	SULT1A2	rs9933198	1	4
POLYFUN + SUSIE	IN	ENSG00000197530	MIB2	rs28662991	1	1
POLYFUN + SUSIE	IN	ENSG00000197530	MIB2	rs113072236	0.8	3
POLYFUN + SUSIE	IN	ENSG00000197530	MIB2	rs3107138	0.6	4
POLYFUN + SUSIE	IN	ENSG00000197530	MIB2	rs35206724	0.53	2
POLYFUN + SUSIE	IN	ENSG00000197530	MIB2	rs28703654	0.46	2
POLYFUN + SUSIE	IN	ENSG00000197530	MIB2	rs11492279	0.19	3
POLYFUN + SUSIE	IN	ENSG00000197530	MIB2	rs3107129	0.15	4
POLYFUN + SUSIE	IN	ENSG00000197530	MIB2	rs74045801	0.14	0
POLYFUN + SUSIE	IN	ENSG00000197530	MIB2	rs908742	0.14	4
POLYFUN + SUSIE	IN	ENSG00000197530	MIB2	rs28601681	0.11	0
POLYFUN + SUSIE	IN	ENSG00000197653	DNAH10	rs11833002	1	1
POLYFUN + SUSIE	IN	ENSG00000197653	DNAH10	rs10773048	1	2
POLYFUN + SUSIE	IN	ENSG00000197653	DNAH10	rs7973103	1	4
POLYFUN + SUSIE	IN	ENSG00000197653	DNAH10	rs10846580	1	3
POLYFUN + SUSIE	IN	ENSG00000197933	ZNF823	rs72986630	1	1
POLYFUN + SUSIE	IN	ENSG00000197933	ZNF823	rs8107541	0.86	5
POLYFUN + SUSIE	IN	ENSG00000197933	ZNF823	rs286243	0.59	4
POLYFUN + SUSIE	IN	ENSG00000197933	ZNF823	rs286270	0.32	3
POLYFUN + SUSIE	IN	ENSG00000197933	ZNF823	rs286276	0.27	3
POLYFUN + SUSIE	IN	ENSG00000197933	ZNF823	rs11085792	0.24	3
POLYFUN + SUSIE	IN	ENSG00000197933	ZNF823	rs60775237	0.2	2
POLYFUN + SUSIE	IN	ENSG00000197933	ZNF823	rs60180694	0.14	2
POLYFUN + SUSIE	IN	ENSG00000197933	ZNF823	rs143962721	0.12	2
POLYFUN + SUSIE	IN	ENSG00000197933	ZNF823	rs62113584	0.12	2
POLYFUN + SUSIE	IN	ENSG00000198010	DLGAP2	rs17668154	1	3
POLYFUN + SUSIE	IN	ENSG00000198010	DLGAP2	rs4735981	1	2
POLYFUN + SUSIE	IN	ENSG00000198010	DLGAP2	rs17668166	1	1
POLYFUN + SUSIE	IN	ENSG00000198010	DLGAP2	rs10095604	0.5	4
POLYFUN + SUSIE	IN	ENSG00000198010	DLGAP2	rs10086548	0.5	4
POLYFUN + SUSIE	IN	ENSG00000198010	DLGAP2	rs2701908	0.49	5
POLYFUN + SUSIE	IN	ENSG00000198010	DLGAP2	rs2701905	0.3	5
POLYFUN + SUSIE	IN	ENSG00000198010	DLGAP2	rs12681230	0.2	5
POLYFUN + SUSIE	IN	ENSG00000198087	CD2AP	rs1931827	1	2
POLYFUN + SUSIE	IN	ENSG00000198087	CD2AP	rs35741654	1	3
POLYFUN + SUSIE	IN	ENSG00000198087	CD2AP	rs2095386	1	1
POLYFUN + SUSIE	IN	ENSG00000198087	CD2AP	rs7775178	0.8	5
POLYFUN + SUSIE	IN	ENSG00000198087	CD2AP	rs4711880	0.5	4
POLYFUN + SUSIE	IN	ENSG00000198087	CD2AP	rs9296558	0.5	4
POLYFUN + SUSIE	IN	ENSG00000198087	CD2AP	rs6902842	0.2	5
POLYFUN + SUSIE	IN	ENSG00000198169	ZNF251	rs4610795	1	1
POLYFUN + SUSIE	IN	ENSG00000198169	ZNF251	rs12719778	1	2
POLYFUN + SUSIE	IN	ENSG00000198169	ZNF251	rs2958493	0.62	5
POLYFUN + SUSIE	IN	ENSG00000198169	ZNF251	rs4422811	0.25	3
POLYFUN + SUSIE	IN	ENSG00000198169	ZNF251	rs79136639	0.25	3
POLYFUN + SUSIE	IN	ENSG00000198169	ZNF251	rs7013919	0.25	3
POLYFUN + SUSIE	IN	ENSG00000198169	ZNF251	rs74958403	0.25	3
POLYFUN + SUSIE	IN	ENSG00000198169	ZNF251	rs2955233	0.12	5
POLYFUN + SUSIE	IN	ENSG00000198520	ARMH1	rs7539312	1	1
POLYFUN + SUSIE	IN	ENSG00000198520	ARMH1	rs35307025	0.72	0
POLYFUN + SUSIE	IN	ENSG00000198791	CNOT7	rs7460616	1	2
POLYFUN + SUSIE	IN	ENSG00000198791	CNOT7	rs11783128	1	1
POLYFUN + SUSIE	IN	ENSG00000198791	CNOT7	rs2285282	1	3
POLYFUN + SUSIE	IN	ENSG00000198791	CNOT7	rs34516488	1	4
POLYFUN + SUSIE	IN	ENSG00000198791	CNOT7	rs7461103	0.46	5
POLYFUN + SUSIE	IN	ENSG00000198791	CNOT7	rs61003777	0.19	5
POLYFUN + SUSIE	IN	ENSG00000198791	CNOT7	rs877428	0.19	5
POLYFUN + SUSIE	IN	ENSG00000198791	CNOT7	rs73210280	0.15	5
POLYFUN + SUSIE	IN	ENSG00000204138	PHACTR4	rs61786035	1	3
POLYFUN + SUSIE	IN	ENSG00000204138	PHACTR4	rs2873789	1	2
POLYFUN + SUSIE	IN	ENSG00000204138	PHACTR4	rs12040403	1	5
POLYFUN + SUSIE	IN	ENSG00000204138	PHACTR4	rs10915245	1	4
POLYFUN + SUSIE	IN	ENSG00000204138	PHACTR4	rs2515638	0.99	1
POLYFUN + SUSIE	IN	ENSG00000205704	LINC00634	rs75278256	0.34	1
POLYFUN + SUSIE	IN	ENSG00000205704	LINC00634	rs75977001	0.23	1
POLYFUN + SUSIE	IN	ENSG00000205704	LINC00634	rs75278755	0.23	1
POLYFUN + SUSIE	IN	ENSG00000205704	LINC00634	rs8139489	0.16	1
POLYFUN + SUSIE	IN	ENSG00000213462	ERV3-1	rs10250956	1	2
POLYFUN + SUSIE	IN	ENSG00000213462	ERV3-1	rs13235214	1	1
POLYFUN + SUSIE	IN	ENSG00000213462	ERV3-1	rs11767881	1	3
POLYFUN + SUSIE	IN	ENSG00000213619	NDUFS3	rs12787112	1	2
POLYFUN + SUSIE	IN	ENSG00000213619	NDUFS3	rs7945100	1	3
POLYFUN + SUSIE	IN	ENSG00000213619	NDUFS3	rs7107356	1	1
POLYFUN + SUSIE	IN	ENSG00000213619	NDUFS3	rs4752857	1	4
POLYFUN + SUSIE	IN	ENSG00000213658	LAT	rs2055390	0.64	1
POLYFUN + SUSIE	IN	ENSG00000213658	LAT	rs2726032	0.51	4
POLYFUN + SUSIE	IN	ENSG00000213658	LAT	rs1862683	0.49	3
POLYFUN + SUSIE	IN	ENSG00000213658	LAT	rs2726033	0.48	4
POLYFUN + SUSIE	IN	ENSG00000213658	LAT	rs75802583	0.46	3
POLYFUN + SUSIE	IN	ENSG00000213658	LAT	rs34883899	0.22	2
POLYFUN + SUSIE	IN	ENSG00000213658	LAT	rs2726040	0.21	1
POLYFUN + SUSIE	IN	ENSG00000213658	LAT	rs11866265	0.18	2
POLYFUN + SUSIE	IN	ENSG00000213658	LAT	rs36019610	0.17	2
POLYFUN + SUSIE	IN	ENSG00000213658	LAT	rs36074930	0.17	2
POLYFUN + SUSIE	IN	ENSG00000213658	LAT	rs35668196	0.17	2
POLYFUN + SUSIE	IN	ENSG00000213658	LAT	rs2726039	0.15	1
POLYFUN + SUSIE	IN	ENSG00000216937	CCDC7	rs1547706	1	1
POLYFUN + SUSIE	IN	ENSG00000216937	CCDC7	rs12244231	1	2
POLYFUN + SUSIE	IN	ENSG00000216937	CCDC7	rs1557150	1	3
POLYFUN + SUSIE	IN	ENSG00000216937	CCDC7	rs2370775	0.66	5
POLYFUN + SUSIE	IN	ENSG00000216937	CCDC7	rs2490495	0.43	4
POLYFUN + SUSIE	IN	ENSG00000216937	CCDC7	rs2505335	0.43	4
POLYFUN + SUSIE	IN	ENSG00000216937	CCDC7	rs2947069	0.28	5
POLYFUN + SUSIE	IN	ENSG00000216937	CCDC7	rs2505397	0.15	4
POLYFUN + SUSIE	IN	ENSG00000221838	AP4M1	rs6465761	1	3
POLYFUN + SUSIE	IN	ENSG00000221838	AP4M1	rs6974305	1	1
POLYFUN + SUSIE	IN	ENSG00000221838	AP4M1	rs2285886	1	2
POLYFUN + SUSIE	IN	ENSG00000221838	AP4M1	rs2897075	1	4
POLYFUN + SUSIE	IN	ENSG00000226124	FTCDNL1	rs1217456	1	2
POLYFUN + SUSIE	IN	ENSG00000226124	FTCDNL1	rs4673802	1	4
POLYFUN + SUSIE	IN	ENSG00000226124	FTCDNL1	rs55985986	1	1
POLYFUN + SUSIE	IN	ENSG00000226124	FTCDNL1	rs1821710	1	3
POLYFUN + SUSIE	IN	ENSG00000226124	FTCDNL1	rs79725795	1	5
POLYFUN + SUSIE	IN	ENSG00000226476	LINC01748	rs12727057	1	3
POLYFUN + SUSIE	IN	ENSG00000226476	LINC01748	rs10218679	1	4
POLYFUN + SUSIE	IN	ENSG00000226476	LINC01748	rs7555117	1	1
POLYFUN + SUSIE	IN	ENSG00000226476	LINC01748	rs58068124	1	2
POLYFUN + SUSIE	IN	ENSG00000230448	LINC00276	rs12465981	0.6	0
POLYFUN + SUSIE	IN	ENSG00000238083	LRRC37A2	rs62071628	1	3
POLYFUN + SUSIE	IN	ENSG00000238083	LRRC37A2	rs11655181	1	2
POLYFUN + SUSIE	IN	ENSG00000238083	LRRC37A2	rs117405676	1	4
POLYFUN + SUSIE	IN	ENSG00000238083	LRRC37A2	rs2732610	1	1
POLYFUN + SUSIE	IN	ENSG00000238217	LINC01877	rs2881593	0.44	1
POLYFUN + SUSIE	IN	ENSG00000238217	LINC01877	rs72924420	0.16	0
POLYFUN + SUSIE	IN	ENSG00000238217	LINC01877	rs11680258	0.16	1
POLYFUN + SUSIE	IN	ENSG00000238217	LINC01877	rs7608668	0.16	1
POLYFUN + SUSIE	IN	ENSG00000239521	CASTOR3	rs858502	1	3
POLYFUN + SUSIE	IN	ENSG00000239521	CASTOR3	rs1727145	1	1
POLYFUN + SUSIE	IN	ENSG00000239521	CASTOR3	rs34857299	1	2
POLYFUN + SUSIE	IN	ENSG00000239521	CASTOR3	rs4729580	1	4
POLYFUN + SUSIE	IN	ENSG00000242612	DECR2	rs74003923	1	1
POLYFUN + SUSIE	IN	ENSG00000242612	DECR2	rs1204504	0.96	2
POLYFUN + SUSIE	IN	ENSG00000242612	DECR2	rs12921384	0.92	3
POLYFUN + SUSIE	IN	ENSG00000242612	DECR2	rs3852765	0.56	4
POLYFUN + SUSIE	IN	ENSG00000242612	DECR2	rs117290280	0.51	5
POLYFUN + SUSIE	IN	ENSG00000242612	DECR2	rs12932244	0.4	3
POLYFUN + SUSIE	IN	ENSG00000242612	DECR2	rs11646375	0.31	5
POLYFUN + SUSIE	IN	ENSG00000242612	DECR2	rs111811257	0.17	5
POLYFUN + SUSIE	IN	ENSG00000242808	SOX2-OT	rs2718791	1	2
POLYFUN + SUSIE	IN	ENSG00000242808	SOX2-OT	rs474048	1	3
POLYFUN + SUSIE	IN	ENSG00000242808	SOX2-OT	rs1878874	1	1
POLYFUN + SUSIE	IN	ENSG00000242808	SOX2-OT	rs55865077	0.94	5
POLYFUN + SUSIE	IN	ENSG00000242808	SOX2-OT	rs6443739	0.5	4
POLYFUN + SUSIE	IN	ENSG00000242808	SOX2-OT	rs6443738	0.5	4
POLYFUN + SUSIE	IN	ENSG00000242866	STRC	rs11854565	1	1
POLYFUN + SUSIE	IN	ENSG00000242866	STRC	rs513071	0.81	2
POLYFUN + SUSIE	IN	ENSG00000242866	STRC	rs74643365	0.74	4
POLYFUN + SUSIE	IN	ENSG00000242866	STRC	rs2927071	0.41	3
POLYFUN + SUSIE	IN	ENSG00000242866	STRC	rs117093529	0.4	0
POLYFUN + SUSIE	IN	ENSG00000242866	STRC	rs2447216	0.3	3
POLYFUN + SUSIE	IN	ENSG00000242866	STRC	rs45497801	0.26	4
POLYFUN + SUSIE	IN	ENSG00000242866	STRC	rs520656	0.19	2
POLYFUN + SUSIE	IN	ENSG00000242866	STRC	rs138675365	0.16	0
POLYFUN + SUSIE	IN	ENSG00000242866	STRC	rs28366727	0.15	3
POLYFUN + SUSIE	IN	ENSG00000242866	STRC	rs147353745	0.14	0
POLYFUN + SUSIE	IN	ENSG00000242866	STRC	rs67006061	0.12	0
POLYFUN + SUSIE	IN	ENSG00000250091	DNAH10OS	rs4930706	0.1	1
POLYFUN + SUSIE	IN	ENSG00000256150	ITFG2-AS1	rs10848657	0.85	1
POLYFUN + SUSIE	IN	ENSG00000256150	ITFG2-AS1	rs111856877	0.14	1
POLYFUN + SUSIE	IN	ENSG00000256150	ITFG2-AS1	rs10848657	0.85	1
POLYFUN + SUSIE	IN	ENSG00000256150	ITFG2-AS1	rs111856877	0.14	1
POLYFUN + SUSIE	IN	ENSG00000264589	MAPT-AS1	rs1635287	1	4
POLYFUN + SUSIE	IN	ENSG00000264589	MAPT-AS1	rs3843738	1	2
POLYFUN + SUSIE	IN	ENSG00000264589	MAPT-AS1	rs74371720	1	3
POLYFUN + SUSIE	IN	ENSG00000264589	MAPT-AS1	rs72834560	1	1
POLYFUN + SUSIE	IN	ENSG00000264589	MAPT-AS1	rs16941035	0.2	5
POLYFUN + SUSIE	IN	ENSG00000264589	MAPT-AS1	rs7215239	0.2	5
POLYFUN + SUSIE	IN	ENSG00000264589	MAPT-AS1	rs6503443	0.2	5
POLYFUN + SUSIE	IN	ENSG00000264589	MAPT-AS1	rs57222984	0.2	5
POLYFUN + SUSIE	IN	ENSG00000264589	MAPT-AS1	rs16941038	0.2	5
POLYFUN + SUSIE	IN	ENSG00000273611	ZNHIT3	rs875213	0.54	2
POLYFUN + SUSIE	IN	ENSG00000273611	ZNHIT3	rs2411189	0.52	1
POLYFUN + SUSIE	IN	ENSG00000273611	ZNHIT3	rs6607331	0.48	1
POLYFUN + SUSIE	IN	ENSG00000273611	ZNHIT3	rs7208788	0.48	0
POLYFUN + SUSIE	IN	ENSG00000273611	ZNHIT3	rs1076184	0.46	2
POLYFUN + SUSIE	IN	ENSG00000273611	ZNHIT3	rs11869178	0.44	3
POLYFUN + SUSIE	IN	ENSG00000273611	ZNHIT3	rs12601485	0.44	0
POLYFUN + SUSIE	IN	ENSG00000273611	ZNHIT3	rs11658614	0.24	3
POLYFUN + SUSIE	IN	ENSG00000273611	ZNHIT3	rs35767371	0.24	3
POLYFUN + SUSIE	IN	ENSG00000273611	ZNHIT3	rs3736165	0.1	4
POLYFUN + SUSIE	IN	ENSG00000278259	MYO19	rs9330240	1	1
POLYFUN + SUSIE	IN	ENSG00000278259	MYO19	rs2240001	1	3
POLYFUN + SUSIE	IN	ENSG00000278259	MYO19	rs7223633	1	2
POLYFUN + SUSIE	IN	ENSG00000278259	MYO19	rs1076184	0.74	5
POLYFUN + SUSIE	IN	ENSG00000278259	MYO19	rs4796230	0.33	4
POLYFUN + SUSIE	IN	ENSG00000278259	MYO19	rs11263774	0.33	4
POLYFUN + SUSIE	IN	ENSG00000278259	MYO19	rs7503092	0.33	4
POLYFUN + SUSIE	IN	ENSG00000278259	MYO19	rs875213	0.26	5
POLYFUN + SUSIE	IN	ENSG00000278535	DHRS11	rs2240000	1	2
POLYFUN + SUSIE	IN	ENSG00000278535	DHRS11	rs7208788	1	1
POLYFUN + SUSIE	IN	ENSG00000278535	DHRS11	rs1061121	0.89	3
POLYFUN + SUSIE	IN	ENSG00000278535	DHRS11	rs12936319	0.87	4
POLYFUN + SUSIE	IN	ENSG00000278535	DHRS11	rs34758451	0.35	5
POLYFUN + SUSIE	IN	ENSG00000278535	DHRS11	rs3736167	0.12	5
POLYFUN + SUSIE	MG	ENSG00000005483	KMT2E	rs55646993	1	2
POLYFUN + SUSIE	MG	ENSG00000005483	KMT2E	rs4730080	1	5
POLYFUN + SUSIE	MG	ENSG00000005483	KMT2E	rs60446665	1	3
POLYFUN + SUSIE	MG	ENSG00000005483	KMT2E	rs10267939	1	4
POLYFUN + SUSIE	MG	ENSG00000005483	KMT2E	rs35757884	1	1
POLYFUN + SUSIE	MG	ENSG00000011143	MKS1	rs2526381	0.15	0
POLYFUN + SUSIE	MG	ENSG00000011143	MKS1	rs555347915	0.13	0
POLYFUN + SUSIE	MG	ENSG00000011143	MKS1	rs2526379	0.12	0
POLYFUN + SUSIE	MG	ENSG00000012048	BRCA1	rs12938909	1	4
POLYFUN + SUSIE	MG	ENSG00000012048	BRCA1	rs62078395	0.99	1
POLYFUN + SUSIE	MG	ENSG00000012048	BRCA1	rs8068844	0.64	5
POLYFUN + SUSIE	MG	ENSG00000012048	BRCA1	rs4792976	0.5	2
POLYFUN + SUSIE	MG	ENSG00000012048	BRCA1	rs12453490	0.5	2
POLYFUN + SUSIE	MG	ENSG00000012048	BRCA1	rs112629880	0.33	3
POLYFUN + SUSIE	MG	ENSG00000012048	BRCA1	rs41283429	0.33	3
POLYFUN + SUSIE	MG	ENSG00000012048	BRCA1	rs77942990	0.33	3
POLYFUN + SUSIE	MG	ENSG00000012048	BRCA1	rs8074296	0.33	5
POLYFUN + SUSIE	MG	ENSG00000029725	RABEP1	rs11078556	1	3
POLYFUN + SUSIE	MG	ENSG00000029725	RABEP1	rs75511804	1	1
POLYFUN + SUSIE	MG	ENSG00000029725	RABEP1	rs2641264	1	2
POLYFUN + SUSIE	MG	ENSG00000029725	RABEP1	rs4790752	1	4
POLYFUN + SUSIE	MG	ENSG00000029725	RABEP1	rs12942232	0.89	5
POLYFUN + SUSIE	MG	ENSG00000029725	RABEP1	rs35737661	0.11	5
POLYFUN + SUSIE	MG	ENSG00000033627	ATP6V0A1	rs146871023	0.51	0
POLYFUN + SUSIE	MG	ENSG00000037749	MFAP3	rs11743515	1	3
POLYFUN + SUSIE	MG	ENSG00000037749	MFAP3	rs890799	1	2
POLYFUN + SUSIE	MG	ENSG00000037749	MFAP3	rs815632	0.44	1
POLYFUN + SUSIE	MG	ENSG00000037749	MFAP3	rs707182	0.44	1
POLYFUN + SUSIE	MG	ENSG00000037749	MFAP3	rs815633	0.44	1
POLYFUN + SUSIE	MG	ENSG00000037749	MFAP3	rs843811	0.44	1
POLYFUN + SUSIE	MG	ENSG00000062716	VMP1	rs2777879	1	3
POLYFUN + SUSIE	MG	ENSG00000062716	VMP1	rs12150440	1	2
POLYFUN + SUSIE	MG	ENSG00000062716	VMP1	rs2005466	1	1
POLYFUN + SUSIE	MG	ENSG00000062716	VMP1	rs9303409	0.94	4
POLYFUN + SUSIE	MG	ENSG00000062716	VMP1	rs180518	0.12	5
POLYFUN + SUSIE	MG	ENSG00000062716	VMP1	rs67892093	0.12	5
POLYFUN + SUSIE	MG	ENSG00000062716	VMP1	rs67043925	0.11	5
POLYFUN + SUSIE	MG	ENSG00000068137	PLEKHH3	rs59795094	1	3
POLYFUN + SUSIE	MG	ENSG00000068137	PLEKHH3	rs3760386	1	2
POLYFUN + SUSIE	MG	ENSG00000068137	PLEKHH3	rs12452287	0.98	4
POLYFUN + SUSIE	MG	ENSG00000068137	PLEKHH3	rs2279844	0.95	1
POLYFUN + SUSIE	MG	ENSG00000068137	PLEKHH3	rs35855335	0.27	5
POLYFUN + SUSIE	MG	ENSG00000068137	PLEKHH3	rs34883538	0.23	5
POLYFUN + SUSIE	MG	ENSG00000068137	PLEKHH3	rs1973521	0.23	5
POLYFUN + SUSIE	MG	ENSG00000068137	PLEKHH3	rs1553469	0.23	5
POLYFUN + SUSIE	MG	ENSG00000068885	IFT80	rs58046773	0.72	1
POLYFUN + SUSIE	MG	ENSG00000068885	IFT80	rs55668840	0.26	1
POLYFUN + SUSIE	MG	ENSG00000068885	IFT80	rs4679895	0.21	0
POLYFUN + SUSIE	MG	ENSG00000068885	IFT80	rs4680591	0.13	0
POLYFUN + SUSIE	MG	ENSG00000071051	NCK2	rs4851844	1	1
POLYFUN + SUSIE	MG	ENSG00000071051	NCK2	rs72823399	0.99	2
POLYFUN + SUSIE	MG	ENSG00000071051	NCK2	rs79455930	0.67	5
POLYFUN + SUSIE	MG	ENSG00000071051	NCK2	rs62154120	0.57	4
POLYFUN + SUSIE	MG	ENSG00000071051	NCK2	rs336508	0.53	3
POLYFUN + SUSIE	MG	ENSG00000071051	NCK2	rs336495	0.47	3
POLYFUN + SUSIE	MG	ENSG00000071051	NCK2	rs13033433	0.4	4
POLYFUN + SUSIE	MG	ENSG00000073417	PDE8A	rs12593499	1	3
POLYFUN + SUSIE	MG	ENSG00000073417	PDE8A	rs289405	1	1
POLYFUN + SUSIE	MG	ENSG00000073417	PDE8A	rs11633076	1	4
POLYFUN + SUSIE	MG	ENSG00000073417	PDE8A	rs8041624	1	2
POLYFUN + SUSIE	MG	ENSG00000073417	PDE8A	rs2304422	1	5
POLYFUN + SUSIE	MG	ENSG00000073712	FERMT2	rs17126022	1	5
POLYFUN + SUSIE	MG	ENSG00000073712	FERMT2	rs7153163	1	2
POLYFUN + SUSIE	MG	ENSG00000073712	FERMT2	rs8021135	1	1
POLYFUN + SUSIE	MG	ENSG00000073712	FERMT2	rs62005704	1	4
POLYFUN + SUSIE	MG	ENSG00000073712	FERMT2	rs8020179	1	3
POLYFUN + SUSIE	MG	ENSG00000073921	PICALM	rs57409478	1	3
POLYFUN + SUSIE	MG	ENSG00000073921	PICALM	rs598561	1	1
POLYFUN + SUSIE	MG	ENSG00000073921	PICALM	rs11825598	1	4
POLYFUN + SUSIE	MG	ENSG00000073921	PICALM	rs3851180	1	5
POLYFUN + SUSIE	MG	ENSG00000073921	PICALM	rs11603136	1	2
POLYFUN + SUSIE	MG	ENSG00000075568	TMEM131	rs1515030	0.83	0
POLYFUN + SUSIE	MG	ENSG00000075568	TMEM131	rs7575796	0.6	1
POLYFUN + SUSIE	MG	ENSG00000075568	TMEM131	rs78381888	0.39	1
POLYFUN + SUSIE	MG	ENSG00000078579	FGF20	rs1689897	1	4
POLYFUN + SUSIE	MG	ENSG00000078579	FGF20	rs10888125	1	1
POLYFUN + SUSIE	MG	ENSG00000078579	FGF20	rs17515128	1	2
POLYFUN + SUSIE	MG	ENSG00000078579	FGF20	rs17515317	1	3
POLYFUN + SUSIE	MG	ENSG00000081189	MEF2C	rs4916749	1	1
POLYFUN + SUSIE	MG	ENSG00000081189	MEF2C	rs379717	0.63	3
POLYFUN + SUSIE	MG	ENSG00000081189	MEF2C	rs17499351	0.55	5
POLYFUN + SUSIE	MG	ENSG00000081189	MEF2C	rs1644021	0.5	2
POLYFUN + SUSIE	MG	ENSG00000081189	MEF2C	rs247557	0.3	2
POLYFUN + SUSIE	MG	ENSG00000081189	MEF2C	rs193690	0.23	3
POLYFUN + SUSIE	MG	ENSG00000081189	MEF2C	rs17508332	0.23	5
POLYFUN + SUSIE	MG	ENSG00000081189	MEF2C	rs193689	0.21	2
POLYFUN + SUSIE	MG	ENSG00000081189	MEF2C	rs114990839	0.11	5
POLYFUN + SUSIE	MG	ENSG00000081189	MEF2C	rs34294120	0.1	5
POLYFUN + SUSIE	MG	ENSG00000081189	MEF2C	rs247562	0.1	3
POLYFUN + SUSIE	MG	ENSG00000086289	EPDR1	rs2718071	1	1
POLYFUN + SUSIE	MG	ENSG00000086289	EPDR1	rs111555616	1	2
POLYFUN + SUSIE	MG	ENSG00000086289	EPDR1	rs7805339	0.62	4
POLYFUN + SUSIE	MG	ENSG00000086289	EPDR1	rs76577594	0.38	4
POLYFUN + SUSIE	MG	ENSG00000086289	EPDR1	rs6462777	0.3	3
POLYFUN + SUSIE	MG	ENSG00000086289	EPDR1	rs10225145	0.3	3
POLYFUN + SUSIE	MG	ENSG00000086289	EPDR1	rs6957814	0.3	3
POLYFUN + SUSIE	MG	ENSG00000087086	FTL	rs56146695	0.35	0
POLYFUN + SUSIE	MG	ENSG00000087086	FTL	rs881785	0.25	0
POLYFUN + SUSIE	MG	ENSG00000087086	FTL	rs35270176	0.19	1
POLYFUN + SUSIE	MG	ENSG00000087086	FTL	rs62128128	0.18	1
POLYFUN + SUSIE	MG	ENSG00000087086	FTL	rs74174294	0.15	1
POLYFUN + SUSIE	MG	ENSG00000087086	FTL	rs6509441	0.12	0
POLYFUN + SUSIE	MG	ENSG00000087086	FTL	rs62128129	0.1	1
POLYFUN + SUSIE	MG	ENSG00000087152	ATXN7L3	rs34257140	1	5
POLYFUN + SUSIE	MG	ENSG00000087152	ATXN7L3	rs77558624	1	1
POLYFUN + SUSIE	MG	ENSG00000087152	ATXN7L3	rs7213044	1	4
POLYFUN + SUSIE	MG	ENSG00000087152	ATXN7L3	rs12943182	1	3
POLYFUN + SUSIE	MG	ENSG00000087152	ATXN7L3	rs77665779	1	2
POLYFUN + SUSIE	MG	ENSG00000087157	PGS1	rs2376584	1	2
POLYFUN + SUSIE	MG	ENSG00000087157	PGS1	rs9900564	1	4
POLYFUN + SUSIE	MG	ENSG00000087157	PGS1	rs8067560	1	1
POLYFUN + SUSIE	MG	ENSG00000087157	PGS1	rs16971269	1	3
POLYFUN + SUSIE	MG	ENSG00000087157	PGS1	rs72911386	0.35	5
POLYFUN + SUSIE	MG	ENSG00000087157	PGS1	rs2292641	0.35	5
POLYFUN + SUSIE	MG	ENSG00000087157	PGS1	rs12451056	0.25	5
POLYFUN + SUSIE	MG	ENSG00000087589	CASS4	rs376900	1	1
POLYFUN + SUSIE	MG	ENSG00000087589	CASS4	rs34552628	0.97	2
POLYFUN + SUSIE	MG	ENSG00000087589	CASS4	rs6064397	0.77	4
POLYFUN + SUSIE	MG	ENSG00000087589	CASS4	rs6024883	0.5	3
POLYFUN + SUSIE	MG	ENSG00000087589	CASS4	rs113221226	0.5	3
POLYFUN + SUSIE	MG	ENSG00000087589	CASS4	rs13037594	0.21	4
POLYFUN + SUSIE	MG	ENSG00000087589	CASS4	rs732281	0.2	5
POLYFUN + SUSIE	MG	ENSG00000087589	CASS4	rs6024893	0.17	5
POLYFUN + SUSIE	MG	ENSG00000090565	RAB11FIP3	rs12600001	0.12	0
POLYFUN + SUSIE	MG	ENSG00000090565	RAB11FIP3	rs141777194	0.11	0
POLYFUN + SUSIE	MG	ENSG00000091164	TXNL1	rs28758902	1	1
POLYFUN + SUSIE	MG	ENSG00000091164	TXNL1	rs8090341	1	2
POLYFUN + SUSIE	MG	ENSG00000091164	TXNL1	rs7235891	0.8	5
POLYFUN + SUSIE	MG	ENSG00000091164	TXNL1	rs118134308	0.25	3
POLYFUN + SUSIE	MG	ENSG00000091164	TXNL1	rs112311990	0.25	3
POLYFUN + SUSIE	MG	ENSG00000091164	TXNL1	rs17527346	0.25	3
POLYFUN + SUSIE	MG	ENSG00000091164	TXNL1	rs78294462	0.25	3
POLYFUN + SUSIE	MG	ENSG00000091164	TXNL1	rs6566233	0.2	5
POLYFUN + SUSIE	MG	ENSG00000091164	TXNL1	rs676735	0.12	4
POLYFUN + SUSIE	MG	ENSG00000091164	TXNL1	rs652447	0.12	4
POLYFUN + SUSIE	MG	ENSG00000091164	TXNL1	rs631957	0.12	4
POLYFUN + SUSIE	MG	ENSG00000091164	TXNL1	rs796742	0.12	4
POLYFUN + SUSIE	MG	ENSG00000091164	TXNL1	rs784227	0.12	4
POLYFUN + SUSIE	MG	ENSG00000091164	TXNL1	rs796741	0.12	4
POLYFUN + SUSIE	MG	ENSG00000091164	TXNL1	rs784231	0.12	4
POLYFUN + SUSIE	MG	ENSG00000091164	TXNL1	rs687902	0.12	4
POLYFUN + SUSIE	MG	ENSG00000092108	SCFD1	rs72666440	1	2
POLYFUN + SUSIE	MG	ENSG00000092108	SCFD1	rs4981770	1	1
POLYFUN + SUSIE	MG	ENSG00000092108	SCFD1	rs2273519	1	3
POLYFUN + SUSIE	MG	ENSG00000092108	SCFD1	rs2378782	0.49	4
POLYFUN + SUSIE	MG	ENSG00000092108	SCFD1	rs7147530	0.3	4
POLYFUN + SUSIE	MG	ENSG00000092108	SCFD1	rs229211	0.28	5
POLYFUN + SUSIE	MG	ENSG00000092108	SCFD1	rs2378781	0.18	4
POLYFUN + SUSIE	MG	ENSG00000092108	SCFD1	rs151123	0.17	5
POLYFUN + SUSIE	MG	ENSG00000092108	SCFD1	rs229155	0.14	5
POLYFUN + SUSIE	MG	ENSG00000092108	SCFD1	rs229206	0.11	5
POLYFUN + SUSIE	MG	ENSG00000095585	BLNK	rs75368049	1	1
POLYFUN + SUSIE	MG	ENSG00000095585	BLNK	rs10748676	1	3
POLYFUN + SUSIE	MG	ENSG00000095585	BLNK	rs3789943	1	2
POLYFUN + SUSIE	MG	ENSG00000100372	SLC25A17	rs11703115	1	2
POLYFUN + SUSIE	MG	ENSG00000100372	SLC25A17	rs2076578	1	5
POLYFUN + SUSIE	MG	ENSG00000100372	SLC25A17	rs85220	0.5	3
POLYFUN + SUSIE	MG	ENSG00000100372	SLC25A17	rs139456	0.5	3
POLYFUN + SUSIE	MG	ENSG00000100372	SLC25A17	rs5758264	0.5	1
POLYFUN + SUSIE	MG	ENSG00000100372	SLC25A17	rs2273085	0.5	1
POLYFUN + SUSIE	MG	ENSG00000100372	SLC25A17	rs9611510	0.5	4
POLYFUN + SUSIE	MG	ENSG00000100372	SLC25A17	rs2057070	0.5	4
POLYFUN + SUSIE	MG	ENSG00000101052	IFT52	rs57136832	0.14	0
POLYFUN + SUSIE	MG	ENSG00000101052	IFT52	rs6130305	0.12	0
POLYFUN + SUSIE	MG	ENSG00000101052	IFT52	rs117099494	0.12	0
POLYFUN + SUSIE	MG	ENSG00000101052	IFT52	rs78699293	0.12	0
POLYFUN + SUSIE	MG	ENSG00000101052	IFT52	rs117819143	0.12	0
POLYFUN + SUSIE	MG	ENSG00000101052	IFT52	rs113049717	0.11	0
POLYFUN + SUSIE	MG	ENSG00000102886	GDPD3	rs2071390	1	3
POLYFUN + SUSIE	MG	ENSG00000102886	GDPD3	rs9924686	1	2
POLYFUN + SUSIE	MG	ENSG00000102886	GDPD3	rs55760005	1	1
POLYFUN + SUSIE	MG	ENSG00000102886	GDPD3	rs3814878	0.7	5
POLYFUN + SUSIE	MG	ENSG00000102886	GDPD3	rs7203224	0.5	4
POLYFUN + SUSIE	MG	ENSG00000102886	GDPD3	rs78210758	0.5	4
POLYFUN + SUSIE	MG	ENSG00000102886	GDPD3	rs7205802	0.18	5
POLYFUN + SUSIE	MG	ENSG00000103037	SETD6	rs11076249	1	1
POLYFUN + SUSIE	MG	ENSG00000103037	SETD6	rs72790266	0.75	2
POLYFUN + SUSIE	MG	ENSG00000103037	SETD6	rs8062746	0.75	2
POLYFUN + SUSIE	MG	ENSG00000103037	SETD6	rs40187	0.33	3
POLYFUN + SUSIE	MG	ENSG00000103037	SETD6	rs37054	0.33	3
POLYFUN + SUSIE	MG	ENSG00000103037	SETD6	rs246258	0.33	3
POLYFUN + SUSIE	MG	ENSG00000103550	KNOP1	rs11640454	1	1
POLYFUN + SUSIE	MG	ENSG00000103550	KNOP1	rs1292635	1	3
POLYFUN + SUSIE	MG	ENSG00000103550	KNOP1	rs1292636	0.99	2
POLYFUN + SUSIE	MG	ENSG00000103550	KNOP1	rs12926086	0.23	4
POLYFUN + SUSIE	MG	ENSG00000103550	KNOP1	rs757206	0.18	4
POLYFUN + SUSIE	MG	ENSG00000103550	KNOP1	rs7191421	0.17	4
POLYFUN + SUSIE	MG	ENSG00000103550	KNOP1	rs11865189	0.13	4
POLYFUN + SUSIE	MG	ENSG00000103550	KNOP1	rs11865416	0.13	4
POLYFUN + SUSIE	MG	ENSG00000103550	KNOP1	rs3829539	0.1	5
POLYFUN + SUSIE	MG	ENSG00000105519	CAPS	rs274787	1	4
POLYFUN + SUSIE	MG	ENSG00000105519	CAPS	rs434040	1	2
POLYFUN + SUSIE	MG	ENSG00000105519	CAPS	rs11882811	1	5
POLYFUN + SUSIE	MG	ENSG00000105519	CAPS	rs7246733	1	1
POLYFUN + SUSIE	MG	ENSG00000105519	CAPS	rs274786	1	3
POLYFUN + SUSIE	MG	ENSG00000106144	CASP2	rs41277428	1	5
POLYFUN + SUSIE	MG	ENSG00000106144	CASP2	rs1131885	1	2
POLYFUN + SUSIE	MG	ENSG00000106144	CASP2	rs10266621	1	3
POLYFUN + SUSIE	MG	ENSG00000106144	CASP2	rs11762334	1	4
POLYFUN + SUSIE	MG	ENSG00000106144	CASP2	rs11771145	1	1
POLYFUN + SUSIE	MG	ENSG00000106415	GLCCI1	rs4725030	1	4
POLYFUN + SUSIE	MG	ENSG00000106415	GLCCI1	rs10254343	1	3
POLYFUN + SUSIE	MG	ENSG00000106415	GLCCI1	rs10245034	1	1
POLYFUN + SUSIE	MG	ENSG00000106415	GLCCI1	rs10278342	1	2
POLYFUN + SUSIE	MG	ENSG00000106415	GLCCI1	rs73054050	0.75	5
POLYFUN + SUSIE	MG	ENSG00000106415	GLCCI1	rs12669393	0.18	5
POLYFUN + SUSIE	MG	ENSG00000107679	PLEKHA1	rs10510110	1	1
POLYFUN + SUSIE	MG	ENSG00000107679	PLEKHA1	rs7087144	1	2
POLYFUN + SUSIE	MG	ENSG00000107679	PLEKHA1	rs4752695	1	4
POLYFUN + SUSIE	MG	ENSG00000107679	PLEKHA1	rs10788284	1	3
POLYFUN + SUSIE	MG	ENSG00000107679	PLEKHA1	rs2421020	1	5
POLYFUN + SUSIE	MG	ENSG00000108091	CCDC6	rs7069483	1	3
POLYFUN + SUSIE	MG	ENSG00000108091	CCDC6	rs10994089	1	2
POLYFUN + SUSIE	MG	ENSG00000108091	CCDC6	rs3910925	1	4
POLYFUN + SUSIE	MG	ENSG00000108091	CCDC6	rs3099373	1	5
POLYFUN + SUSIE	MG	ENSG00000108091	CCDC6	rs10821617	1	1
POLYFUN + SUSIE	MG	ENSG00000108312	UBTF	rs149266798	0.89	0
POLYFUN + SUSIE	MG	ENSG00000108389	MTMR4	rs117987711	0.11	0
POLYFUN + SUSIE	MG	ENSG00000109919	MTCH2	rs10742814	1	1
POLYFUN + SUSIE	MG	ENSG00000109919	MTCH2	rs7107356	1	2
POLYFUN + SUSIE	MG	ENSG00000109919	MTCH2	rs28364769	1	3
POLYFUN + SUSIE	MG	ENSG00000109919	MTCH2	rs12798028	1	4
POLYFUN + SUSIE	MG	ENSG00000109919	MTCH2	rs3817335	0.6	5
POLYFUN + SUSIE	MG	ENSG00000109919	MTCH2	rs4752856	0.4	5
POLYFUN + SUSIE	MG	ENSG00000110046	ATG2A	rs507859	1	2
POLYFUN + SUSIE	MG	ENSG00000110046	ATG2A	rs9666878	1	3
POLYFUN + SUSIE	MG	ENSG00000110046	ATG2A	rs11227241	0.97	1
POLYFUN + SUSIE	MG	ENSG00000110046	ATG2A	rs12418567	0.17	4
POLYFUN + SUSIE	MG	ENSG00000110046	ATG2A	rs1962691	0.17	4
POLYFUN + SUSIE	MG	ENSG00000110046	ATG2A	rs7101916	0.17	4
POLYFUN + SUSIE	MG	ENSG00000110046	ATG2A	rs35092037	0.17	4
POLYFUN + SUSIE	MG	ENSG00000111252	SH2B3	rs848130	0.51	0
POLYFUN + SUSIE	MG	ENSG00000112419	PHACTR2	rs111531110	1	2
POLYFUN + SUSIE	MG	ENSG00000112419	PHACTR2	rs2488098	0.99	1
POLYFUN + SUSIE	MG	ENSG00000112419	PHACTR2	rs12206069	0.84	5
POLYFUN + SUSIE	MG	ENSG00000112419	PHACTR2	rs170344	0.43	3
POLYFUN + SUSIE	MG	ENSG00000112419	PHACTR2	rs1905477	0.38	4
POLYFUN + SUSIE	MG	ENSG00000112419	PHACTR2	rs656935	0.32	3
POLYFUN + SUSIE	MG	ENSG00000112419	PHACTR2	rs6901715	0.27	4
POLYFUN + SUSIE	MG	ENSG00000112419	PHACTR2	rs573119	0.25	3
POLYFUN + SUSIE	MG	ENSG00000112419	PHACTR2	rs2128977	0.17	4
POLYFUN + SUSIE	MG	ENSG00000112419	PHACTR2	rs1542623	0.15	4
POLYFUN + SUSIE	MG	ENSG00000113719	ERGIC1	rs472959	1	1
POLYFUN + SUSIE	MG	ENSG00000113719	ERGIC1	rs512956	1	2
POLYFUN + SUSIE	MG	ENSG00000113719	ERGIC1	rs547327	1	4
POLYFUN + SUSIE	MG	ENSG00000113719	ERGIC1	rs493843	1	3
POLYFUN + SUSIE	MG	ENSG00000115825	PRKD3	rs2373000	1	4
POLYFUN + SUSIE	MG	ENSG00000115825	PRKD3	rs12151626	1	2
POLYFUN + SUSIE	MG	ENSG00000115825	PRKD3	rs3770754	1	3
POLYFUN + SUSIE	MG	ENSG00000115825	PRKD3	rs3856500	1	1
POLYFUN + SUSIE	MG	ENSG00000115825	PRKD3	rs2373191	0.84	5
POLYFUN + SUSIE	MG	ENSG00000115825	PRKD3	rs62133150	0.15	5
POLYFUN + SUSIE	MG	ENSG00000117533	VAMP4	rs61805425	1	1
POLYFUN + SUSIE	MG	ENSG00000117533	VAMP4	rs72719508	0.99	2
POLYFUN + SUSIE	MG	ENSG00000117533	VAMP4	rs12035109	0.27	3
POLYFUN + SUSIE	MG	ENSG00000117533	VAMP4	rs59592673	0.27	3
POLYFUN + SUSIE	MG	ENSG00000117533	VAMP4	rs12120828	0.2	5
POLYFUN + SUSIE	MG	ENSG00000117533	VAMP4	rs76059084	0.19	5
POLYFUN + SUSIE	MG	ENSG00000117533	VAMP4	rs12118702	0.17	5
POLYFUN + SUSIE	MG	ENSG00000117533	VAMP4	rs12142786	0.16	5
POLYFUN + SUSIE	MG	ENSG00000117533	VAMP4	rs10913633	0.15	3
POLYFUN + SUSIE	MG	ENSG00000117533	VAMP4	rs12754084	0.15	3
POLYFUN + SUSIE	MG	ENSG00000119640	ACYP1	rs4903273	1	5
POLYFUN + SUSIE	MG	ENSG00000119640	ACYP1	rs10129657	1	2
POLYFUN + SUSIE	MG	ENSG00000119640	ACYP1	rs175016	1	3
POLYFUN + SUSIE	MG	ENSG00000119640	ACYP1	rs12894709	1	4
POLYFUN + SUSIE	MG	ENSG00000119640	ACYP1	rs72736209	0.32	1
POLYFUN + SUSIE	MG	ENSG00000119640	ACYP1	rs72734300	0.32	1
POLYFUN + SUSIE	MG	ENSG00000119640	ACYP1	rs72736204	0.32	1
POLYFUN + SUSIE	MG	ENSG00000120071	KANSL1	rs12051901	1	3
POLYFUN + SUSIE	MG	ENSG00000120071	KANSL1	rs6503453	1	4
POLYFUN + SUSIE	MG	ENSG00000120071	KANSL1	rs73317026	1	1
POLYFUN + SUSIE	MG	ENSG00000120071	KANSL1	rs242557	1	2
POLYFUN + SUSIE	MG	ENSG00000120071	KANSL1	rs17659731	0.5	5
POLYFUN + SUSIE	MG	ENSG00000120071	KANSL1	rs62063801	0.5	5
POLYFUN + SUSIE	MG	ENSG00000120899	PTK2B	rs755951	1	1
POLYFUN + SUSIE	MG	ENSG00000120899	PTK2B	rs10109834	1	5
POLYFUN + SUSIE	MG	ENSG00000120899	PTK2B	rs891397	1	4
POLYFUN + SUSIE	MG	ENSG00000120899	PTK2B	rs17368415	1	2
POLYFUN + SUSIE	MG	ENSG00000120899	PTK2B	rs6987305	0.99	3
POLYFUN + SUSIE	MG	ENSG00000122218	COPA	rs3747623	1	1
POLYFUN + SUSIE	MG	ENSG00000122218	COPA	rs67215453	0.63	2
POLYFUN + SUSIE	MG	ENSG00000122218	COPA	rs35765356	0.37	2
POLYFUN + SUSIE	MG	ENSG00000122218	COPA	rs11265372	0.32	3
POLYFUN + SUSIE	MG	ENSG00000122218	COPA	rs73027691	0.25	5
POLYFUN + SUSIE	MG	ENSG00000122218	COPA	rs2038780	0.19	3
POLYFUN + SUSIE	MG	ENSG00000122218	COPA	rs6686298	0.18	3
POLYFUN + SUSIE	MG	ENSG00000122218	COPA	rs11265373	0.16	3
POLYFUN + SUSIE	MG	ENSG00000122218	COPA	rs12130366	0.12	3
POLYFUN + SUSIE	MG	ENSG00000122218	COPA	rs2147471	0.12	3
POLYFUN + SUSIE	MG	ENSG00000122218	COPA	rs6669995	0.11	3
POLYFUN + SUSIE	MG	ENSG00000122218	COPA	rs2298104	0.11	3
POLYFUN + SUSIE	MG	ENSG00000122218	COPA	rs16831840	0.11	5
POLYFUN + SUSIE	MG	ENSG00000122591	FAM126A	rs10260886	1	4
POLYFUN + SUSIE	MG	ENSG00000122591	FAM126A	rs11971379	1	2
POLYFUN + SUSIE	MG	ENSG00000122591	FAM126A	rs3094969	1	3
POLYFUN + SUSIE	MG	ENSG00000122591	FAM126A	rs17146761	1	1
POLYFUN + SUSIE	MG	ENSG00000122591	FAM126A	rs56248101	0.6	5
POLYFUN + SUSIE	MG	ENSG00000122591	FAM126A	rs73081218	0.4	5
POLYFUN + SUSIE	MG	ENSG00000125107	CNOT1	rs12925777	1	4
POLYFUN + SUSIE	MG	ENSG00000125107	CNOT1	rs72790275	1	1
POLYFUN + SUSIE	MG	ENSG00000125107	CNOT1	rs246194	1	5
POLYFUN + SUSIE	MG	ENSG00000125107	CNOT1	rs246196	1	2
POLYFUN + SUSIE	MG	ENSG00000125107	CNOT1	rs2139578	1	3
POLYFUN + SUSIE	MG	ENSG00000127663	KDM4B	rs434040	1	5
POLYFUN + SUSIE	MG	ENSG00000127663	KDM4B	rs11881333	1	4
POLYFUN + SUSIE	MG	ENSG00000127663	KDM4B	rs1678868	1	1
POLYFUN + SUSIE	MG	ENSG00000127663	KDM4B	rs4807830	1	3
POLYFUN + SUSIE	MG	ENSG00000127663	KDM4B	rs3795017	1	2
POLYFUN + SUSIE	MG	ENSG00000130332	LSM7	rs117324377	1	4
POLYFUN + SUSIE	MG	ENSG00000130332	LSM7	rs1971004	1	1
POLYFUN + SUSIE	MG	ENSG00000130332	LSM7	rs12460384	1	5
POLYFUN + SUSIE	MG	ENSG00000130332	LSM7	rs3746287	1	2
POLYFUN + SUSIE	MG	ENSG00000130332	LSM7	rs75433706	0.99	3
POLYFUN + SUSIE	MG	ENSG00000131042	LILRB2	rs4806741	1	3
POLYFUN + SUSIE	MG	ENSG00000131042	LILRB2	rs380573	1	2
POLYFUN + SUSIE	MG	ENSG00000131042	LILRB2	rs759818	0.95	1
POLYFUN + SUSIE	MG	ENSG00000131042	LILRB2	rs4112253	0.73	4
POLYFUN + SUSIE	MG	ENSG00000131042	LILRB2	rs3848606	0.47	5
POLYFUN + SUSIE	MG	ENSG00000131042	LILRB2	rs3848620	0.27	4
POLYFUN + SUSIE	MG	ENSG00000131042	LILRB2	rs7260261	0.21	5
POLYFUN + SUSIE	MG	ENSG00000131042	LILRB2	rs4493177	0.2	5
POLYFUN + SUSIE	MG	ENSG00000131042	LILRB2	rs3848616	0.13	5
POLYFUN + SUSIE	MG	ENSG00000131374	TBC1D5	rs114665432	0.97	1
POLYFUN + SUSIE	MG	ENSG00000131409	LRRC4B	rs1290755	1	1
POLYFUN + SUSIE	MG	ENSG00000131409	LRRC4B	rs2241701	1	3
POLYFUN + SUSIE	MG	ENSG00000131409	LRRC4B	rs11554772	0.98	2
POLYFUN + SUSIE	MG	ENSG00000131409	LRRC4B	rs1290745	0.85	5
POLYFUN + SUSIE	MG	ENSG00000131409	LRRC4B	rs7246947	0.49	4
POLYFUN + SUSIE	MG	ENSG00000131409	LRRC4B	rs7246342	0.49	4
POLYFUN + SUSIE	MG	ENSG00000131409	LRRC4B	rs1152234	0.15	5
POLYFUN + SUSIE	MG	ENSG00000131899	LLGL1	rs112705584	0.11	1
POLYFUN + SUSIE	MG	ENSG00000132386	SERPINF1	rs72634003	0.57	0
POLYFUN + SUSIE	MG	ENSG00000132386	SERPINF1	rs8070192	0.32	3
POLYFUN + SUSIE	MG	ENSG00000132386	SERPINF1	rs72631502	0.23	1
POLYFUN + SUSIE	MG	ENSG00000132386	SERPINF1	rs1045794	0.2	3
POLYFUN + SUSIE	MG	ENSG00000132386	SERPINF1	rs59217210	0.16	1
POLYFUN + SUSIE	MG	ENSG00000132386	SERPINF1	rs141980492	0.14	1
POLYFUN + SUSIE	MG	ENSG00000132386	SERPINF1	rs8065919	0.13	3
POLYFUN + SUSIE	MG	ENSG00000132386	SERPINF1	rs12944946	0.12	2
POLYFUN + SUSIE	MG	ENSG00000132386	SERPINF1	rs12051752	0.12	1
POLYFUN + SUSIE	MG	ENSG00000132386	SERPINF1	rs78458711	0.1	1
POLYFUN + SUSIE	MG	ENSG00000132694	ARHGEF11	rs822579	1	2
POLYFUN + SUSIE	MG	ENSG00000132694	ARHGEF11	rs1336149	1	3
POLYFUN + SUSIE	MG	ENSG00000132694	ARHGEF11	rs967072	1	1
POLYFUN + SUSIE	MG	ENSG00000132694	ARHGEF11	rs863717	0.83	5
POLYFUN + SUSIE	MG	ENSG00000132694	ARHGEF11	rs6680271	0.25	4
POLYFUN + SUSIE	MG	ENSG00000132694	ARHGEF11	rs6427340	0.25	4
POLYFUN + SUSIE	MG	ENSG00000132694	ARHGEF11	rs6427339	0.25	4
POLYFUN + SUSIE	MG	ENSG00000132694	ARHGEF11	rs1977687	0.25	4
POLYFUN + SUSIE	MG	ENSG00000134516	DOCK2	rs264845	1	1
POLYFUN + SUSIE	MG	ENSG00000134516	DOCK2	rs30079	1	2
POLYFUN + SUSIE	MG	ENSG00000134516	DOCK2	rs261001	1	3
POLYFUN + SUSIE	MG	ENSG00000134516	DOCK2	rs6555877	0.52	4
POLYFUN + SUSIE	MG	ENSG00000134516	DOCK2	rs6871299	0.48	4
POLYFUN + SUSIE	MG	ENSG00000134516	DOCK2	rs2306558	0.44	5
POLYFUN + SUSIE	MG	ENSG00000134516	DOCK2	rs868574	0.36	5
POLYFUN + SUSIE	MG	ENSG00000135976	ANKRD36	rs35071802	1	2
POLYFUN + SUSIE	MG	ENSG00000135976	ANKRD36	rs1515030	1	1
POLYFUN + SUSIE	MG	ENSG00000135976	ANKRD36	rs4243786	0.83	4
POLYFUN + SUSIE	MG	ENSG00000135976	ANKRD36	rs11695197	0.77	5
POLYFUN + SUSIE	MG	ENSG00000135976	ANKRD36	rs4619651	0.71	3
POLYFUN + SUSIE	MG	ENSG00000135976	ANKRD36	rs2314398	0.26	3
POLYFUN + SUSIE	MG	ENSG00000135976	ANKRD36	rs78783493	0.23	5
POLYFUN + SUSIE	MG	ENSG00000136235	GPNMB	rs73086128	1	5
POLYFUN + SUSIE	MG	ENSG00000136235	GPNMB	rs156414	1	2
POLYFUN + SUSIE	MG	ENSG00000136235	GPNMB	rs35620312	1	3
POLYFUN + SUSIE	MG	ENSG00000136235	GPNMB	rs2014816	1	1
POLYFUN + SUSIE	MG	ENSG00000136235	GPNMB	rs274058	1	4
POLYFUN + SUSIE	MG	ENSG00000136383	ALPK3	rs8024135	1	2
POLYFUN + SUSIE	MG	ENSG00000136383	ALPK3	rs8033459	0.99	1
POLYFUN + SUSIE	MG	ENSG00000136383	ALPK3	rs12912342	0.8	5
POLYFUN + SUSIE	MG	ENSG00000136383	ALPK3	rs11634849	0.57	3
POLYFUN + SUSIE	MG	ENSG00000136383	ALPK3	rs10083628	0.43	3
POLYFUN + SUSIE	MG	ENSG00000136383	ALPK3	rs4106951	0.17	4
POLYFUN + SUSIE	MG	ENSG00000136383	ALPK3	rs11633788	0.11	5
POLYFUN + SUSIE	MG	ENSG00000136717	BIN1	rs4663105	1	4
POLYFUN + SUSIE	MG	ENSG00000136717	BIN1	rs7575209	1	2
POLYFUN + SUSIE	MG	ENSG00000136717	BIN1	rs35103166	1	1
POLYFUN + SUSIE	MG	ENSG00000136717	BIN1	rs58682665	1	3
POLYFUN + SUSIE	MG	ENSG00000136717	BIN1	rs115526999	1	5
POLYFUN + SUSIE	MG	ENSG00000137513	NARS2	rs570456	1	4
POLYFUN + SUSIE	MG	ENSG00000137513	NARS2	rs12146488	1	3
POLYFUN + SUSIE	MG	ENSG00000137513	NARS2	rs61900223	1	5
POLYFUN + SUSIE	MG	ENSG00000137513	NARS2	rs665278	1	2
POLYFUN + SUSIE	MG	ENSG00000137513	NARS2	rs17753400	1	1
POLYFUN + SUSIE	MG	ENSG00000137642	SORL1	rs4936580	1	3
POLYFUN + SUSIE	MG	ENSG00000137642	SORL1	rs1893707	1	1
POLYFUN + SUSIE	MG	ENSG00000137642	SORL1	rs3781823	1	4
POLYFUN + SUSIE	MG	ENSG00000137642	SORL1	rs519116	1	2
POLYFUN + SUSIE	MG	ENSG00000137642	SORL1	rs659042	0.33	5
POLYFUN + SUSIE	MG	ENSG00000137642	SORL1	rs632121	0.33	5
POLYFUN + SUSIE	MG	ENSG00000137642	SORL1	rs583842	0.33	5
POLYFUN + SUSIE	MG	ENSG00000137714	FDX1	rs75915677	0.11	1
POLYFUN + SUSIE	MG	ENSG00000137714	FDX1	rs11213604	0.11	1
POLYFUN + SUSIE	MG	ENSG00000137714	FDX1	rs78250442	0.11	1
POLYFUN + SUSIE	MG	ENSG00000137714	FDX1	rs10891174	0.11	1
POLYFUN + SUSIE	MG	ENSG00000137714	FDX1	rs11213607	0.11	1
POLYFUN + SUSIE	MG	ENSG00000137714	FDX1	rs12226062	0.11	1
POLYFUN + SUSIE	MG	ENSG00000137714	FDX1	rs11213601	0.11	1
POLYFUN + SUSIE	MG	ENSG00000138380	CARF	rs10170010	1	2
POLYFUN + SUSIE	MG	ENSG00000138380	CARF	rs17594321	1	1
POLYFUN + SUSIE	MG	ENSG00000138380	CARF	rs2469955	0.64	3
POLYFUN + SUSIE	MG	ENSG00000138380	CARF	rs2469961	0.29	3
POLYFUN + SUSIE	MG	ENSG00000138442	WDR12	rs10170010	1	2
POLYFUN + SUSIE	MG	ENSG00000138442	WDR12	rs17594321	1	1
POLYFUN + SUSIE	MG	ENSG00000138442	WDR12	rs2250111	0.61	3
POLYFUN + SUSIE	MG	ENSG00000138442	WDR12	rs34205472	0.25	4
POLYFUN + SUSIE	MG	ENSG00000138442	WDR12	rs2469961	0.22	3
POLYFUN + SUSIE	MG	ENSG00000138442	WDR12	rs13422031	0.21	4
POLYFUN + SUSIE	MG	ENSG00000138442	WDR12	rs13409835	0.2	4
POLYFUN + SUSIE	MG	ENSG00000138442	WDR12	rs16839953	0.2	4
POLYFUN + SUSIE	MG	ENSG00000138442	WDR12	rs2469955	0.16	3
POLYFUN + SUSIE	MG	ENSG00000138442	WDR12	rs13028238	0.15	4
POLYFUN + SUSIE	MG	ENSG00000138442	WDR12	rs72938315	0.11	5
POLYFUN + SUSIE	MG	ENSG00000138613	APH1B	rs1444405	1	1
POLYFUN + SUSIE	MG	ENSG00000138613	APH1B	rs12909910	1	3
POLYFUN + SUSIE	MG	ENSG00000138613	APH1B	rs1017546	1	2
POLYFUN + SUSIE	MG	ENSG00000138613	APH1B	rs8037296	0.45	4
POLYFUN + SUSIE	MG	ENSG00000138613	APH1B	rs2899691	0.45	4
POLYFUN + SUSIE	MG	ENSG00000139921	TMX1	rs12435976	1	2
POLYFUN + SUSIE	MG	ENSG00000139921	TMX1	rs114776296	1	1
POLYFUN + SUSIE	MG	ENSG00000139921	TMX1	rs35420042	1	5
POLYFUN + SUSIE	MG	ENSG00000139921	TMX1	rs8022611	1	3
POLYFUN + SUSIE	MG	ENSG00000139921	TMX1	rs4898682	1	4
POLYFUN + SUSIE	MG	ENSG00000140030	GPR65	rs439833	1	2
POLYFUN + SUSIE	MG	ENSG00000140030	GPR65	rs398075	1	4
POLYFUN + SUSIE	MG	ENSG00000140030	GPR65	rs9671903	1	3
POLYFUN + SUSIE	MG	ENSG00000140030	GPR65	rs113103510	1	1
POLYFUN + SUSIE	MG	ENSG00000140030	GPR65	rs143228205	0.14	5
POLYFUN + SUSIE	MG	ENSG00000140030	GPR65	rs111887056	0.14	5
POLYFUN + SUSIE	MG	ENSG00000140030	GPR65	rs112992946	0.14	5
POLYFUN + SUSIE	MG	ENSG00000140030	GPR65	rs76999174	0.14	5
POLYFUN + SUSIE	MG	ENSG00000140030	GPR65	rs78557856	0.14	5
POLYFUN + SUSIE	MG	ENSG00000140030	GPR65	rs78727833	0.14	5
POLYFUN + SUSIE	MG	ENSG00000140030	GPR65	rs78187751	0.14	5
POLYFUN + SUSIE	MG	ENSG00000140090	SLC24A4	rs61977311	1	1
POLYFUN + SUSIE	MG	ENSG00000140090	SLC24A4	rs72695138	1	4
POLYFUN + SUSIE	MG	ENSG00000140090	SLC24A4	rs4904920	1	3
POLYFUN + SUSIE	MG	ENSG00000140090	SLC24A4	rs12590654	1	2
POLYFUN + SUSIE	MG	ENSG00000140598	EFL1	rs1174543	1	2
POLYFUN + SUSIE	MG	ENSG00000140598	EFL1	rs8028284	1	3
POLYFUN + SUSIE	MG	ENSG00000140598	EFL1	rs1846908	1	1
POLYFUN + SUSIE	MG	ENSG00000141013	GAS8	rs4420527	1	4
POLYFUN + SUSIE	MG	ENSG00000141013	GAS8	rs4785714	1	3
POLYFUN + SUSIE	MG	ENSG00000141013	GAS8	rs3840047	1	5
POLYFUN + SUSIE	MG	ENSG00000141013	GAS8	rs9923733	1	1
POLYFUN + SUSIE	MG	ENSG00000141013	GAS8	rs17233364	1	2
POLYFUN + SUSIE	MG	ENSG00000143753	DEGS1	rs141164992	1	3
POLYFUN + SUSIE	MG	ENSG00000143753	DEGS1	rs6685440	0.98	1
POLYFUN + SUSIE	MG	ENSG00000143753	DEGS1	rs10916415	0.98	2
POLYFUN + SUSIE	MG	ENSG00000143753	DEGS1	rs10916512	0.91	5
POLYFUN + SUSIE	MG	ENSG00000143753	DEGS1	rs182825861	0.35	4
POLYFUN + SUSIE	MG	ENSG00000143753	DEGS1	rs144259720	0.33	4
POLYFUN + SUSIE	MG	ENSG00000143753	DEGS1	rs57979111	0.32	4
POLYFUN + SUSIE	MG	ENSG00000144381	HSPD1	rs12151767	1	1
POLYFUN + SUSIE	MG	ENSG00000144381	HSPD1	rs13165	1	4
POLYFUN + SUSIE	MG	ENSG00000144381	HSPD1	rs12621129	1	2
POLYFUN + SUSIE	MG	ENSG00000144381	HSPD1	rs17731449	1	3
POLYFUN + SUSIE	MG	ENSG00000144893	MED12L	rs75166985	1	3
POLYFUN + SUSIE	MG	ENSG00000144893	MED12L	rs1231521	1	2
POLYFUN + SUSIE	MG	ENSG00000144893	MED12L	rs10513398	0.99	1
POLYFUN + SUSIE	MG	ENSG00000144893	MED12L	rs6778082	0.65	5
POLYFUN + SUSIE	MG	ENSG00000144893	MED12L	rs9838710	0.5	4
POLYFUN + SUSIE	MG	ENSG00000144893	MED12L	rs9838709	0.5	4
POLYFUN + SUSIE	MG	ENSG00000144893	MED12L	rs3732769	0.27	5
POLYFUN + SUSIE	MG	ENSG00000145214	DGKQ	rs6829197	1	3
POLYFUN + SUSIE	MG	ENSG00000145214	DGKQ	rs73211813	1	2
POLYFUN + SUSIE	MG	ENSG00000145214	DGKQ	rs4690229	1	1
POLYFUN + SUSIE	MG	ENSG00000145214	DGKQ	rs3755957	0.74	4
POLYFUN + SUSIE	MG	ENSG00000145214	DGKQ	rs3796621	0.67	5
POLYFUN + SUSIE	MG	ENSG00000145214	DGKQ	rs4690220	0.33	5
POLYFUN + SUSIE	MG	ENSG00000145214	DGKQ	rs3755954	0.26	4
POLYFUN + SUSIE	MG	ENSG00000145715	RASA1	rs10050684	1	1
POLYFUN + SUSIE	MG	ENSG00000145715	RASA1	rs2471039	1	4
POLYFUN + SUSIE	MG	ENSG00000145715	RASA1	rs62375396	1	3
POLYFUN + SUSIE	MG	ENSG00000145715	RASA1	rs2029678	0.63	5
POLYFUN + SUSIE	MG	ENSG00000145715	RASA1	rs10474244	0.56	2
POLYFUN + SUSIE	MG	ENSG00000145715	RASA1	rs12697769	0.44	2
POLYFUN + SUSIE	MG	ENSG00000145715	RASA1	rs4920774	0.37	5
POLYFUN + SUSIE	MG	ENSG00000145725	PPIP5K2	rs12659780	1	1
POLYFUN + SUSIE	MG	ENSG00000145725	PPIP5K2	rs258245	1	3
POLYFUN + SUSIE	MG	ENSG00000145725	PPIP5K2	rs10038600	1	2
POLYFUN + SUSIE	MG	ENSG00000145725	PPIP5K2	rs174015	0.19	4
POLYFUN + SUSIE	MG	ENSG00000145725	PPIP5K2	rs168926	0.19	4
POLYFUN + SUSIE	MG	ENSG00000145725	PPIP5K2	rs460586	0.19	4
POLYFUN + SUSIE	MG	ENSG00000145725	PPIP5K2	rs32678	0.19	4
POLYFUN + SUSIE	MG	ENSG00000145725	PPIP5K2	rs258149	0.19	4
POLYFUN + SUSIE	MG	ENSG00000145725	PPIP5K2	rs17154859	0.17	5
POLYFUN + SUSIE	MG	ENSG00000145725	PPIP5K2	rs66505956	0.11	5
POLYFUN + SUSIE	MG	ENSG00000146090	RASGEF1C	rs1562083	1	2
POLYFUN + SUSIE	MG	ENSG00000146090	RASGEF1C	rs56342752	1	3
POLYFUN + SUSIE	MG	ENSG00000146090	RASGEF1C	rs116347724	1	1
POLYFUN + SUSIE	MG	ENSG00000146090	RASGEF1C	rs55934730	0.5	4
POLYFUN + SUSIE	MG	ENSG00000146090	RASGEF1C	rs55944951	0.5	4
POLYFUN + SUSIE	MG	ENSG00000146090	RASGEF1C	rs17080096	0.47	5
POLYFUN + SUSIE	MG	ENSG00000146090	RASGEF1C	rs79917833	0.47	5
POLYFUN + SUSIE	MG	ENSG00000147439	BIN3	rs55677256	1	3
POLYFUN + SUSIE	MG	ENSG00000147439	BIN3	rs117289616	1	2
POLYFUN + SUSIE	MG	ENSG00000147439	BIN3	rs11780207	1	1
POLYFUN + SUSIE	MG	ENSG00000147439	BIN3	rs73229817	0.97	4
POLYFUN + SUSIE	MG	ENSG00000147439	BIN3	rs4872526	0.88	5
POLYFUN + SUSIE	MG	ENSG00000147439	BIN3	rs7838146	0.12	5
POLYFUN + SUSIE	MG	ENSG00000147789	ZNF7	rs2956173	1	1
POLYFUN + SUSIE	MG	ENSG00000147789	ZNF7	rs2956172	1	4
POLYFUN + SUSIE	MG	ENSG00000147789	ZNF7	rs4330728	1	3
POLYFUN + SUSIE	MG	ENSG00000147789	ZNF7	rs2954668	1	2
POLYFUN + SUSIE	MG	ENSG00000147789	ZNF7	rs7015203	0.45	5
POLYFUN + SUSIE	MG	ENSG00000147789	ZNF7	rs2954680	0.21	5
POLYFUN + SUSIE	MG	ENSG00000147789	ZNF7	rs2953854	0.18	5
POLYFUN + SUSIE	MG	ENSG00000148429	USP6NL	rs79489761	1	4
POLYFUN + SUSIE	MG	ENSG00000148429	USP6NL	rs10905989	1	2
POLYFUN + SUSIE	MG	ENSG00000148429	USP6NL	rs79089566	1	5
POLYFUN + SUSIE	MG	ENSG00000148429	USP6NL	rs7912495	1	3
POLYFUN + SUSIE	MG	ENSG00000148429	USP6NL	rs113111379	0.99	1
POLYFUN + SUSIE	MG	ENSG00000149922	TBX6	rs3809627	0.16	0
POLYFUN + SUSIE	MG	ENSG00000149922	TBX6	rs4788217	0.1	0
POLYFUN + SUSIE	MG	ENSG00000149927	DOC2A	rs55760005	1	4
POLYFUN + SUSIE	MG	ENSG00000149927	DOC2A	rs2071390	1	1
POLYFUN + SUSIE	MG	ENSG00000149927	DOC2A	rs8054556	1	5
POLYFUN + SUSIE	MG	ENSG00000149927	DOC2A	rs11865086	1	2
POLYFUN + SUSIE	MG	ENSG00000149927	DOC2A	rs9932193	0.99	3
POLYFUN + SUSIE	MG	ENSG00000149930	TAOK2	rs55760005	1	2
POLYFUN + SUSIE	MG	ENSG00000149930	TAOK2	rs2071390	1	1
POLYFUN + SUSIE	MG	ENSG00000149930	TAOK2	rs8054556	1	3
POLYFUN + SUSIE	MG	ENSG00000149930	TAOK2	rs9932193	0.67	4
POLYFUN + SUSIE	MG	ENSG00000149930	TAOK2	rs11865086	0.65	5
POLYFUN + SUSIE	MG	ENSG00000149930	TAOK2	rs7542	0.35	5
POLYFUN + SUSIE	MG	ENSG00000149930	TAOK2	rs9928448	0.32	4
POLYFUN + SUSIE	MG	ENSG00000150967	ABCB9	rs11059724	0.59	0
POLYFUN + SUSIE	MG	ENSG00000150967	ABCB9	rs7299943	0.45	1
POLYFUN + SUSIE	MG	ENSG00000150967	ABCB9	rs7975763	0.23	1
POLYFUN + SUSIE	MG	ENSG00000150967	ABCB9	rs71444568	0.15	1
POLYFUN + SUSIE	MG	ENSG00000150967	ABCB9	rs1716183	0.13	1
POLYFUN + SUSIE	MG	ENSG00000150967	ABCB9	rs2649896	0.11	0
POLYFUN + SUSIE	MG	ENSG00000150967	ABCB9	rs150302366	0.1	0
POLYFUN + SUSIE	MG	ENSG00000151694	ADAM17	rs10168184	0.3	0
POLYFUN + SUSIE	MG	ENSG00000151694	ADAM17	rs11675418	0.14	0
POLYFUN + SUSIE	MG	ENSG00000152527	PLEKHH2	rs1432280	0.9	1
POLYFUN + SUSIE	MG	ENSG00000152527	PLEKHH2	rs35602715	0.79	2
POLYFUN + SUSIE	MG	ENSG00000152527	PLEKHH2	rs4953020	0.6	3
POLYFUN + SUSIE	MG	ENSG00000152527	PLEKHH2	rs111884754	0.44	4
POLYFUN + SUSIE	MG	ENSG00000152527	PLEKHH2	rs77981966	0.44	4
POLYFUN + SUSIE	MG	ENSG00000152527	PLEKHH2	rs3806470	0.28	3
POLYFUN + SUSIE	MG	ENSG00000152527	PLEKHH2	rs13018547	0.23	5
POLYFUN + SUSIE	MG	ENSG00000152527	PLEKHH2	rs59056164	0.23	5
POLYFUN + SUSIE	MG	ENSG00000152527	PLEKHH2	rs6748247	0.16	2
POLYFUN + SUSIE	MG	ENSG00000152527	PLEKHH2	rs55794554	0.12	5
POLYFUN + SUSIE	MG	ENSG00000152527	PLEKHH2	rs78070307	0.11	4
POLYFUN + SUSIE	MG	ENSG00000152527	PLEKHH2	rs62136374	0.1	1
POLYFUN + SUSIE	MG	ENSG00000153560	UBP1	rs7640029	1	1
POLYFUN + SUSIE	MG	ENSG00000153560	UBP1	rs77935071	1	2
POLYFUN + SUSIE	MG	ENSG00000153560	UBP1	rs56079723	1	3
POLYFUN + SUSIE	MG	ENSG00000153560	UBP1	rs13084502	0.87	4
POLYFUN + SUSIE	MG	ENSG00000153560	UBP1	rs114130292	0.18	0
POLYFUN + SUSIE	MG	ENSG00000153814	JAZF1	rs849138	1	1
POLYFUN + SUSIE	MG	ENSG00000153814	JAZF1	rs10245867	1	3
POLYFUN + SUSIE	MG	ENSG00000153814	JAZF1	rs113598422	1	2
POLYFUN + SUSIE	MG	ENSG00000153814	JAZF1	rs917115	0.5	4
POLYFUN + SUSIE	MG	ENSG00000153814	JAZF1	rs2189966	0.5	4
POLYFUN + SUSIE	MG	ENSG00000153814	JAZF1	rs849135	0.5	5
POLYFUN + SUSIE	MG	ENSG00000153814	JAZF1	rs1513272	0.5	5
POLYFUN + SUSIE	MG	ENSG00000154447	SH3RF1	rs7657256	1	2
POLYFUN + SUSIE	MG	ENSG00000154447	SH3RF1	rs13149233	1	3
POLYFUN + SUSIE	MG	ENSG00000154447	SH3RF1	rs4579080	1	1
POLYFUN + SUSIE	MG	ENSG00000154447	SH3RF1	rs4417927	0.72	4
POLYFUN + SUSIE	MG	ENSG00000154447	SH3RF1	rs4572835	0.28	4
POLYFUN + SUSIE	MG	ENSG00000155970	MICU3	rs2247534	1	3
POLYFUN + SUSIE	MG	ENSG00000155970	MICU3	rs34008571	1	2
POLYFUN + SUSIE	MG	ENSG00000155970	MICU3	rs823419	0.5	1
POLYFUN + SUSIE	MG	ENSG00000155970	MICU3	rs2684388	0.5	1
POLYFUN + SUSIE	MG	ENSG00000156973	PDE6D	rs2049722	1	3
POLYFUN + SUSIE	MG	ENSG00000156973	PDE6D	rs1190446	1	2
POLYFUN + SUSIE	MG	ENSG00000156973	PDE6D	rs13394993	1	1
POLYFUN + SUSIE	MG	ENSG00000159840	ZYX	rs11771145	1	1
POLYFUN + SUSIE	MG	ENSG00000159840	ZYX	rs12703524	1	2
POLYFUN + SUSIE	MG	ENSG00000159840	ZYX	rs3885667	0.99	3
POLYFUN + SUSIE	MG	ENSG00000159840	ZYX	rs4726621	0.75	4
POLYFUN + SUSIE	MG	ENSG00000159840	ZYX	rs62472729	0.25	4
POLYFUN + SUSIE	MG	ENSG00000159958	TNFRSF13C	rs4822072	1	2
POLYFUN + SUSIE	MG	ENSG00000159958	TNFRSF13C	rs6002561	1	3
POLYFUN + SUSIE	MG	ENSG00000159958	TNFRSF13C	rs5751188	1	1
POLYFUN + SUSIE	MG	ENSG00000161016	RPL8	rs4330728	1	4
POLYFUN + SUSIE	MG	ENSG00000161016	RPL8	rs2954668	1	1
POLYFUN + SUSIE	MG	ENSG00000161016	RPL8	rs2956172	1	2
POLYFUN + SUSIE	MG	ENSG00000161016	RPL8	rs2956173	1	3
POLYFUN + SUSIE	MG	ENSG00000161016	RPL8	rs2953854	0.53	5
POLYFUN + SUSIE	MG	ENSG00000161016	RPL8	rs2954680	0.46	5
POLYFUN + SUSIE	MG	ENSG00000161640	SIGLEC11	rs9676983	1	2
POLYFUN + SUSIE	MG	ENSG00000161640	SIGLEC11	rs59207517	1	3
POLYFUN + SUSIE	MG	ENSG00000161640	SIGLEC11	rs62113133	1	1
POLYFUN + SUSIE	MG	ENSG00000161640	SIGLEC11	rs1811375	1	4
POLYFUN + SUSIE	MG	ENSG00000161640	SIGLEC11	rs11083990	0.22	0
POLYFUN + SUSIE	MG	ENSG00000161640	SIGLEC11	rs12610975	0.11	0
POLYFUN + SUSIE	MG	ENSG00000161929	SCIMP	rs9907334	1	2
POLYFUN + SUSIE	MG	ENSG00000161929	SCIMP	rs10438722	1	3
POLYFUN + SUSIE	MG	ENSG00000161929	SCIMP	rs3845261	1	1
POLYFUN + SUSIE	MG	ENSG00000161929	SCIMP	rs7207082	1	4
POLYFUN + SUSIE	MG	ENSG00000162419	GMEB1	rs569356	1	1
POLYFUN + SUSIE	MG	ENSG00000162419	GMEB1	rs10799122	0.95	2
POLYFUN + SUSIE	MG	ENSG00000162419	GMEB1	rs545247	0.65	4
POLYFUN + SUSIE	MG	ENSG00000162419	GMEB1	rs482387	0.24	4
POLYFUN + SUSIE	MG	ENSG00000162419	GMEB1	rs76435896	0.18	0
POLYFUN + SUSIE	MG	ENSG00000162419	GMEB1	rs61785863	0.18	0
POLYFUN + SUSIE	MG	ENSG00000162419	GMEB1	rs17163090	0.18	0
POLYFUN + SUSIE	MG	ENSG00000162419	GMEB1	rs77676119	0.11	3
POLYFUN + SUSIE	MG	ENSG00000162419	GMEB1	rs79633618	0.11	3
POLYFUN + SUSIE	MG	ENSG00000162419	GMEB1	rs113007898	0.11	3
POLYFUN + SUSIE	MG	ENSG00000162419	GMEB1	rs112543405	0.11	3
POLYFUN + SUSIE	MG	ENSG00000162419	GMEB1	rs78272299	0.11	3
POLYFUN + SUSIE	MG	ENSG00000162419	GMEB1	rs112078039	0.11	3
POLYFUN + SUSIE	MG	ENSG00000162419	GMEB1	rs150939718	0.11	3
POLYFUN + SUSIE	MG	ENSG00000162419	GMEB1	rs142444314	0.11	3
POLYFUN + SUSIE	MG	ENSG00000162419	GMEB1	rs78559237	0.11	3
POLYFUN + SUSIE	MG	ENSG00000164181	ELOVL7	rs4546327	1	1
POLYFUN + SUSIE	MG	ENSG00000164181	ELOVL7	rs1807017	1	2
POLYFUN + SUSIE	MG	ENSG00000164181	ELOVL7	rs4307050	0.64	3
POLYFUN + SUSIE	MG	ENSG00000164181	ELOVL7	rs37696	0.27	5
POLYFUN + SUSIE	MG	ENSG00000164181	ELOVL7	rs4458532	0.19	3
POLYFUN + SUSIE	MG	ENSG00000164181	ELOVL7	rs37707	0.12	5
POLYFUN + SUSIE	MG	ENSG00000164181	ELOVL7	rs7381146	0.11	3
POLYFUN + SUSIE	MG	ENSG00000165916	PSMC3	rs11988	1	1
POLYFUN + SUSIE	MG	ENSG00000165916	PSMC3	rs326217	1	2
POLYFUN + SUSIE	MG	ENSG00000165916	PSMC3	rs11039159	1	3
POLYFUN + SUSIE	MG	ENSG00000165916	PSMC3	rs10501321	0.55	4
POLYFUN + SUSIE	MG	ENSG00000165916	PSMC3	rs3816725	0.55	4
POLYFUN + SUSIE	MG	ENSG00000165916	PSMC3	rs1449627	0.55	4
POLYFUN + SUSIE	MG	ENSG00000166801	FAM111A	rs2276044	0.51	3
POLYFUN + SUSIE	MG	ENSG00000166801	FAM111A	rs12800850	0.44	0
POLYFUN + SUSIE	MG	ENSG00000166801	FAM111A	rs12417185	0.37	1
POLYFUN + SUSIE	MG	ENSG00000166801	FAM111A	rs12417169	0.36	1
POLYFUN + SUSIE	MG	ENSG00000166801	FAM111A	rs76001628	0.23	1
POLYFUN + SUSIE	MG	ENSG00000166801	FAM111A	rs10896999	0.16	3
POLYFUN + SUSIE	MG	ENSG00000166801	FAM111A	rs2847663	0.16	2
POLYFUN + SUSIE	MG	ENSG00000166801	FAM111A	rs12419784	0.15	3
POLYFUN + SUSIE	MG	ENSG00000166801	FAM111A	rs61903637	0.13	3
POLYFUN + SUSIE	MG	ENSG00000166801	FAM111A	rs2583476	0.13	2
POLYFUN + SUSIE	MG	ENSG00000166801	FAM111A	rs2847668	0.1	2
POLYFUN + SUSIE	MG	ENSG00000167716	WDR81	rs12939820	0.44	0
POLYFUN + SUSIE	MG	ENSG00000168421	RHOH	rs2381490	1	3
POLYFUN + SUSIE	MG	ENSG00000168421	RHOH	rs1704151	1	1
POLYFUN + SUSIE	MG	ENSG00000168421	RHOH	rs1317220	1	2
POLYFUN + SUSIE	MG	ENSG00000168421	RHOH	rs11930588	1	4
POLYFUN + SUSIE	MG	ENSG00000168421	RHOH	rs6847860	0.6	5
POLYFUN + SUSIE	MG	ENSG00000168421	RHOH	rs7700159	0.3	5
POLYFUN + SUSIE	MG	ENSG00000168795	ZBTB5	rs7047051	1	1
POLYFUN + SUSIE	MG	ENSG00000168795	ZBTB5	rs55803257	1	4
POLYFUN + SUSIE	MG	ENSG00000168795	ZBTB5	rs2243887	0.75	2
POLYFUN + SUSIE	MG	ENSG00000168795	ZBTB5	rs2243762	0.75	2
POLYFUN + SUSIE	MG	ENSG00000168795	ZBTB5	rs4878731	0.14	3
POLYFUN + SUSIE	MG	ENSG00000168795	ZBTB5	rs10814636	0.14	3
POLYFUN + SUSIE	MG	ENSG00000168795	ZBTB5	rs12338509	0.14	3
POLYFUN + SUSIE	MG	ENSG00000168795	ZBTB5	rs10973636	0.14	3
POLYFUN + SUSIE	MG	ENSG00000168795	ZBTB5	rs10814638	0.14	3
POLYFUN + SUSIE	MG	ENSG00000168795	ZBTB5	rs4878730	0.14	3
POLYFUN + SUSIE	MG	ENSG00000168795	ZBTB5	rs4878729	0.14	3
POLYFUN + SUSIE	MG	ENSG00000168918	INPP5D	rs145770967	1	3
POLYFUN + SUSIE	MG	ENSG00000168918	INPP5D	rs150142503	1	1
POLYFUN + SUSIE	MG	ENSG00000168918	INPP5D	rs36142114	1	2
POLYFUN + SUSIE	MG	ENSG00000168918	INPP5D	rs1135173	0.92	5
POLYFUN + SUSIE	MG	ENSG00000168918	INPP5D	rs181929486	0.5	4
POLYFUN + SUSIE	MG	ENSG00000168918	INPP5D	rs150993831	0.5	4
POLYFUN + SUSIE	MG	ENSG00000169592	INO80E	rs55760005	1	3
POLYFUN + SUSIE	MG	ENSG00000169592	INO80E	rs2071390	1	4
POLYFUN + SUSIE	MG	ENSG00000169592	INO80E	rs8054556	1	1
POLYFUN + SUSIE	MG	ENSG00000169592	INO80E	rs11865086	1	2
POLYFUN + SUSIE	MG	ENSG00000169592	INO80E	rs9932193	0.94	5
POLYFUN + SUSIE	MG	ENSG00000169896	ITGAM	rs13332545	1	3
POLYFUN + SUSIE	MG	ENSG00000169896	ITGAM	rs9989432	1	4
POLYFUN + SUSIE	MG	ENSG00000169896	ITGAM	rs11150608	1	1
POLYFUN + SUSIE	MG	ENSG00000169896	ITGAM	rs41477949	0.99	2
POLYFUN + SUSIE	MG	ENSG00000169896	ITGAM	rs4889538	0.62	5
POLYFUN + SUSIE	MG	ENSG00000169896	ITGAM	rs741810	0.38	5
POLYFUN + SUSIE	MG	ENSG00000170004	CHD3	rs77558339	0.18	0
POLYFUN + SUSIE	MG	ENSG00000170004	CHD3	rs2304906	0.12	0
POLYFUN + SUSIE	MG	ENSG00000172922	RNASEH2C	rs12797706	1	1
POLYFUN + SUSIE	MG	ENSG00000172922	RNASEH2C	rs4244812	1	3
POLYFUN + SUSIE	MG	ENSG00000172922	RNASEH2C	rs555465	1	2
POLYFUN + SUSIE	MG	ENSG00000172922	RNASEH2C	rs11227241	1	5
POLYFUN + SUSIE	MG	ENSG00000172922	RNASEH2C	rs573589	0.95	4
POLYFUN + SUSIE	MG	ENSG00000175592	FOSL1	rs1815739	1	2
POLYFUN + SUSIE	MG	ENSG00000175592	FOSL1	rs494865	1	1
POLYFUN + SUSIE	MG	ENSG00000175592	FOSL1	rs74871672	0.16	3
POLYFUN + SUSIE	MG	ENSG00000176681	LRRC37A	rs242554	1	2
POLYFUN + SUSIE	MG	ENSG00000176681	LRRC37A	rs16940758	1	4
POLYFUN + SUSIE	MG	ENSG00000176681	LRRC37A	rs2435207	1	3
POLYFUN + SUSIE	MG	ENSG00000176681	LRRC37A	rs62062295	1	1
POLYFUN + SUSIE	MG	ENSG00000176681	LRRC37A	rs7225002	0.74	5
POLYFUN + SUSIE	MG	ENSG00000176681	LRRC37A	rs2696466	0.25	5
POLYFUN + SUSIE	MG	ENSG00000179406	LINC00174	rs778705	1	1
POLYFUN + SUSIE	MG	ENSG00000179406	LINC00174	rs62467857	0.36	2
POLYFUN + SUSIE	MG	ENSG00000179406	LINC00174	rs6460308	0.36	2
POLYFUN + SUSIE	MG	ENSG00000179406	LINC00174	rs10278816	0.36	2
POLYFUN + SUSIE	MG	ENSG00000179406	LINC00174	rs11765356	0.36	2
POLYFUN + SUSIE	MG	ENSG00000179406	LINC00174	rs6460305	0.36	2
POLYFUN + SUSIE	MG	ENSG00000182858	ALG12	rs192007841	0.15	0
POLYFUN + SUSIE	MG	ENSG00000182858	ALG12	rs74524361	0.11	0
POLYFUN + SUSIE	MG	ENSG00000183066	WBP2NL	rs6002561	1	3
POLYFUN + SUSIE	MG	ENSG00000183066	WBP2NL	rs4822072	1	2
POLYFUN + SUSIE	MG	ENSG00000183066	WBP2NL	rs5751188	1	1
POLYFUN + SUSIE	MG	ENSG00000183597	TANGO2	rs175184	1	2
POLYFUN + SUSIE	MG	ENSG00000183597	TANGO2	rs4819867	1	4
POLYFUN + SUSIE	MG	ENSG00000183597	TANGO2	rs62219901	1	1
POLYFUN + SUSIE	MG	ENSG00000183597	TANGO2	rs453205	1	3
POLYFUN + SUSIE	MG	ENSG00000183597	TANGO2	rs1558496	0.68	5
POLYFUN + SUSIE	MG	ENSG00000183597	TANGO2	rs9606250	0.14	5
POLYFUN + SUSIE	MG	ENSG00000183735	TBK1	rs1567765	1	2
POLYFUN + SUSIE	MG	ENSG00000183735	TBK1	rs12426353	0.99	1
POLYFUN + SUSIE	MG	ENSG00000183735	TBK1	rs11175240	0.95	4
POLYFUN + SUSIE	MG	ENSG00000183735	TBK1	rs4763133	0.23	3
POLYFUN + SUSIE	MG	ENSG00000183735	TBK1	rs11175243	0.22	5
POLYFUN + SUSIE	MG	ENSG00000183735	TBK1	rs11175242	0.22	5
POLYFUN + SUSIE	MG	ENSG00000183735	TBK1	rs12304435	0.22	5
POLYFUN + SUSIE	MG	ENSG00000183735	TBK1	rs12319575	0.22	5
POLYFUN + SUSIE	MG	ENSG00000183735	TBK1	rs61931196	0.14	3
POLYFUN + SUSIE	MG	ENSG00000183735	TBK1	rs61931195	0.14	3
POLYFUN + SUSIE	MG	ENSG00000183735	TBK1	rs61931202	0.14	3
POLYFUN + SUSIE	MG	ENSG00000183735	TBK1	rs61931200	0.1	3
POLYFUN + SUSIE	MG	ENSG00000183955	KMT5A	rs76691543	1	2
POLYFUN + SUSIE	MG	ENSG00000183955	KMT5A	rs28413626	1	4
POLYFUN + SUSIE	MG	ENSG00000183955	KMT5A	rs1662	1	5
POLYFUN + SUSIE	MG	ENSG00000183955	KMT5A	rs1660	1	1
POLYFUN + SUSIE	MG	ENSG00000183955	KMT5A	rs28886709	1	3
POLYFUN + SUSIE	MG	ENSG00000184164	CRELD2	rs28692803	0.11	0
POLYFUN + SUSIE	MG	ENSG00000184164	CRELD2	rs470016	0.11	0
POLYFUN + SUSIE	MG	ENSG00000184164	CRELD2	rs134456	0.11	0
POLYFUN + SUSIE	MG	ENSG00000184164	CRELD2	rs134453	0.11	0
POLYFUN + SUSIE	MG	ENSG00000184730	APOBR	rs8049439	1	1
POLYFUN + SUSIE	MG	ENSG00000184730	APOBR	rs7187776	1	4
POLYFUN + SUSIE	MG	ENSG00000184730	APOBR	rs9746702	1	2
POLYFUN + SUSIE	MG	ENSG00000184730	APOBR	rs9933198	1	5
POLYFUN + SUSIE	MG	ENSG00000184730	APOBR	rs7501203	1	3
POLYFUN + SUSIE	MG	ENSG00000186174	BCL9L	rs581063	0.12	0
POLYFUN + SUSIE	MG	ENSG00000186684	CYP27C1	rs4663105	1	5
POLYFUN + SUSIE	MG	ENSG00000186684	CYP27C1	rs7575209	1	2
POLYFUN + SUSIE	MG	ENSG00000186684	CYP27C1	rs183249941	1	4
POLYFUN + SUSIE	MG	ENSG00000186684	CYP27C1	rs62157044	0.99	1
POLYFUN + SUSIE	MG	ENSG00000186684	CYP27C1	rs58682665	0.97	3
POLYFUN + SUSIE	MG	ENSG00000186815	TPCN1	rs34490392	0.12	0
POLYFUN + SUSIE	MG	ENSG00000187650	VMAC	rs778970	1	3
POLYFUN + SUSIE	MG	ENSG00000187650	VMAC	rs1270038	1	2
POLYFUN + SUSIE	MG	ENSG00000187650	VMAC	rs8103609	1	4
POLYFUN + SUSIE	MG	ENSG00000187650	VMAC	rs1678868	1	1
POLYFUN + SUSIE	MG	ENSG00000187650	VMAC	rs7256646	1	5
POLYFUN + SUSIE	MG	ENSG00000187741	FANCA	rs17233364	1	5
POLYFUN + SUSIE	MG	ENSG00000187741	FANCA	rs4785714	1	2
POLYFUN + SUSIE	MG	ENSG00000187741	FANCA	rs4420527	1	1
POLYFUN + SUSIE	MG	ENSG00000187741	FANCA	rs9926296	1	3
POLYFUN + SUSIE	MG	ENSG00000187741	FANCA	rs13335097	0.97	4
POLYFUN + SUSIE	MG	ENSG00000188603	CLN3	rs9746702	1	2
POLYFUN + SUSIE	MG	ENSG00000188603	CLN3	rs7187776	1	1
POLYFUN + SUSIE	MG	ENSG00000188603	CLN3	rs9933198	1	4
POLYFUN + SUSIE	MG	ENSG00000188603	CLN3	rs62037412	1	3
POLYFUN + SUSIE	MG	ENSG00000188603	CLN3	rs12923163	0.44	5
POLYFUN + SUSIE	MG	ENSG00000188603	CLN3	rs4072401	0.17	5
POLYFUN + SUSIE	MG	ENSG00000188603	CLN3	rs12717011	0.17	5
POLYFUN + SUSIE	MG	ENSG00000188603	CLN3	rs12717010	0.12	5
POLYFUN + SUSIE	MG	ENSG00000196141	SPATS2L	rs295142	1	2
POLYFUN + SUSIE	MG	ENSG00000196141	SPATS2L	rs11890234	1	1
POLYFUN + SUSIE	MG	ENSG00000196141	SPATS2L	rs112847403	0.33	3
POLYFUN + SUSIE	MG	ENSG00000196141	SPATS2L	rs1470010	0.33	3
POLYFUN + SUSIE	MG	ENSG00000196141	SPATS2L	rs17447138	0.33	3
POLYFUN + SUSIE	MG	ENSG00000196236	XPNPEP3	rs6002070	1	3
POLYFUN + SUSIE	MG	ENSG00000196236	XPNPEP3	rs138344	1	1
POLYFUN + SUSIE	MG	ENSG00000196236	XPNPEP3	rs5758064	1	4
POLYFUN + SUSIE	MG	ENSG00000196236	XPNPEP3	rs9611441	1	2
POLYFUN + SUSIE	MG	ENSG00000196236	XPNPEP3	rs5758093	0.5	5
POLYFUN + SUSIE	MG	ENSG00000196236	XPNPEP3	rs5750995	0.5	5
POLYFUN + SUSIE	MG	ENSG00000196378	ZNF34	rs59464125	1	3
POLYFUN + SUSIE	MG	ENSG00000196378	ZNF34	rs4333644	1	2
POLYFUN + SUSIE	MG	ENSG00000196378	ZNF34	rs12719778	1	4
POLYFUN + SUSIE	MG	ENSG00000196378	ZNF34	rs4610795	1	1
POLYFUN + SUSIE	MG	ENSG00000196378	ZNF34	rs74958403	0.25	5
POLYFUN + SUSIE	MG	ENSG00000196378	ZNF34	rs79136639	0.25	5
POLYFUN + SUSIE	MG	ENSG00000196378	ZNF34	rs7013919	0.25	5
POLYFUN + SUSIE	MG	ENSG00000196378	ZNF34	rs4422811	0.25	5
POLYFUN + SUSIE	MG	ENSG00000197136	PCNX3	rs11227289	1	4
POLYFUN + SUSIE	MG	ENSG00000197136	PCNX3	rs620088	1	2
POLYFUN + SUSIE	MG	ENSG00000197136	PCNX3	rs565427	1	5
POLYFUN + SUSIE	MG	ENSG00000197136	PCNX3	rs61744384	1	1
POLYFUN + SUSIE	MG	ENSG00000197136	PCNX3	rs11227288	1	3
POLYFUN + SUSIE	MG	ENSG00000197448	GSTK1	rs11771145	1	2
POLYFUN + SUSIE	MG	ENSG00000197448	GSTK1	rs4726624	0.94	5
POLYFUN + SUSIE	MG	ENSG00000197448	GSTK1	rs62472729	0.92	4
POLYFUN + SUSIE	MG	ENSG00000197448	GSTK1	rs66844179	0.68	3
POLYFUN + SUSIE	MG	ENSG00000197448	GSTK1	rs34910453	0.33	1
POLYFUN + SUSIE	MG	ENSG00000197448	GSTK1	rs34465195	0.33	1
POLYFUN + SUSIE	MG	ENSG00000197448	GSTK1	rs58270521	0.33	1
POLYFUN + SUSIE	MG	ENSG00000197448	GSTK1	rs68140767	0.32	3
POLYFUN + SUSIE	MG	ENSG00000198087	CD2AP	rs6904406	1	1
POLYFUN + SUSIE	MG	ENSG00000198087	CD2AP	rs72866654	1	4
POLYFUN + SUSIE	MG	ENSG00000198087	CD2AP	rs9395259	1	2
POLYFUN + SUSIE	MG	ENSG00000198087	CD2AP	rs9395260	1	3
POLYFUN + SUSIE	MG	ENSG00000198089	SFI1	rs5998002	1	1
POLYFUN + SUSIE	MG	ENSG00000198089	SFI1	rs5753686	1	4
POLYFUN + SUSIE	MG	ENSG00000198089	SFI1	rs131213	1	2
POLYFUN + SUSIE	MG	ENSG00000198089	SFI1	rs7285777	0.97	3
POLYFUN + SUSIE	MG	ENSG00000198089	SFI1	rs5753669	0.5	5
POLYFUN + SUSIE	MG	ENSG00000198089	SFI1	rs34538851	0.5	5
POLYFUN + SUSIE	MG	ENSG00000198498	TMA16	rs56236093	1	2
POLYFUN + SUSIE	MG	ENSG00000198498	TMA16	rs3797023	1	1
POLYFUN + SUSIE	MG	ENSG00000198498	TMA16	rs60444755	1	3
POLYFUN + SUSIE	MG	ENSG00000198498	TMA16	rs12643951	0.71	4
POLYFUN + SUSIE	MG	ENSG00000198498	TMA16	rs12647123	0.25	4
POLYFUN + SUSIE	MG	ENSG00000198498	TMA16	rs7693943	0.15	5
POLYFUN + SUSIE	MG	ENSG00000198498	TMA16	rs7671852	0.15	5
POLYFUN + SUSIE	MG	ENSG00000198498	TMA16	rs2028489	0.1	5
POLYFUN + SUSIE	MG	ENSG00000198740	ZNF652	rs8067459	1	2
POLYFUN + SUSIE	MG	ENSG00000198740	ZNF652	rs2960165	1	4
POLYFUN + SUSIE	MG	ENSG00000198740	ZNF652	rs1317701	1	1
POLYFUN + SUSIE	MG	ENSG00000198740	ZNF652	rs28618326	1	3
POLYFUN + SUSIE	MG	ENSG00000198740	ZNF652	rs2412099	0.41	5
POLYFUN + SUSIE	MG	ENSG00000198740	ZNF652	rs2584662	0.32	5
POLYFUN + SUSIE	MG	ENSG00000198740	ZNF652	rs2671654	0.26	5
POLYFUN + SUSIE	MG	ENSG00000204120	GIGYF2	rs1515961	1	4
POLYFUN + SUSIE	MG	ENSG00000204120	GIGYF2	rs283473	1	2
POLYFUN + SUSIE	MG	ENSG00000204120	GIGYF2	rs113295311	1	3
POLYFUN + SUSIE	MG	ENSG00000204120	GIGYF2	rs10210953	1	1
POLYFUN + SUSIE	MG	ENSG00000204991	SPIRE2	rs4785714	1	2
POLYFUN + SUSIE	MG	ENSG00000204991	SPIRE2	rs17233364	1	5
POLYFUN + SUSIE	MG	ENSG00000204991	SPIRE2	rs4420527	1	4
POLYFUN + SUSIE	MG	ENSG00000204991	SPIRE2	rs9923733	1	1
POLYFUN + SUSIE	MG	ENSG00000204991	SPIRE2	rs111836360	1	3
POLYFUN + SUSIE	MG	ENSG00000214787	MS4A4E	rs17611079	1	3
POLYFUN + SUSIE	MG	ENSG00000214787	MS4A4E	rs11230229	1	1
POLYFUN + SUSIE	MG	ENSG00000214787	MS4A4E	rs10897024	1	2
POLYFUN + SUSIE	MG	ENSG00000214787	MS4A4E	rs1349667	0.37	5
POLYFUN + SUSIE	MG	ENSG00000214787	MS4A4E	rs652303	0.21	4
POLYFUN + SUSIE	MG	ENSG00000214787	MS4A4E	rs673996	0.12	4
POLYFUN + SUSIE	MG	ENSG00000214787	MS4A4E	rs588084	0.12	4
POLYFUN + SUSIE	MG	ENSG00000214787	MS4A4E	rs676309	0.12	4
POLYFUN + SUSIE	MG	ENSG00000226124	FTCDNL1	rs11889306	1	2
POLYFUN + SUSIE	MG	ENSG00000226124	FTCDNL1	rs16832698	1	1
POLYFUN + SUSIE	MG	ENSG00000226124	FTCDNL1	rs72916335	0.33	3
POLYFUN + SUSIE	MG	ENSG00000226124	FTCDNL1	rs1992883	0.33	3
POLYFUN + SUSIE	MG	ENSG00000226124	FTCDNL1	rs56292478	0.33	3
POLYFUN + SUSIE	MG	ENSG00000226124	FTCDNL1	rs10931890	0.25	5
POLYFUN + SUSIE	MG	ENSG00000226124	FTCDNL1	rs11689664	0.25	5
POLYFUN + SUSIE	MG	ENSG00000226124	FTCDNL1	rs78037592	0.25	5
POLYFUN + SUSIE	MG	ENSG00000226124	FTCDNL1	rs76112266	0.25	5
POLYFUN + SUSIE	MG	ENSG00000226124	FTCDNL1	rs72613725	0.14	4
POLYFUN + SUSIE	MG	ENSG00000226124	FTCDNL1	rs17630114	0.14	4
POLYFUN + SUSIE	MG	ENSG00000226124	FTCDNL1	rs17630131	0.14	4
POLYFUN + SUSIE	MG	ENSG00000226124	FTCDNL1	rs67282999	0.14	4
POLYFUN + SUSIE	MG	ENSG00000226124	FTCDNL1	rs1992054	0.14	4
POLYFUN + SUSIE	MG	ENSG00000226124	FTCDNL1	rs56184321	0.14	4
POLYFUN + SUSIE	MG	ENSG00000226124	FTCDNL1	rs17592192	0.14	4
POLYFUN + SUSIE	MG	ENSG00000229153	EPHA1-AS1	rs11771145	1	1
POLYFUN + SUSIE	MG	ENSG00000229153	EPHA1-AS1	rs12703524	1	4
POLYFUN + SUSIE	MG	ENSG00000229153	EPHA1-AS1	rs1131883	1	3
POLYFUN + SUSIE	MG	ENSG00000229153	EPHA1-AS1	rs3885667	1	5
POLYFUN + SUSIE	MG	ENSG00000229153	EPHA1-AS1	rs62472729	1	2
POLYFUN + SUSIE	MG	ENSG00000234906	APOC2	rs204482	1	1
POLYFUN + SUSIE	MG	ENSG00000234906	APOC2	rs11668285	0.86	3
POLYFUN + SUSIE	MG	ENSG00000234906	APOC2	rs204912	0.35	2
POLYFUN + SUSIE	MG	ENSG00000234906	APOC2	rs204913	0.35	2
POLYFUN + SUSIE	MG	ENSG00000234906	APOC2	rs204914	0.25	2
POLYFUN + SUSIE	MG	ENSG00000235848	RMDN2-AS1	rs6734538	1	4
POLYFUN + SUSIE	MG	ENSG00000235848	RMDN2-AS1	rs59253245	1	3
POLYFUN + SUSIE	MG	ENSG00000235848	RMDN2-AS1	rs11695317	1	1
POLYFUN + SUSIE	MG	ENSG00000235848	RMDN2-AS1	rs367917	1	2
POLYFUN + SUSIE	MG	ENSG00000235848	RMDN2-AS1	rs11682643	1	5
POLYFUN + SUSIE	MG	ENSG00000239213	NCK1-DT	rs835637	1	1
POLYFUN + SUSIE	MG	ENSG00000239213	NCK1-DT	rs7648198	1	2
POLYFUN + SUSIE	MG	ENSG00000239213	NCK1-DT	rs835649	1	4
POLYFUN + SUSIE	MG	ENSG00000239213	NCK1-DT	rs73231974	0.33	3
POLYFUN + SUSIE	MG	ENSG00000239213	NCK1-DT	rs17301365	0.33	3
POLYFUN + SUSIE	MG	ENSG00000239213	NCK1-DT	rs1048145	0.33	3
POLYFUN + SUSIE	MG	ENSG00000245532	NEAT1	rs112091883	1	2
POLYFUN + SUSIE	MG	ENSG00000245532	NEAT1	rs12361552	1	1
POLYFUN + SUSIE	MG	ENSG00000245532	NEAT1	rs575479	1	5
POLYFUN + SUSIE	MG	ENSG00000245532	NEAT1	rs500161	1	3
POLYFUN + SUSIE	MG	ENSG00000245532	NEAT1	rs694156	1	4
POLYFUN + SUSIE	MG	ENSG00000250067	YJEFN3	rs117923614	1	1
POLYFUN + SUSIE	MG	ENSG00000250067	YJEFN3	rs7247594	1	4
POLYFUN + SUSIE	MG	ENSG00000250067	YJEFN3	rs10402308	1	3
POLYFUN + SUSIE	MG	ENSG00000250067	YJEFN3	rs6511041	1	2
POLYFUN + SUSIE	MG	ENSG00000250067	YJEFN3	rs61744761	0.67	5
POLYFUN + SUSIE	MG	ENSG00000250067	YJEFN3	rs11669558	0.14	5
POLYFUN + SUSIE	MG	ENSG00000250067	YJEFN3	rs45556231	0.1	5
POLYFUN + SUSIE	MG	ENSG00000263528	IKBKE	rs4844538	1	2
POLYFUN + SUSIE	MG	ENSG00000263528	IKBKE	rs17020312	1	4
POLYFUN + SUSIE	MG	ENSG00000263528	IKBKE	rs2297550	1	3
POLYFUN + SUSIE	MG	ENSG00000263528	IKBKE	rs2297549	1	1
POLYFUN + SUSIE	MG	ENSG00000263528	IKBKE	rs2990589	0.55	5
POLYFUN + SUSIE	MG	ENSG00000263528	IKBKE	rs2483063	0.45	5
POLYFUN + SUSIE	MG	ENSG00000278259	MYO19	rs76842834	0.8	5
POLYFUN + SUSIE	MG	ENSG00000278259	MYO19	rs1061121	0.66	3
POLYFUN + SUSIE	MG	ENSG00000278259	MYO19	rs1076184	0.63	2
POLYFUN + SUSIE	MG	ENSG00000278259	MYO19	rs6607331	0.51	1
POLYFUN + SUSIE	MG	ENSG00000278259	MYO19	rs2411189	0.49	1
POLYFUN + SUSIE	MG	ENSG00000278259	MYO19	rs875213	0.37	2
POLYFUN + SUSIE	MG	ENSG00000278259	MYO19	rs8069331	0.25	4
POLYFUN + SUSIE	MG	ENSG00000278259	MYO19	rs11651061	0.2	3
POLYFUN + SUSIE	MG	ENSG00000278259	MYO19	rs17692864	0.2	5
POLYFUN + SUSIE	MG	ENSG00000278259	MYO19	rs2028069	0.14	3
POLYFUN + SUSIE	MG	ENSG00000278259	MYO19	rs2285641	0.11	4
POLYFUN + SUSIE	MG	ENSG00000278259	MYO19	rs1005552	0.11	4
POLYFUN + SUSIE	MG	ENSG00000278259	MYO19	rs35230968	0.11	4
POLYFUN + SUSIE	MiGA3	ENSG00000007520	TSR3	rs2974815	1	1
POLYFUN + SUSIE	MiGA3	ENSG00000007520	TSR3	rs117054153	1	2
POLYFUN + SUSIE	MiGA3	ENSG00000007520	TSR3	rs12932244	1	3
POLYFUN + SUSIE	MiGA3	ENSG00000007520	TSR3	rs117290280	0.54	5
POLYFUN + SUSIE	MiGA3	ENSG00000007520	TSR3	rs1204508	0.47	4
POLYFUN + SUSIE	MiGA3	ENSG00000007520	TSR3	rs11646375	0.46	5
POLYFUN + SUSIE	MiGA3	ENSG00000007520	TSR3	rs1698233	0.45	4
POLYFUN + SUSIE	MiGA3	ENSG00000029725	RABEP1	rs8064959	1	3
POLYFUN + SUSIE	MiGA3	ENSG00000029725	RABEP1	rs78975364	1	2
POLYFUN + SUSIE	MiGA3	ENSG00000029725	RABEP1	rs112918260	1	1
POLYFUN + SUSIE	MiGA3	ENSG00000029725	RABEP1	rs78813154	0.54	5
POLYFUN + SUSIE	MiGA3	ENSG00000029725	RABEP1	rs72634021	0.33	4
POLYFUN + SUSIE	MiGA3	ENSG00000029725	RABEP1	rs72634025	0.33	4
POLYFUN + SUSIE	MiGA3	ENSG00000029725	RABEP1	rs56960906	0.14	4
POLYFUN + SUSIE	MiGA3	ENSG00000033030	ZCCHC8	rs7303125	0.29	0
POLYFUN + SUSIE	MiGA3	ENSG00000033030	ZCCHC8	rs185619957	0.26	0
POLYFUN + SUSIE	MiGA3	ENSG00000067596	DHX8	rs147085022	0.39	0
POLYFUN + SUSIE	MiGA3	ENSG00000067596	DHX8	rs183498866	0.33	0
POLYFUN + SUSIE	MiGA3	ENSG00000073605	GSDMB	rs1011082	1	3
POLYFUN + SUSIE	MiGA3	ENSG00000073605	GSDMB	rs7359623	1	4
POLYFUN + SUSIE	MiGA3	ENSG00000073605	GSDMB	rs62067034	1	2
POLYFUN + SUSIE	MiGA3	ENSG00000073605	GSDMB	rs76568100	1	1
POLYFUN + SUSIE	MiGA3	ENSG00000073605	GSDMB	rs9747973	0.72	5
POLYFUN + SUSIE	MiGA3	ENSG00000073605	GSDMB	rs2941522	0.28	5
POLYFUN + SUSIE	MiGA3	ENSG00000073921	PICALM	rs11234556	1	1
POLYFUN + SUSIE	MiGA3	ENSG00000073921	PICALM	rs4944549	1	3
POLYFUN + SUSIE	MiGA3	ENSG00000073921	PICALM	rs12294949	1	5
POLYFUN + SUSIE	MiGA3	ENSG00000073921	PICALM	rs67598967	1	2
POLYFUN + SUSIE	MiGA3	ENSG00000073921	PICALM	rs115964810	0.97	4
POLYFUN + SUSIE	MiGA3	ENSG00000078579	FGF20	rs2684392	1	3
POLYFUN + SUSIE	MiGA3	ENSG00000078579	FGF20	rs7831637	1	4
POLYFUN + SUSIE	MiGA3	ENSG00000078579	FGF20	rs57146616	1	1
POLYFUN + SUSIE	MiGA3	ENSG00000078579	FGF20	rs681237	1	2
POLYFUN + SUSIE	MiGA3	ENSG00000078579	FGF20	rs9644642	0.14	5
POLYFUN + SUSIE	MiGA3	ENSG00000078579	FGF20	rs590880	0.11	5
POLYFUN + SUSIE	MiGA3	ENSG00000078579	FGF20	rs591323	0.11	5
POLYFUN + SUSIE	MiGA3	ENSG00000085514	PILRA	rs2906657	0.1	0
POLYFUN + SUSIE	MiGA3	ENSG00000086288	NME8	rs77642457	0.21	0
POLYFUN + SUSIE	MiGA3	ENSG00000086288	NME8	rs71548610	0.13	0
POLYFUN + SUSIE	MiGA3	ENSG00000087074	PPP1R15A	rs3745480	0.69	1
POLYFUN + SUSIE	MiGA3	ENSG00000087074	PPP1R15A	rs66937811	0.31	1
POLYFUN + SUSIE	MiGA3	ENSG00000087074	PPP1R15A	rs1003424	0.29	2
POLYFUN + SUSIE	MiGA3	ENSG00000087074	PPP1R15A	rs10421561	0.19	2
POLYFUN + SUSIE	MiGA3	ENSG00000087074	PPP1R15A	rs8101959	0.14	2
POLYFUN + SUSIE	MiGA3	ENSG00000087074	PPP1R15A	rs10421754	0.11	2
POLYFUN + SUSIE	MiGA3	ENSG00000087074	PPP1R15A	rs2305918	0.11	2
POLYFUN + SUSIE	MiGA3	ENSG00000087589	CASS4	rs376900	1	2
POLYFUN + SUSIE	MiGA3	ENSG00000087589	CASS4	rs6069749	1	1
POLYFUN + SUSIE	MiGA3	ENSG00000087589	CASS4	rs2296130	0.93	5
POLYFUN + SUSIE	MiGA3	ENSG00000087589	CASS4	rs6064397	0.78	3
POLYFUN + SUSIE	MiGA3	ENSG00000087589	CASS4	rs6024900	0.22	4
POLYFUN + SUSIE	MiGA3	ENSG00000087589	CASS4	rs6014740	0.22	4
POLYFUN + SUSIE	MiGA3	ENSG00000087589	CASS4	rs3761210	0.14	4
POLYFUN + SUSIE	MiGA3	ENSG00000087589	CASS4	rs6024901	0.14	4
POLYFUN + SUSIE	MiGA3	ENSG00000087589	CASS4	rs13037594	0.11	3
POLYFUN + SUSIE	MiGA3	ENSG00000092108	SCFD1	rs72666440	1	2
POLYFUN + SUSIE	MiGA3	ENSG00000092108	SCFD1	rs4981770	1	1
POLYFUN + SUSIE	MiGA3	ENSG00000092108	SCFD1	rs7147530	0.76	3
POLYFUN + SUSIE	MiGA3	ENSG00000092108	SCFD1	rs179287	0.48	4
POLYFUN + SUSIE	MiGA3	ENSG00000092108	SCFD1	rs2378781	0.18	3
POLYFUN + SUSIE	MiGA3	ENSG00000092108	SCFD1	rs229145	0.11	4
POLYFUN + SUSIE	MiGA3	ENSG00000099949	LZTR1	rs6003435	0.32	0
POLYFUN + SUSIE	MiGA3	ENSG00000099949	LZTR1	rs6003437	0.23	0
POLYFUN + SUSIE	MiGA3	ENSG00000099949	LZTR1	rs17819599	0.18	0
POLYFUN + SUSIE	MiGA3	ENSG00000099949	LZTR1	rs2543400	0.11	0
POLYFUN + SUSIE	MiGA3	ENSG00000099949	LZTR1	rs2543398	0.11	0
POLYFUN + SUSIE	MiGA3	ENSG00000100239	PPP6R2	rs12167996	1	3
POLYFUN + SUSIE	MiGA3	ENSG00000100239	PPP6R2	rs79067317	1	2
POLYFUN + SUSIE	MiGA3	ENSG00000100239	PPP6R2	rs12162782	1	4
POLYFUN + SUSIE	MiGA3	ENSG00000100239	PPP6R2	rs6417776	1	1
POLYFUN + SUSIE	MiGA3	ENSG00000101197	BIRC7	rs6062856	1	3
POLYFUN + SUSIE	MiGA3	ENSG00000101197	BIRC7	rs73151482	1	2
POLYFUN + SUSIE	MiGA3	ENSG00000101197	BIRC7	rs59415062	1	1
POLYFUN + SUSIE	MiGA3	ENSG00000101197	BIRC7	rs60374846	1	4
POLYFUN + SUSIE	MiGA3	ENSG00000101197	BIRC7	rs2236190	1	5
POLYFUN + SUSIE	MiGA3	ENSG00000103485	QPRT	rs12929333	1	1
POLYFUN + SUSIE	MiGA3	ENSG00000103485	QPRT	rs12921753	1	2
POLYFUN + SUSIE	MiGA3	ENSG00000103485	QPRT	rs183186934	0.9	4
POLYFUN + SUSIE	MiGA3	ENSG00000103485	QPRT	rs2005219	0.85	5
POLYFUN + SUSIE	MiGA3	ENSG00000103485	QPRT	rs141987948	0.77	3
POLYFUN + SUSIE	MiGA3	ENSG00000103485	QPRT	rs145634669	0.19	3
POLYFUN + SUSIE	MiGA3	ENSG00000103550	KNOP1	rs34319910	1	1
POLYFUN + SUSIE	MiGA3	ENSG00000103550	KNOP1	rs9927409	0.74	2
POLYFUN + SUSIE	MiGA3	ENSG00000103550	KNOP1	rs3751821	0.74	2
POLYFUN + SUSIE	MiGA3	ENSG00000103811	CTSH	rs4344704	1	2
POLYFUN + SUSIE	MiGA3	ENSG00000103811	CTSH	rs7164529	1	1
POLYFUN + SUSIE	MiGA3	ENSG00000103811	CTSH	rs62011034	0.92	3
POLYFUN + SUSIE	MiGA3	ENSG00000103811	CTSH	rs12440662	0.9	4
POLYFUN + SUSIE	MiGA3	ENSG00000103811	CTSH	rs2289702	0.63	5
POLYFUN + SUSIE	MiGA3	ENSG00000103811	CTSH	rs34593439	0.37	5
POLYFUN + SUSIE	MiGA3	ENSG00000104804	TULP2	rs80231469	1	2
POLYFUN + SUSIE	MiGA3	ENSG00000104804	TULP2	rs116924700	1	1
POLYFUN + SUSIE	MiGA3	ENSG00000104804	TULP2	rs12608776	0.7	4
POLYFUN + SUSIE	MiGA3	ENSG00000104804	TULP2	rs59251910	0.61	3
POLYFUN + SUSIE	MiGA3	ENSG00000104804	TULP2	rs12610169	0.53	3
POLYFUN + SUSIE	MiGA3	ENSG00000105383	CD33	rs34813869	1	2
POLYFUN + SUSIE	MiGA3	ENSG00000105383	CD33	rs4802779	1	3
POLYFUN + SUSIE	MiGA3	ENSG00000105383	CD33	rs11084067	1	1
POLYFUN + SUSIE	MiGA3	ENSG00000105383	CD33	rs17716016	0.59	4
POLYFUN + SUSIE	MiGA3	ENSG00000105383	CD33	rs12608749	0.41	4
POLYFUN + SUSIE	MiGA3	ENSG00000105383	CD33	rs1697573	0.2	5
POLYFUN + SUSIE	MiGA3	ENSG00000105383	CD33	rs1710398	0.17	5
POLYFUN + SUSIE	MiGA3	ENSG00000105383	CD33	rs1697553	0.17	5
POLYFUN + SUSIE	MiGA3	ENSG00000105383	CD33	rs1399837	0.15	5
POLYFUN + SUSIE	MiGA3	ENSG00000105383	CD33	rs273640	0.1	5
POLYFUN + SUSIE	MiGA3	ENSG00000105889	STEAP1B	rs62446118	0.15	0
POLYFUN + SUSIE	MiGA3	ENSG00000106144	CASP2	rs11762334	1	4
POLYFUN + SUSIE	MiGA3	ENSG00000106144	CASP2	rs11771145	1	1
POLYFUN + SUSIE	MiGA3	ENSG00000106144	CASP2	rs11772895	1	3
POLYFUN + SUSIE	MiGA3	ENSG00000106144	CASP2	rs12703524	1	2
POLYFUN + SUSIE	MiGA3	ENSG00000106144	CASP2	rs3935999	0.5	5
POLYFUN + SUSIE	MiGA3	ENSG00000106144	CASP2	rs3935998	0.5	5
POLYFUN + SUSIE	MiGA3	ENSG00000107679	PLEKHA1	rs2421021	1	4
POLYFUN + SUSIE	MiGA3	ENSG00000107679	PLEKHA1	rs7914912	1	3
POLYFUN + SUSIE	MiGA3	ENSG00000107679	PLEKHA1	rs10510110	1	1
POLYFUN + SUSIE	MiGA3	ENSG00000107679	PLEKHA1	rs8181474	1	2
POLYFUN + SUSIE	MiGA3	ENSG00000107742	SPOCK2	rs6480509	0.22	0
POLYFUN + SUSIE	MiGA3	ENSG00000107742	SPOCK2	rs10999769	0.19	0
POLYFUN + SUSIE	MiGA3	ENSG00000108091	CCDC6	rs4948377	0.14	0
POLYFUN + SUSIE	MiGA3	ENSG00000108091	CCDC6	rs4948378	0.14	0
POLYFUN + SUSIE	MiGA3	ENSG00000108091	CCDC6	rs117724499	0.1	0
POLYFUN + SUSIE	MiGA3	ENSG00000108179	PPIF	rs78629872	0.22	0
POLYFUN + SUSIE	MiGA3	ENSG00000108179	PPIF	rs6480903	0.19	0
POLYFUN + SUSIE	MiGA3	ENSG00000108179	PPIF	rs78522209	0.11	0
POLYFUN + SUSIE	MiGA3	ENSG00000108828	VAT1	rs62078657	0.16	0
POLYFUN + SUSIE	MiGA3	ENSG00000108828	VAT1	rs62080276	0.12	0
POLYFUN + SUSIE	MiGA3	ENSG00000108861	DUSP3	rs2523157	1	1
POLYFUN + SUSIE	MiGA3	ENSG00000108861	DUSP3	rs658261	1	3
POLYFUN + SUSIE	MiGA3	ENSG00000108861	DUSP3	rs78012551	1	2
POLYFUN + SUSIE	MiGA3	ENSG00000108861	DUSP3	rs4793010	0.7	5
POLYFUN + SUSIE	MiGA3	ENSG00000108861	DUSP3	rs629135	0.5	4
POLYFUN + SUSIE	MiGA3	ENSG00000108861	DUSP3	rs479249	0.5	4
POLYFUN + SUSIE	MiGA3	ENSG00000108861	DUSP3	rs11079749	0.15	5
POLYFUN + SUSIE	MiGA3	ENSG00000108861	DUSP3	rs12452858	0.15	5
POLYFUN + SUSIE	MiGA3	ENSG00000110079	MS4A4A	rs17611079	1	1
POLYFUN + SUSIE	MiGA3	ENSG00000110079	MS4A4A	rs11230229	1	2
POLYFUN + SUSIE	MiGA3	ENSG00000110079	MS4A4A	rs72924659	1	4
POLYFUN + SUSIE	MiGA3	ENSG00000110079	MS4A4A	rs78822911	0.95	3
POLYFUN + SUSIE	MiGA3	ENSG00000110079	MS4A4A	rs7108879	0.95	5
POLYFUN + SUSIE	MiGA3	ENSG00000112667	DNPH1	rs4714684	1	1
POLYFUN + SUSIE	MiGA3	ENSG00000112667	DNPH1	rs2396023	1	2
POLYFUN + SUSIE	MiGA3	ENSG00000112667	DNPH1	rs9472039	1	3
POLYFUN + SUSIE	MiGA3	ENSG00000112667	DNPH1	rs62402409	1	4
POLYFUN + SUSIE	MiGA3	ENSG00000112667	DNPH1	rs76649578	0.5	5
POLYFUN + SUSIE	MiGA3	ENSG00000112667	DNPH1	rs79329802	0.5	5
POLYFUN + SUSIE	MiGA3	ENSG00000114054	PCCB	rs3856637	1	2
POLYFUN + SUSIE	MiGA3	ENSG00000114054	PCCB	rs4678436	1	3
POLYFUN + SUSIE	MiGA3	ENSG00000114054	PCCB	rs11919030	1	1
POLYFUN + SUSIE	MiGA3	ENSG00000114054	PCCB	rs6763239	0.5	4
POLYFUN + SUSIE	MiGA3	ENSG00000114054	PCCB	rs9869957	0.5	4
POLYFUN + SUSIE	MiGA3	ENSG00000114902	SPCS1	rs11710485	1	3
POLYFUN + SUSIE	MiGA3	ENSG00000114902	SPCS1	rs12489732	1	5
POLYFUN + SUSIE	MiGA3	ENSG00000114902	SPCS1	rs55946513	1	1
POLYFUN + SUSIE	MiGA3	ENSG00000114902	SPCS1	rs35325270	1	4
POLYFUN + SUSIE	MiGA3	ENSG00000114902	SPCS1	rs11130306	1	2
POLYFUN + SUSIE	MiGA3	ENSG00000115825	PRKD3	rs72792854	1	3
POLYFUN + SUSIE	MiGA3	ENSG00000115825	PRKD3	rs12151626	1	2
POLYFUN + SUSIE	MiGA3	ENSG00000115825	PRKD3	rs7560904	1	1
POLYFUN + SUSIE	MiGA3	ENSG00000115825	PRKD3	rs55942529	0.82	4
POLYFUN + SUSIE	MiGA3	ENSG00000115825	PRKD3	rs61208496	0.41	5
POLYFUN + SUSIE	MiGA3	ENSG00000115825	PRKD3	rs55991517	0.41	5
POLYFUN + SUSIE	MiGA3	ENSG00000115825	PRKD3	rs76193485	0.14	4
POLYFUN + SUSIE	MiGA3	ENSG00000115825	PRKD3	rs2888463	0.12	5
POLYFUN + SUSIE	MiGA3	ENSG00000115828	QPCT	rs2302653	0.53	1
POLYFUN + SUSIE	MiGA3	ENSG00000116604	MEF2D	rs12043060	1	2
POLYFUN + SUSIE	MiGA3	ENSG00000116604	MEF2D	rs7534239	1	3
POLYFUN + SUSIE	MiGA3	ENSG00000116604	MEF2D	rs7539466	1	1
POLYFUN + SUSIE	MiGA3	ENSG00000116604	MEF2D	rs11580501	0.5	4
POLYFUN + SUSIE	MiGA3	ENSG00000116604	MEF2D	rs67947469	0.5	4
POLYFUN + SUSIE	MiGA3	ENSG00000117280	RAB29	rs1891091	1	3
POLYFUN + SUSIE	MiGA3	ENSG00000117280	RAB29	rs6673687	1	1
POLYFUN + SUSIE	MiGA3	ENSG00000117280	RAB29	rs11240565	1	4
POLYFUN + SUSIE	MiGA3	ENSG00000117280	RAB29	rs823094	0.96	2
POLYFUN + SUSIE	MiGA3	ENSG00000117280	RAB29	rs1772139	0.58	5
POLYFUN + SUSIE	MiGA3	ENSG00000117280	RAB29	rs2793374	0.41	5
POLYFUN + SUSIE	MiGA3	ENSG00000120451	SNX19	rs7940866	1	2
POLYFUN + SUSIE	MiGA3	ENSG00000120451	SNX19	rs34068453	1	3
POLYFUN + SUSIE	MiGA3	ENSG00000120451	SNX19	rs7107595	1	4
POLYFUN + SUSIE	MiGA3	ENSG00000120451	SNX19	rs73031129	0.99	1
POLYFUN + SUSIE	MiGA3	ENSG00000120451	SNX19	rs948086	0.79	5
POLYFUN + SUSIE	MiGA3	ENSG00000120451	SNX19	rs57336947	0.15	5
POLYFUN + SUSIE	MiGA3	ENSG00000122863	CHST3	rs55942352	1	2
POLYFUN + SUSIE	MiGA3	ENSG00000122863	CHST3	rs4148914	1	1
POLYFUN + SUSIE	MiGA3	ENSG00000122863	CHST3	rs10999846	0.82	3
POLYFUN + SUSIE	MiGA3	ENSG00000122863	CHST3	rs35422592	0.26	5
POLYFUN + SUSIE	MiGA3	ENSG00000122863	CHST3	rs80065903	0.25	5
POLYFUN + SUSIE	MiGA3	ENSG00000122863	CHST3	rs72806220	0.24	5
POLYFUN + SUSIE	MiGA3	ENSG00000122863	CHST3	rs2394797	0.22	4
POLYFUN + SUSIE	MiGA3	ENSG00000122863	CHST3	rs2394798	0.19	4
POLYFUN + SUSIE	MiGA3	ENSG00000122863	CHST3	rs2394800	0.18	4
POLYFUN + SUSIE	MiGA3	ENSG00000122863	CHST3	rs12412476	0.18	5
POLYFUN + SUSIE	MiGA3	ENSG00000122863	CHST3	rs12774735	0.17	4
POLYFUN + SUSIE	MiGA3	ENSG00000122863	CHST3	rs2394801	0.17	4
POLYFUN + SUSIE	MiGA3	ENSG00000122863	CHST3	rs57360357	0.1	3
POLYFUN + SUSIE	MiGA3	ENSG00000123609	NMI	rs11673872	1	4
POLYFUN + SUSIE	MiGA3	ENSG00000123609	NMI	rs1005086	1	2
POLYFUN + SUSIE	MiGA3	ENSG00000123609	NMI	rs7567635	0.99	5
POLYFUN + SUSIE	MiGA3	ENSG00000123609	NMI	rs1905745	0.96	1
POLYFUN + SUSIE	MiGA3	ENSG00000123609	NMI	rs10211364	0.6	3
POLYFUN + SUSIE	MiGA3	ENSG00000123609	NMI	rs13390448	0.4	3
POLYFUN + SUSIE	MiGA3	ENSG00000124134	KCNS1	rs2038165	0.11	1
POLYFUN + SUSIE	MiGA3	ENSG00000125744	RTN2	rs12151345	1	1
POLYFUN + SUSIE	MiGA3	ENSG00000125744	RTN2	rs2041993	0.98	2
POLYFUN + SUSIE	MiGA3	ENSG00000125744	RTN2	rs7254423	0.81	5
POLYFUN + SUSIE	MiGA3	ENSG00000125744	RTN2	rs8102572	0.61	4
POLYFUN + SUSIE	MiGA3	ENSG00000125744	RTN2	rs2270403	0.39	4
POLYFUN + SUSIE	MiGA3	ENSG00000125744	RTN2	rs12104199	0.34	3
POLYFUN + SUSIE	MiGA3	ENSG00000125744	RTN2	rs12104333	0.34	3
POLYFUN + SUSIE	MiGA3	ENSG00000125744	RTN2	rs12104327	0.32	3
POLYFUN + SUSIE	MiGA3	ENSG00000125744	RTN2	rs759623	0.18	5
POLYFUN + SUSIE	MiGA3	ENSG00000126787	DLGAP5	rs61975106	0.18	0
POLYFUN + SUSIE	MiGA3	ENSG00000126787	DLGAP5	rs2358887	0.1	0
POLYFUN + SUSIE	MiGA3	ENSG00000127125	PPCS	rs56239430	0.53	2
POLYFUN + SUSIE	MiGA3	ENSG00000127125	PPCS	rs12729275	0.16	2
POLYFUN + SUSIE	MiGA3	ENSG00000127125	PPCS	rs59031414	0.16	2
POLYFUN + SUSIE	MiGA3	ENSG00000127125	PPCS	rs12742974	0.15	2
POLYFUN + SUSIE	MiGA3	ENSG00000127125	PPCS	rs66559745	0.11	1
POLYFUN + SUSIE	MiGA3	ENSG00000130332	LSM7	rs4603693	1	1
POLYFUN + SUSIE	MiGA3	ENSG00000130332	LSM7	rs4806849	0.73	4
POLYFUN + SUSIE	MiGA3	ENSG00000130332	LSM7	rs55769436	0.54	5
POLYFUN + SUSIE	MiGA3	ENSG00000130332	LSM7	rs3746289	0.25	5
POLYFUN + SUSIE	MiGA3	ENSG00000130332	LSM7	rs79827094	0.17	2
POLYFUN + SUSIE	MiGA3	ENSG00000130332	LSM7	rs2159026	0.13	5
POLYFUN + SUSIE	MiGA3	ENSG00000130332	LSM7	rs80049017	0.11	2
POLYFUN + SUSIE	MiGA3	ENSG00000130479	MAP1S	rs140487639	1	1
POLYFUN + SUSIE	MiGA3	ENSG00000130479	MAP1S	rs4808683	1	2
POLYFUN + SUSIE	MiGA3	ENSG00000130479	MAP1S	rs2287860	1	4
POLYFUN + SUSIE	MiGA3	ENSG00000130479	MAP1S	rs12978944	1	3
POLYFUN + SUSIE	MiGA3	ENSG00000135976	ANKRD36	rs78783493	0.66	1
POLYFUN + SUSIE	MiGA3	ENSG00000135976	ANKRD36	rs13400545	0.23	2
POLYFUN + SUSIE	MiGA3	ENSG00000135976	ANKRD36	rs7575796	0.2	1
POLYFUN + SUSIE	MiGA3	ENSG00000135976	ANKRD36	rs9973669	0.15	2
POLYFUN + SUSIE	MiGA3	ENSG00000135976	ANKRD36	rs113369057	0.15	2
POLYFUN + SUSIE	MiGA3	ENSG00000135976	ANKRD36	rs115648382	0.12	1
POLYFUN + SUSIE	MiGA3	ENSG00000136235	GPNMB	rs73086128	1	4
POLYFUN + SUSIE	MiGA3	ENSG00000136235	GPNMB	rs156414	1	1
POLYFUN + SUSIE	MiGA3	ENSG00000136235	GPNMB	rs35620312	1	2
POLYFUN + SUSIE	MiGA3	ENSG00000136235	GPNMB	rs274058	1	3
POLYFUN + SUSIE	MiGA3	ENSG00000136235	GPNMB	rs6967526	0.54	5
POLYFUN + SUSIE	MiGA3	ENSG00000136235	GPNMB	rs3807452	0.43	5
POLYFUN + SUSIE	MiGA3	ENSG00000136243	NUP42	rs73086128	1	1
POLYFUN + SUSIE	MiGA3	ENSG00000136243	NUP42	rs12700412	1	2
POLYFUN + SUSIE	MiGA3	ENSG00000136243	NUP42	rs377383	1	4
POLYFUN + SUSIE	MiGA3	ENSG00000136243	NUP42	rs6968696	1	3
POLYFUN + SUSIE	MiGA3	ENSG00000136243	NUP42	rs4265084	0.33	5
POLYFUN + SUSIE	MiGA3	ENSG00000136243	NUP42	rs4428570	0.16	5
POLYFUN + SUSIE	MiGA3	ENSG00000136243	NUP42	rs6971002	0.15	5
POLYFUN + SUSIE	MiGA3	ENSG00000136717	BIN1	rs35114168	1	2
POLYFUN + SUSIE	MiGA3	ENSG00000136717	BIN1	rs4663105	1	1
POLYFUN + SUSIE	MiGA3	ENSG00000136717	BIN1	rs183249941	0.93	4
POLYFUN + SUSIE	MiGA3	ENSG00000136717	BIN1	rs11887884	0.92	5
POLYFUN + SUSIE	MiGA3	ENSG00000136717	BIN1	rs7567299	0.5	3
POLYFUN + SUSIE	MiGA3	ENSG00000136717	BIN1	rs7601283	0.5	3
POLYFUN + SUSIE	MiGA3	ENSG00000138175	ARL3	rs10748818	0.58	1
POLYFUN + SUSIE	MiGA3	ENSG00000138175	ARL3	rs7912206	0.5	0
POLYFUN + SUSIE	MiGA3	ENSG00000138175	ARL3	rs4409766	0.4	0
POLYFUN + SUSIE	MiGA3	ENSG00000138175	ARL3	rs2296887	0.33	1
POLYFUN + SUSIE	MiGA3	ENSG00000138463	SLC49A4	rs7618119	0.14	0
POLYFUN + SUSIE	MiGA3	ENSG00000139083	ETV6	rs117321697	0.53	0
POLYFUN + SUSIE	MiGA3	ENSG00000139083	ETV6	rs117051500	0.28	0
POLYFUN + SUSIE	MiGA3	ENSG00000139083	ETV6	rs56338611	0.24	0
POLYFUN + SUSIE	MiGA3	ENSG00000139083	ETV6	rs16907395	0.12	0
POLYFUN + SUSIE	MiGA3	ENSG00000139083	ETV6	rs17300449	0.1	0
POLYFUN + SUSIE	MiGA3	ENSG00000140030	GPR65	rs12433598	1	4
POLYFUN + SUSIE	MiGA3	ENSG00000140030	GPR65	rs367636	1	2
POLYFUN + SUSIE	MiGA3	ENSG00000140030	GPR65	rs77476298	1	3
POLYFUN + SUSIE	MiGA3	ENSG00000140030	GPR65	rs79645689	1	1
POLYFUN + SUSIE	MiGA3	ENSG00000140030	GPR65	rs3844023	0.33	5
POLYFUN + SUSIE	MiGA3	ENSG00000140030	GPR65	rs7157799	0.33	5
POLYFUN + SUSIE	MiGA3	ENSG00000140030	GPR65	rs11621530	0.33	5
POLYFUN + SUSIE	MiGA3	ENSG00000140090	SLC24A4	rs78254567	1	4
POLYFUN + SUSIE	MiGA3	ENSG00000140090	SLC24A4	rs12880521	1	2
POLYFUN + SUSIE	MiGA3	ENSG00000140090	SLC24A4	rs2094473	1	3
POLYFUN + SUSIE	MiGA3	ENSG00000140090	SLC24A4	rs10150603	1	5
POLYFUN + SUSIE	MiGA3	ENSG00000140090	SLC24A4	rs61977318	1	1
POLYFUN + SUSIE	MiGA3	ENSG00000140320	BAHD1	rs34239964	0.22	0
POLYFUN + SUSIE	MiGA3	ENSG00000140320	BAHD1	rs998713	0.16	0
POLYFUN + SUSIE	MiGA3	ENSG00000140320	BAHD1	rs55863440	0.12	0
POLYFUN + SUSIE	MiGA3	ENSG00000140320	BAHD1	rs11636097	0.11	0
POLYFUN + SUSIE	MiGA3	ENSG00000140678	ITGAX	rs72799319	1	3
POLYFUN + SUSIE	MiGA3	ENSG00000140678	ITGAX	rs11642535	1	2
POLYFUN + SUSIE	MiGA3	ENSG00000140678	ITGAX	rs61320757	0.97	1
POLYFUN + SUSIE	MiGA3	ENSG00000140678	ITGAX	rs749767	0.52	4
POLYFUN + SUSIE	MiGA3	ENSG00000140678	ITGAX	rs9921835	0.47	5
POLYFUN + SUSIE	MiGA3	ENSG00000140678	ITGAX	rs12716981	0.26	4
POLYFUN + SUSIE	MiGA3	ENSG00000140678	ITGAX	rs4889619	0.22	4
POLYFUN + SUSIE	MiGA3	ENSG00000140678	ITGAX	rs28853644	0.17	5
POLYFUN + SUSIE	MiGA3	ENSG00000140678	ITGAX	rs8046391	0.14	5
POLYFUN + SUSIE	MiGA3	ENSG00000140678	ITGAX	rs28421305	0.12	5
POLYFUN + SUSIE	MiGA3	ENSG00000143314	MRPL24	rs2768747	0.96	1
POLYFUN + SUSIE	MiGA3	ENSG00000143314	MRPL24	rs6703082	0.3	2
POLYFUN + SUSIE	MiGA3	ENSG00000143314	MRPL24	rs6702965	0.27	2
POLYFUN + SUSIE	MiGA3	ENSG00000143314	MRPL24	rs6678233	0.22	2
POLYFUN + SUSIE	MiGA3	ENSG00000143314	MRPL24	rs6688871	0.22	2
POLYFUN + SUSIE	MiGA3	ENSG00000143314	MRPL24	rs12401420	0.16	0
POLYFUN + SUSIE	MiGA3	ENSG00000143314	MRPL24	rs1853965	0.14	0
POLYFUN + SUSIE	MiGA3	ENSG00000143314	MRPL24	rs883425	0.11	0
POLYFUN + SUSIE	MiGA3	ENSG00000143314	MRPL24	rs17412946	0.1	0
POLYFUN + SUSIE	MiGA3	ENSG00000143314	MRPL24	rs6678555	0.1	0
POLYFUN + SUSIE	MiGA3	ENSG00000143314	MRPL24	rs967072	0.1	0
POLYFUN + SUSIE	MiGA3	ENSG00000146090	RASGEF1C	rs72823755	1	1
POLYFUN + SUSIE	MiGA3	ENSG00000146090	RASGEF1C	rs10043453	1	4
POLYFUN + SUSIE	MiGA3	ENSG00000146090	RASGEF1C	rs1127580	1	3
POLYFUN + SUSIE	MiGA3	ENSG00000146090	RASGEF1C	rs62406980	0.97	2
POLYFUN + SUSIE	MiGA3	ENSG00000146090	RASGEF1C	rs9329102	0.5	5
POLYFUN + SUSIE	MiGA3	ENSG00000146090	RASGEF1C	rs7707586	0.5	5
POLYFUN + SUSIE	MiGA3	ENSG00000146826	TRAPPC14	rs858502	1	2
POLYFUN + SUSIE	MiGA3	ENSG00000146826	TRAPPC14	rs2906657	1	1
POLYFUN + SUSIE	MiGA3	ENSG00000146826	TRAPPC14	rs12705073	0.98	3
POLYFUN + SUSIE	MiGA3	ENSG00000146826	TRAPPC14	rs12539985	0.57	5
POLYFUN + SUSIE	MiGA3	ENSG00000146826	TRAPPC14	rs111757992	0.25	4
POLYFUN + SUSIE	MiGA3	ENSG00000146826	TRAPPC14	rs4134898	0.18	5
POLYFUN + SUSIE	MiGA3	ENSG00000146904	EPHA1	rs11771145	1	1
POLYFUN + SUSIE	MiGA3	ENSG00000146904	EPHA1	rs5888103	0.99	2
POLYFUN + SUSIE	MiGA3	ENSG00000146904	EPHA1	rs66844179	0.81	3
POLYFUN + SUSIE	MiGA3	ENSG00000146904	EPHA1	rs62472729	0.6	4
POLYFUN + SUSIE	MiGA3	ENSG00000146904	EPHA1	rs4726621	0.4	4
POLYFUN + SUSIE	MiGA3	ENSG00000146904	EPHA1	rs68140767	0.18	3
POLYFUN + SUSIE	MiGA3	ENSG00000146904	EPHA1	rs2949763	0.15	5
POLYFUN + SUSIE	MiGA3	ENSG00000146904	EPHA1	rs10237688	0.11	5
POLYFUN + SUSIE	MiGA3	ENSG00000148429	USP6NL	rs11257164	1	4
POLYFUN + SUSIE	MiGA3	ENSG00000148429	USP6NL	rs12250042	1	3
POLYFUN + SUSIE	MiGA3	ENSG00000148429	USP6NL	rs117036361	1	1
POLYFUN + SUSIE	MiGA3	ENSG00000148429	USP6NL	rs7096519	1	2
POLYFUN + SUSIE	MiGA3	ENSG00000148429	USP6NL	rs112617231	0.34	5
POLYFUN + SUSIE	MiGA3	ENSG00000148429	USP6NL	rs72783935	0.21	5
POLYFUN + SUSIE	MiGA3	ENSG00000148429	USP6NL	rs72781910	0.21	5
POLYFUN + SUSIE	MiGA3	ENSG00000148429	USP6NL	rs35986488	0.16	5
POLYFUN + SUSIE	MiGA3	ENSG00000149922	TBX6	rs55760005	1	5
POLYFUN + SUSIE	MiGA3	ENSG00000149922	TBX6	rs73530148	1	4
POLYFUN + SUSIE	MiGA3	ENSG00000149922	TBX6	rs2289292	1	2
POLYFUN + SUSIE	MiGA3	ENSG00000149922	TBX6	rs55743682	1	1
POLYFUN + SUSIE	MiGA3	ENSG00000149922	TBX6	rs9928448	1	3
POLYFUN + SUSIE	MiGA3	ENSG00000150667	FSIP1	rs12441231	0.35	1
POLYFUN + SUSIE	MiGA3	ENSG00000150667	FSIP1	rs78068165	0.33	1
POLYFUN + SUSIE	MiGA3	ENSG00000150667	FSIP1	rs16967544	0.3	1
POLYFUN + SUSIE	MiGA3	ENSG00000150667	FSIP1	rs7171648	0.16	0
POLYFUN + SUSIE	MiGA3	ENSG00000150667	FSIP1	rs62002282	0.15	0
POLYFUN + SUSIE	MiGA3	ENSG00000150667	FSIP1	rs62002283	0.15	0
POLYFUN + SUSIE	MiGA3	ENSG00000150667	FSIP1	rs11855535	0.11	0
POLYFUN + SUSIE	MiGA3	ENSG00000151465	CDC123	rs79489761	1	3
POLYFUN + SUSIE	MiGA3	ENSG00000151465	CDC123	rs11257236	1	1
POLYFUN + SUSIE	MiGA3	ENSG00000151465	CDC123	rs77892763	0.97	2
POLYFUN + SUSIE	MiGA3	ENSG00000151465	CDC123	rs61241622	0.56	4
POLYFUN + SUSIE	MiGA3	ENSG00000151465	CDC123	rs1550652	0.4	4
POLYFUN + SUSIE	MiGA3	ENSG00000151465	CDC123	rs12267039	0.25	5
POLYFUN + SUSIE	MiGA3	ENSG00000151465	CDC123	rs12260299	0.22	5
POLYFUN + SUSIE	MiGA3	ENSG00000151465	CDC123	rs10508427	0.21	5
POLYFUN + SUSIE	MiGA3	ENSG00000151465	CDC123	rs12762860	0.16	5
POLYFUN + SUSIE	MiGA3	ENSG00000151465	CDC123	rs2035887	0.11	5
POLYFUN + SUSIE	MiGA3	ENSG00000153814	JAZF1	rs10245867	1	2
POLYFUN + SUSIE	MiGA3	ENSG00000153814	JAZF1	rs849138	1	1
POLYFUN + SUSIE	MiGA3	ENSG00000153814	JAZF1	rs1513272	0.87	4
POLYFUN + SUSIE	MiGA3	ENSG00000153814	JAZF1	rs10951192	0.86	5
POLYFUN + SUSIE	MiGA3	ENSG00000153814	JAZF1	rs73091220	0.5	3
POLYFUN + SUSIE	MiGA3	ENSG00000153814	JAZF1	rs150231034	0.5	3
POLYFUN + SUSIE	MiGA3	ENSG00000153814	JAZF1	rs740122	0.14	5
POLYFUN + SUSIE	MiGA3	ENSG00000153814	JAZF1	rs849135	0.12	4
POLYFUN + SUSIE	MiGA3	ENSG00000154447	SH3RF1	rs4579080	1	1
POLYFUN + SUSIE	MiGA3	ENSG00000154447	SH3RF1	rs7681537	0.99	2
POLYFUN + SUSIE	MiGA3	ENSG00000154447	SH3RF1	rs79122457	0.63	3
POLYFUN + SUSIE	MiGA3	ENSG00000154447	SH3RF1	rs7683893	0.53	4
POLYFUN + SUSIE	MiGA3	ENSG00000154447	SH3RF1	rs28507296	0.48	5
POLYFUN + SUSIE	MiGA3	ENSG00000154447	SH3RF1	rs7653924	0.32	4
POLYFUN + SUSIE	MiGA3	ENSG00000154447	SH3RF1	rs7440651	0.2	5
POLYFUN + SUSIE	MiGA3	ENSG00000154447	SH3RF1	rs7657709	0.16	5
POLYFUN + SUSIE	MiGA3	ENSG00000154447	SH3RF1	rs13112591	0.14	4
POLYFUN + SUSIE	MiGA3	ENSG00000155970	MICU3	rs6992971	1	2
POLYFUN + SUSIE	MiGA3	ENSG00000155970	MICU3	rs34110655	1	1
POLYFUN + SUSIE	MiGA3	ENSG00000155970	MICU3	rs2684388	1	3
POLYFUN + SUSIE	MiGA3	ENSG00000155970	MICU3	rs1393046	0.5	4
POLYFUN + SUSIE	MiGA3	ENSG00000155970	MICU3	rs6990641	0.5	4
POLYFUN + SUSIE	MiGA3	ENSG00000155970	MICU3	rs11203810	0.33	5
POLYFUN + SUSIE	MiGA3	ENSG00000155970	MICU3	rs4512416	0.33	5
POLYFUN + SUSIE	MiGA3	ENSG00000155970	MICU3	rs62502359	0.33	5
POLYFUN + SUSIE	MiGA3	ENSG00000156232	WHAMM	rs62035109	0.25	0
POLYFUN + SUSIE	MiGA3	ENSG00000156735	BAG4	rs6983315	1	4
POLYFUN + SUSIE	MiGA3	ENSG00000156735	BAG4	rs60527016	1	1
POLYFUN + SUSIE	MiGA3	ENSG00000156735	BAG4	rs6474354	1	3
POLYFUN + SUSIE	MiGA3	ENSG00000156735	BAG4	rs4733930	1	2
POLYFUN + SUSIE	MiGA3	ENSG00000156735	BAG4	rs2293971	0.62	5
POLYFUN + SUSIE	MiGA3	ENSG00000156735	BAG4	rs6984358	0.16	5
POLYFUN + SUSIE	MiGA3	ENSG00000156886	ITGAD	rs62051462	0.98	1
POLYFUN + SUSIE	MiGA3	ENSG00000156886	ITGAD	rs59381569	0.5	2
POLYFUN + SUSIE	MiGA3	ENSG00000156886	ITGAD	rs1140195	0.5	2
POLYFUN + SUSIE	MiGA3	ENSG00000156886	ITGAD	rs2303222	0.44	4
POLYFUN + SUSIE	MiGA3	ENSG00000156886	ITGAD	rs2288004	0.34	4
POLYFUN + SUSIE	MiGA3	ENSG00000156886	ITGAD	rs750952	0.32	3
POLYFUN + SUSIE	MiGA3	ENSG00000156886	ITGAD	rs7294	0.21	3
POLYFUN + SUSIE	MiGA3	ENSG00000156886	ITGAD	rs12716981	0.1	4
POLYFUN + SUSIE	MiGA3	ENSG00000157764	BRAF	rs4358720	1	2
POLYFUN + SUSIE	MiGA3	ENSG00000157764	BRAF	rs78751867	1	3
POLYFUN + SUSIE	MiGA3	ENSG00000157764	BRAF	rs11769879	0.99	1
POLYFUN + SUSIE	MiGA3	ENSG00000157764	BRAF	rs2429211	0.75	4
POLYFUN + SUSIE	MiGA3	ENSG00000157764	BRAF	rs4726761	0.65	5
POLYFUN + SUSIE	MiGA3	ENSG00000157764	BRAF	rs2471319	0.25	4
POLYFUN + SUSIE	MiGA3	ENSG00000157764	BRAF	rs62491837	0.19	5
POLYFUN + SUSIE	MiGA3	ENSG00000157764	BRAF	rs75660584	0.12	5
POLYFUN + SUSIE	MiGA3	ENSG00000157766	ACAN	rs146789860	1	5
POLYFUN + SUSIE	MiGA3	ENSG00000157766	ACAN	rs6496497	1	2
POLYFUN + SUSIE	MiGA3	ENSG00000157766	ACAN	rs7402266	1	1
POLYFUN + SUSIE	MiGA3	ENSG00000157766	ACAN	rs79018737	1	4
POLYFUN + SUSIE	MiGA3	ENSG00000157766	ACAN	rs12148331	0.95	3
POLYFUN + SUSIE	MiGA3	ENSG00000158941	CCAR2	rs4872516	1	1
POLYFUN + SUSIE	MiGA3	ENSG00000158941	CCAR2	rs7838146	0.86	2
POLYFUN + SUSIE	MiGA3	ENSG00000158941	CCAR2	rs11782130	0.32	3
POLYFUN + SUSIE	MiGA3	ENSG00000158941	CCAR2	rs3735893	0.29	3
POLYFUN + SUSIE	MiGA3	ENSG00000158941	CCAR2	rs3064	0.26	3
POLYFUN + SUSIE	MiGA3	ENSG00000158941	CCAR2	rs4872526	0.14	2
POLYFUN + SUSIE	MiGA3	ENSG00000159840	ZYX	rs56402156	1	2
POLYFUN + SUSIE	MiGA3	ENSG00000159840	ZYX	rs73154218	1	1
POLYFUN + SUSIE	MiGA3	ENSG00000159840	ZYX	rs7786333	1	3
POLYFUN + SUSIE	MiGA3	ENSG00000159840	ZYX	rs3935067	1	4
POLYFUN + SUSIE	MiGA3	ENSG00000159840	ZYX	rs3935999	0.5	5
POLYFUN + SUSIE	MiGA3	ENSG00000159840	ZYX	rs3935998	0.5	5
POLYFUN + SUSIE	MiGA3	ENSG00000161016	RPL8	rs2954668	1	1
POLYFUN + SUSIE	MiGA3	ENSG00000161016	RPL8	rs12548660	1	2
POLYFUN + SUSIE	MiGA3	ENSG00000161016	RPL8	rs112422823	0.35	0
POLYFUN + SUSIE	MiGA3	ENSG00000161016	RPL8	rs2976658	0.34	3
POLYFUN + SUSIE	MiGA3	ENSG00000161016	RPL8	rs2953886	0.29	3
POLYFUN + SUSIE	MiGA3	ENSG00000161016	RPL8	rs2958498	0.16	3
POLYFUN + SUSIE	MiGA3	ENSG00000161016	RPL8	rs7829963	0.11	3
POLYFUN + SUSIE	MiGA3	ENSG00000161640	SIGLEC11	rs600730	0.98	1
POLYFUN + SUSIE	MiGA3	ENSG00000161640	SIGLEC11	rs9304690	0.67	2
POLYFUN + SUSIE	MiGA3	ENSG00000161640	SIGLEC11	rs62113133	0.24	2
POLYFUN + SUSIE	MiGA3	ENSG00000161640	SIGLEC11	rs62115162	0.19	3
POLYFUN + SUSIE	MiGA3	ENSG00000161640	SIGLEC11	rs11083992	0.19	3
POLYFUN + SUSIE	MiGA3	ENSG00000161640	SIGLEC11	rs79156027	0.16	3
POLYFUN + SUSIE	MiGA3	ENSG00000161640	SIGLEC11	rs12462436	0.15	3
POLYFUN + SUSIE	MiGA3	ENSG00000161640	SIGLEC11	rs12462012	0.13	3
POLYFUN + SUSIE	MiGA3	ENSG00000161640	SIGLEC11	rs79290176	0.13	3
POLYFUN + SUSIE	MiGA3	ENSG00000162735	PEX19	rs56168064	0.57	0
POLYFUN + SUSIE	MiGA3	ENSG00000162735	PEX19	rs544466	0.39	1
POLYFUN + SUSIE	MiGA3	ENSG00000162735	PEX19	rs579272	0.35	1
POLYFUN + SUSIE	MiGA3	ENSG00000162735	PEX19	rs4656260	0.34	0
POLYFUN + SUSIE	MiGA3	ENSG00000162735	PEX19	rs484703	0.26	1
POLYFUN + SUSIE	MiGA3	ENSG00000162735	PEX19	rs72710704	0.25	2
POLYFUN + SUSIE	MiGA3	ENSG00000162735	PEX19	rs2090756	0.24	2
POLYFUN + SUSIE	MiGA3	ENSG00000162735	PEX19	rs66692283	0.23	2
POLYFUN + SUSIE	MiGA3	ENSG00000162735	PEX19	rs6657067	0.23	0
POLYFUN + SUSIE	MiGA3	ENSG00000162735	PEX19	rs983494	0.23	2
POLYFUN + SUSIE	MiGA3	ENSG00000162735	PEX19	rs6658093	0.2	0
POLYFUN + SUSIE	MiGA3	ENSG00000163016	ALMS1P1	rs12477496	0.55	0
POLYFUN + SUSIE	MiGA3	ENSG00000163634	THOC7	rs34317194	1	1
POLYFUN + SUSIE	MiGA3	ENSG00000163634	THOC7	rs79535679	0.31	2
POLYFUN + SUSIE	MiGA3	ENSG00000163634	THOC7	rs78439066	0.31	2
POLYFUN + SUSIE	MiGA3	ENSG00000163634	THOC7	rs75290455	0.31	2
POLYFUN + SUSIE	MiGA3	ENSG00000163634	THOC7	rs34406235	0.31	2
POLYFUN + SUSIE	MiGA3	ENSG00000163634	THOC7	rs34957468	0.31	2
POLYFUN + SUSIE	MiGA3	ENSG00000163634	THOC7	rs71298675	0.31	2
POLYFUN + SUSIE	MiGA3	ENSG00000163646	CLRN1	rs79788943	0.58	0
POLYFUN + SUSIE	MiGA3	ENSG00000163646	CLRN1	rs76208534	0.14	0
POLYFUN + SUSIE	MiGA3	ENSG00000163646	CLRN1	rs9680928	0.12	0
POLYFUN + SUSIE	MiGA3	ENSG00000163714	U2SURP	rs9871107	1	4
POLYFUN + SUSIE	MiGA3	ENSG00000163714	U2SURP	rs12496742	1	2
POLYFUN + SUSIE	MiGA3	ENSG00000163714	U2SURP	rs56164837	1	1
POLYFUN + SUSIE	MiGA3	ENSG00000163714	U2SURP	rs861418	0.98	3
POLYFUN + SUSIE	MiGA3	ENSG00000163714	U2SURP	rs1660477	0.19	5
POLYFUN + SUSIE	MiGA3	ENSG00000163714	U2SURP	rs2582353	0.19	5
POLYFUN + SUSIE	MiGA3	ENSG00000163714	U2SURP	rs61591068	0.19	5
POLYFUN + SUSIE	MiGA3	ENSG00000163803	PLB1	rs1881256	1	2
POLYFUN + SUSIE	MiGA3	ENSG00000163803	PLB1	rs10186023	1	1
POLYFUN + SUSIE	MiGA3	ENSG00000163803	PLB1	rs6547862	0.6	4
POLYFUN + SUSIE	MiGA3	ENSG00000163803	PLB1	rs4371315	0.51	3
POLYFUN + SUSIE	MiGA3	ENSG00000163803	PLB1	rs6737605	0.38	0
POLYFUN + SUSIE	MiGA3	ENSG00000163803	PLB1	rs80354478	0.38	0
POLYFUN + SUSIE	MiGA3	ENSG00000163803	PLB1	rs6704973	0.25	4
POLYFUN + SUSIE	MiGA3	ENSG00000163803	PLB1	rs7569802	0.17	3
POLYFUN + SUSIE	MiGA3	ENSG00000163803	PLB1	rs7573845	0.13	3
POLYFUN + SUSIE	MiGA3	ENSG00000163803	PLB1	rs1881250	0.12	3
POLYFUN + SUSIE	MiGA3	ENSG00000163938	GNL3	rs17304995	1	3
POLYFUN + SUSIE	MiGA3	ENSG00000163938	GNL3	rs2581817	1	4
POLYFUN + SUSIE	MiGA3	ENSG00000163938	GNL3	rs1811351	1	1
POLYFUN + SUSIE	MiGA3	ENSG00000163938	GNL3	rs2564956	1	2
POLYFUN + SUSIE	MiGA3	ENSG00000164088	PPM1M	rs1010554	1	1
POLYFUN + SUSIE	MiGA3	ENSG00000164088	PPM1M	rs2577831	1	4
POLYFUN + SUSIE	MiGA3	ENSG00000164088	PPM1M	rs10933	1	3
POLYFUN + SUSIE	MiGA3	ENSG00000164088	PPM1M	rs7638808	0.97	2
POLYFUN + SUSIE	MiGA3	ENSG00000164088	PPM1M	rs78011286	0.31	5
POLYFUN + SUSIE	MiGA3	ENSG00000164088	PPM1M	rs149027128	0.31	5
POLYFUN + SUSIE	MiGA3	ENSG00000164088	PPM1M	rs78892252	0.31	5
POLYFUN + SUSIE	MiGA3	ENSG00000165916	PSMC3	rs12787112	1	3
POLYFUN + SUSIE	MiGA3	ENSG00000165916	PSMC3	rs7107356	1	2
POLYFUN + SUSIE	MiGA3	ENSG00000165916	PSMC3	rs7945100	1	4
POLYFUN + SUSIE	MiGA3	ENSG00000165916	PSMC3	rs11039327	1	1
POLYFUN + SUSIE	MiGA3	ENSG00000166793	YPEL4	rs2956982	1	1
POLYFUN + SUSIE	MiGA3	ENSG00000166793	YPEL4	rs4827	0.44	2
POLYFUN + SUSIE	MiGA3	ENSG00000166793	YPEL4	rs79740710	0.44	2
POLYFUN + SUSIE	MiGA3	ENSG00000166793	YPEL4	rs11604333	0.44	2
POLYFUN + SUSIE	MiGA3	ENSG00000166793	YPEL4	rs7116341	0.44	2
POLYFUN + SUSIE	MiGA3	ENSG00000166793	YPEL4	rs518804	0.33	3
POLYFUN + SUSIE	MiGA3	ENSG00000166793	YPEL4	rs536673	0.33	3
POLYFUN + SUSIE	MiGA3	ENSG00000166793	YPEL4	rs527140	0.33	3
POLYFUN + SUSIE	MiGA3	ENSG00000166927	MS4A7	rs11230229	1	1
POLYFUN + SUSIE	MiGA3	ENSG00000166927	MS4A7	rs78822911	1	2
POLYFUN + SUSIE	MiGA3	ENSG00000166927	MS4A7	rs11827324	1	3
POLYFUN + SUSIE	MiGA3	ENSG00000166927	MS4A7	rs2868118	0.71	4
POLYFUN + SUSIE	MiGA3	ENSG00000166927	MS4A7	rs10897028	0.29	4
POLYFUN + SUSIE	MiGA3	ENSG00000166927	MS4A7	rs7108879	0.15	4
POLYFUN + SUSIE	MiGA3	ENSG00000166927	MS4A7	rs2868119	0.14	4
POLYFUN + SUSIE	MiGA3	ENSG00000166974	MAPRE2	rs76835825	0.85	0
POLYFUN + SUSIE	MiGA3	ENSG00000167395	ZNF646	rs28853644	0.16	1
POLYFUN + SUSIE	MiGA3	ENSG00000167395	ZNF646	rs8046391	0.13	1
POLYFUN + SUSIE	MiGA3	ENSG00000167395	ZNF646	rs28421305	0.13	1
POLYFUN + SUSIE	MiGA3	ENSG00000167395	ZNF646	rs9921835	0.11	1
POLYFUN + SUSIE	MiGA3	ENSG00000167395	ZNF646	rs34480360	0.11	1
POLYFUN + SUSIE	MiGA3	ENSG00000167395	ZNF646	rs3747481	0.11	1
POLYFUN + SUSIE	MiGA3	ENSG00000167395	ZNF646	rs4616297	0.1	1
POLYFUN + SUSIE	MiGA3	ENSG00000167395	ZNF646	rs8058578	0.1	1
POLYFUN + SUSIE	MiGA3	ENSG00000167395	ZNF646	rs2289442	0.1	1
POLYFUN + SUSIE	MiGA3	ENSG00000167395	ZNF646	rs7500719	0.1	1
POLYFUN + SUSIE	MiGA3	ENSG00000167395	ZNF646	rs11150596	0.1	1
POLYFUN + SUSIE	MiGA3	ENSG00000167711	SERPINF2	rs59217210	1	1
POLYFUN + SUSIE	MiGA3	ENSG00000167711	SERPINF2	rs35933654	1	2
POLYFUN + SUSIE	MiGA3	ENSG00000167711	SERPINF2	rs73292928	0.82	3
POLYFUN + SUSIE	MiGA3	ENSG00000167711	SERPINF2	rs8065251	0.38	4
POLYFUN + SUSIE	MiGA3	ENSG00000167711	SERPINF2	rs12103631	0.34	5
POLYFUN + SUSIE	MiGA3	ENSG00000167711	SERPINF2	rs4450433	0.25	5
POLYFUN + SUSIE	MiGA3	ENSG00000167711	SERPINF2	rs34599286	0.18	4
POLYFUN + SUSIE	MiGA3	ENSG00000167711	SERPINF2	rs2070862	0.16	3
POLYFUN + SUSIE	MiGA3	ENSG00000167711	SERPINF2	rs12103903	0.15	5
POLYFUN + SUSIE	MiGA3	ENSG00000167711	SERPINF2	rs73290071	0.13	5
POLYFUN + SUSIE	MiGA3	ENSG00000167711	SERPINF2	rs56840733	0.12	5
POLYFUN + SUSIE	MiGA3	ENSG00000167711	SERPINF2	rs8077638	0.11	4
POLYFUN + SUSIE	MiGA3	ENSG00000167711	SERPINF2	rs1317708	0.11	4
POLYFUN + SUSIE	MiGA3	ENSG00000167716	WDR81	rs59217210	1	2
POLYFUN + SUSIE	MiGA3	ENSG00000167716	WDR81	rs35933654	0.99	3
POLYFUN + SUSIE	MiGA3	ENSG00000167716	WDR81	rs148645481	0.96	1
POLYFUN + SUSIE	MiGA3	ENSG00000167716	WDR81	rs73292928	0.47	4
POLYFUN + SUSIE	MiGA3	ENSG00000167716	WDR81	rs8070192	0.22	4
POLYFUN + SUSIE	MiGA3	ENSG00000167716	WDR81	rs2070862	0.19	4
POLYFUN + SUSIE	MiGA3	ENSG00000168421	RHOH	rs1053504	0.95	0
POLYFUN + SUSIE	MiGA3	ENSG00000168421	RHOH	rs73235642	0.15	0
POLYFUN + SUSIE	MiGA3	ENSG00000169313	P2RY12	rs17283010	0.83	3
POLYFUN + SUSIE	MiGA3	ENSG00000169313	P2RY12	rs7634096	0.83	1
POLYFUN + SUSIE	MiGA3	ENSG00000169313	P2RY12	rs12636178	0.7	0
POLYFUN + SUSIE	MiGA3	ENSG00000169313	P2RY12	rs7429509	0.5	2
POLYFUN + SUSIE	MiGA3	ENSG00000169313	P2RY12	rs9289836	0.36	2
POLYFUN + SUSIE	MiGA3	ENSG00000169313	P2RY12	rs1897296	0.18	4
POLYFUN + SUSIE	MiGA3	ENSG00000169313	P2RY12	rs7637803	0.17	1
POLYFUN + SUSIE	MiGA3	ENSG00000169313	P2RY12	rs6798347	0.14	2
POLYFUN + SUSIE	MiGA3	ENSG00000169313	P2RY12	rs9848163	0.11	4
POLYFUN + SUSIE	MiGA3	ENSG00000169313	P2RY12	rs73155789	0.1	0
POLYFUN + SUSIE	MiGA3	ENSG00000169592	INO80E	rs11646118	1	2
POLYFUN + SUSIE	MiGA3	ENSG00000169592	INO80E	rs2289292	1	1
POLYFUN + SUSIE	MiGA3	ENSG00000169592	INO80E	rs8054556	0.9	3
POLYFUN + SUSIE	MiGA3	ENSG00000169592	INO80E	rs9928448	0.52	4
POLYFUN + SUSIE	MiGA3	ENSG00000169592	INO80E	rs11644459	0.15	4
POLYFUN + SUSIE	MiGA3	ENSG00000169592	INO80E	rs9932193	0.11	4
POLYFUN + SUSIE	MiGA3	ENSG00000170175	CHRNB1	rs41554719	1	3
POLYFUN + SUSIE	MiGA3	ENSG00000170175	CHRNB1	rs2302764	1	4
POLYFUN + SUSIE	MiGA3	ENSG00000170175	CHRNB1	rs9217	1	2
POLYFUN + SUSIE	MiGA3	ENSG00000170175	CHRNB1	rs112846834	0.99	1
POLYFUN + SUSIE	MiGA3	ENSG00000170175	CHRNB1	rs12602989	0.98	5
POLYFUN + SUSIE	MiGA3	ENSG00000170485	NPAS2	rs17025078	0.16	0
POLYFUN + SUSIE	MiGA3	ENSG00000170485	NPAS2	rs6747874	0.13	0
POLYFUN + SUSIE	MiGA3	ENSG00000170485	NPAS2	rs6747755	0.13	0
POLYFUN + SUSIE	MiGA3	ENSG00000170485	NPAS2	rs6738097	0.11	0
POLYFUN + SUSIE	MiGA3	ENSG00000170581	STAT2	rs73118440	0.45	0
POLYFUN + SUSIE	MiGA3	ENSG00000170581	STAT2	rs56214329	0.45	0
POLYFUN + SUSIE	MiGA3	ENSG00000171094	ALK	rs4488616	1	1
POLYFUN + SUSIE	MiGA3	ENSG00000171094	ALK	rs59462564	1	3
POLYFUN + SUSIE	MiGA3	ENSG00000171094	ALK	rs4346337	1	2
POLYFUN + SUSIE	MiGA3	ENSG00000172247	C1QTNF4	rs11039307	1	1
POLYFUN + SUSIE	MiGA3	ENSG00000172247	C1QTNF4	rs10742814	1	2
POLYFUN + SUSIE	MiGA3	ENSG00000172247	C1QTNF4	rs58119589	1	4
POLYFUN + SUSIE	MiGA3	ENSG00000172247	C1QTNF4	rs12798028	1	3
POLYFUN + SUSIE	MiGA3	ENSG00000172247	C1QTNF4	rs7123952	1	5
POLYFUN + SUSIE	MiGA3	ENSG00000172409	CLP1	rs2956982	1	1
POLYFUN + SUSIE	MiGA3	ENSG00000172409	CLP1	rs536673	0.56	2
POLYFUN + SUSIE	MiGA3	ENSG00000172409	CLP1	rs527140	0.56	2
POLYFUN + SUSIE	MiGA3	ENSG00000172409	CLP1	rs518804	0.56	2
POLYFUN + SUSIE	MiGA3	ENSG00000172409	CLP1	rs11604333	0.25	3
POLYFUN + SUSIE	MiGA3	ENSG00000172409	CLP1	rs79740710	0.25	3
POLYFUN + SUSIE	MiGA3	ENSG00000172409	CLP1	rs4827	0.25	3
POLYFUN + SUSIE	MiGA3	ENSG00000172409	CLP1	rs7116341	0.25	3
POLYFUN + SUSIE	MiGA3	ENSG00000173193	PARP14	rs4234212	1	4
POLYFUN + SUSIE	MiGA3	ENSG00000173193	PARP14	rs11709386	1	1
POLYFUN + SUSIE	MiGA3	ENSG00000173193	PARP14	rs9809236	1	5
POLYFUN + SUSIE	MiGA3	ENSG00000173193	PARP14	rs13434309	1	3
POLYFUN + SUSIE	MiGA3	ENSG00000173193	PARP14	rs4621278	1	2
POLYFUN + SUSIE	MiGA3	ENSG00000174276	ZNHIT2	rs72922786	0.21	0
POLYFUN + SUSIE	MiGA3	ENSG00000174276	ZNHIT2	rs72922791	0.21	0
POLYFUN + SUSIE	MiGA3	ENSG00000174276	ZNHIT2	rs3897552	0.11	0
POLYFUN + SUSIE	MiGA3	ENSG00000177369	FLJ40194	rs634370	1	2
POLYFUN + SUSIE	MiGA3	ENSG00000177369	FLJ40194	rs11657770	1	1
POLYFUN + SUSIE	MiGA3	ENSG00000177369	FLJ40194	rs12150444	0.94	5
POLYFUN + SUSIE	MiGA3	ENSG00000177369	FLJ40194	rs12602769	0.81	3
POLYFUN + SUSIE	MiGA3	ENSG00000177369	FLJ40194	rs79796766	0.76	4
POLYFUN + SUSIE	MiGA3	ENSG00000177369	FLJ40194	rs71379361	0.12	4
POLYFUN + SUSIE	MiGA3	ENSG00000178952	TUFM	rs56933819	1	1
POLYFUN + SUSIE	MiGA3	ENSG00000178952	TUFM	rs35725751	1	2
POLYFUN + SUSIE	MiGA3	ENSG00000178952	TUFM	rs12928404	1	3
POLYFUN + SUSIE	MiGA3	ENSG00000178952	TUFM	rs11864107	0.58	4
POLYFUN + SUSIE	MiGA3	ENSG00000179195	ZNF664	rs10846571	1	2
POLYFUN + SUSIE	MiGA3	ENSG00000179195	ZNF664	rs11057375	1	3
POLYFUN + SUSIE	MiGA3	ENSG00000179195	ZNF664	rs4930732	1	4
POLYFUN + SUSIE	MiGA3	ENSG00000179195	ZNF664	rs10846578	1	1
POLYFUN + SUSIE	MiGA3	ENSG00000179195	ZNF664	rs78764267	0.32	5
POLYFUN + SUSIE	MiGA3	ENSG00000179195	ZNF664	rs11831541	0.16	5
POLYFUN + SUSIE	MiGA3	ENSG00000179195	ZNF664	rs7967147	0.16	5
POLYFUN + SUSIE	MiGA3	ENSG00000179195	ZNF664	rs117630224	0.12	5
POLYFUN + SUSIE	MiGA3	ENSG00000179195	ZNF664	rs74560309	0.1	5
POLYFUN + SUSIE	MiGA3	ENSG00000181638	ZFP41	rs10099003	1	1
POLYFUN + SUSIE	MiGA3	ENSG00000181638	ZFP41	rs12681225	0.57	0
POLYFUN + SUSIE	MiGA3	ENSG00000181638	ZFP41	rs7834418	0.39	0
POLYFUN + SUSIE	MiGA3	ENSG00000181638	ZFP41	rs7837369	0.28	2
POLYFUN + SUSIE	MiGA3	ENSG00000181638	ZFP41	rs1563152	0.27	3
POLYFUN + SUSIE	MiGA3	ENSG00000181638	ZFP41	rs76729283	0.23	0
POLYFUN + SUSIE	MiGA3	ENSG00000181638	ZFP41	rs12545647	0.23	2
POLYFUN + SUSIE	MiGA3	ENSG00000181638	ZFP41	rs4873792	0.2	0
POLYFUN + SUSIE	MiGA3	ENSG00000181638	ZFP41	rs12542952	0.19	2
POLYFUN + SUSIE	MiGA3	ENSG00000181638	ZFP41	rs1869441	0.18	3
POLYFUN + SUSIE	MiGA3	ENSG00000181638	ZFP41	rs7005838	0.16	0
POLYFUN + SUSIE	MiGA3	ENSG00000181638	ZFP41	rs13249589	0.14	2
POLYFUN + SUSIE	MiGA3	ENSG00000181638	ZFP41	rs2242092	0.13	3
POLYFUN + SUSIE	MiGA3	ENSG00000181638	ZFP41	rs75855435	0.11	0
POLYFUN + SUSIE	MiGA3	ENSG00000182511	FES	rs4932372	0.4	1
POLYFUN + SUSIE	MiGA3	ENSG00000182511	FES	rs8029440	0.29	1
POLYFUN + SUSIE	MiGA3	ENSG00000182511	FES	rs7166599	0.15	1
POLYFUN + SUSIE	MiGA3	ENSG00000183155	RABIF	rs74441479	0.11	0
POLYFUN + SUSIE	MiGA3	ENSG00000183155	RABIF	rs77156700	0.11	0
POLYFUN + SUSIE	MiGA3	ENSG00000183155	RABIF	rs16851923	0.11	0
POLYFUN + SUSIE	MiGA3	ENSG00000183155	RABIF	rs76455553	0.11	0
POLYFUN + SUSIE	MiGA3	ENSG00000183476	SH2D7	rs3784539	0.21	0
POLYFUN + SUSIE	MiGA3	ENSG00000183476	SH2D7	rs2289702	0.2	0
POLYFUN + SUSIE	MiGA3	ENSG00000183476	SH2D7	rs12148472	0.18	0
POLYFUN + SUSIE	MiGA3	ENSG00000183476	SH2D7	rs34843303	0.11	0
POLYFUN + SUSIE	MiGA3	ENSG00000185670	ZBTB3	rs4963272	0.12	0
POLYFUN + SUSIE	MiGA3	ENSG00000185670	ZBTB3	rs10792418	0.11	0
POLYFUN + SUSIE	MiGA3	ENSG00000185670	ZBTB3	rs10897435	0.11	0
POLYFUN + SUSIE	MiGA3	ENSG00000185670	ZBTB3	rs10897433	0.11	0
POLYFUN + SUSIE	MiGA3	ENSG00000185670	ZBTB3	rs10897434	0.11	0
POLYFUN + SUSIE	MiGA3	ENSG00000186469	GNG2	rs78659417	1	2
POLYFUN + SUSIE	MiGA3	ENSG00000186469	GNG2	rs4077265	1	1
POLYFUN + SUSIE	MiGA3	ENSG00000186469	GNG2	rs61985053	0.5	3
POLYFUN + SUSIE	MiGA3	ENSG00000186469	GNG2	rs6572722	0.5	3
POLYFUN + SUSIE	MiGA3	ENSG00000186469	GNG2	rs55925248	0.25	4
POLYFUN + SUSIE	MiGA3	ENSG00000186469	GNG2	rs111680095	0.25	4
POLYFUN + SUSIE	MiGA3	ENSG00000186469	GNG2	rs8008638	0.25	4
POLYFUN + SUSIE	MiGA3	ENSG00000186469	GNG2	rs55852741	0.25	4
POLYFUN + SUSIE	MiGA3	ENSG00000186469	GNG2	rs72687155	0.25	4
POLYFUN + SUSIE	MiGA3	ENSG00000186469	GNG2	rs11621679	0.21	4
POLYFUN + SUSIE	MiGA3	ENSG00000186469	GNG2	rs72687158	0.21	4
POLYFUN + SUSIE	MiGA3	ENSG00000186469	GNG2	rs72687159	0.21	4
POLYFUN + SUSIE	MiGA3	ENSG00000186684	CYP27C1	rs10929008	1	2
POLYFUN + SUSIE	MiGA3	ENSG00000186684	CYP27C1	rs10182292	1	1
POLYFUN + SUSIE	MiGA3	ENSG00000186684	CYP27C1	rs55646068	0.99	3
POLYFUN + SUSIE	MiGA3	ENSG00000186684	CYP27C1	rs6733839	0.65	4
POLYFUN + SUSIE	MiGA3	ENSG00000186684	CYP27C1	rs4663105	0.35	4
POLYFUN + SUSIE	MiGA3	ENSG00000186831	KRT17P2	rs544221	1	2
POLYFUN + SUSIE	MiGA3	ENSG00000186831	KRT17P2	rs78256895	1	1
POLYFUN + SUSIE	MiGA3	ENSG00000186831	KRT17P2	rs62074172	1	3
POLYFUN + SUSIE	MiGA3	ENSG00000186831	KRT17P2	rs2245430	0.65	4
POLYFUN + SUSIE	MiGA3	ENSG00000186831	KRT17P2	rs8066387	0.44	5
POLYFUN + SUSIE	MiGA3	ENSG00000186831	KRT17P2	rs2473656	0.2	4
POLYFUN + SUSIE	MiGA3	ENSG00000186831	KRT17P2	rs2605133	0.16	4
POLYFUN + SUSIE	MiGA3	ENSG00000186831	KRT17P2	rs7207666	0.11	5
POLYFUN + SUSIE	MiGA3	ENSG00000187037	GPR141	rs1972684	1	3
POLYFUN + SUSIE	MiGA3	ENSG00000187037	GPR141	rs2718071	1	1
POLYFUN + SUSIE	MiGA3	ENSG00000187037	GPR141	rs1425126	1	2
POLYFUN + SUSIE	MiGA3	ENSG00000187037	GPR141	rs2122447	0.29	4
POLYFUN + SUSIE	MiGA3	ENSG00000187037	GPR141	rs6462780	0.29	4
POLYFUN + SUSIE	MiGA3	ENSG00000187037	GPR141	rs4723689	0.29	4
POLYFUN + SUSIE	MiGA3	ENSG00000189136	UBE2Q2P1	rs10852053	1	1
POLYFUN + SUSIE	MiGA3	ENSG00000189136	UBE2Q2P1	rs12905223	0.93	3
POLYFUN + SUSIE	MiGA3	ENSG00000189136	UBE2Q2P1	rs11635160	0.61	2
POLYFUN + SUSIE	MiGA3	ENSG00000189136	UBE2Q2P1	rs1608946	0.45	5
POLYFUN + SUSIE	MiGA3	ENSG00000189136	UBE2Q2P1	rs10444973	0.39	2
POLYFUN + SUSIE	MiGA3	ENSG00000189136	UBE2Q2P1	rs62026499	0.24	5
POLYFUN + SUSIE	MiGA3	ENSG00000189136	UBE2Q2P1	rs4603535	0.14	4
POLYFUN + SUSIE	MiGA3	ENSG00000189136	UBE2Q2P1	rs12438293	0.14	5
POLYFUN + SUSIE	MiGA3	ENSG00000189136	UBE2Q2P1	rs17598114	0.13	4
POLYFUN + SUSIE	MiGA3	ENSG00000189136	UBE2Q2P1	rs17532346	0.13	4
POLYFUN + SUSIE	MiGA3	ENSG00000189136	UBE2Q2P1	rs11634322	0.12	4
POLYFUN + SUSIE	MiGA3	ENSG00000189136	UBE2Q2P1	rs72630440	0.11	5
POLYFUN + SUSIE	MiGA3	ENSG00000196378	ZNF34	rs2954668	1	1
POLYFUN + SUSIE	MiGA3	ENSG00000196378	ZNF34	rs112422823	0.99	2
POLYFUN + SUSIE	MiGA3	ENSG00000196378	ZNF34	rs2953886	0.95	3
POLYFUN + SUSIE	MiGA3	ENSG00000196378	ZNF34	rs11990389	0.95	5
POLYFUN + SUSIE	MiGA3	ENSG00000196378	ZNF34	rs2954654	0.86	4
POLYFUN + SUSIE	MiGA3	ENSG00000196502	SULT1A1	rs56933819	1	2
POLYFUN + SUSIE	MiGA3	ENSG00000196502	SULT1A1	rs9933198	1	3
POLYFUN + SUSIE	MiGA3	ENSG00000196502	SULT1A1	rs8049439	0.98	1
POLYFUN + SUSIE	MiGA3	ENSG00000196502	SULT1A1	rs7498555	0.5	4
POLYFUN + SUSIE	MiGA3	ENSG00000196502	SULT1A1	rs62037369	0.5	4
POLYFUN + SUSIE	MiGA3	ENSG00000196850	PPTC7	rs616559	0.37	0
POLYFUN + SUSIE	MiGA3	ENSG00000196850	PPTC7	rs848130	0.29	0
POLYFUN + SUSIE	MiGA3	ENSG00000196850	PPTC7	rs595529	0.22	0
POLYFUN + SUSIE	MiGA3	ENSG00000197448	GSTK1	rs12703524	1	1
POLYFUN + SUSIE	MiGA3	ENSG00000197448	GSTK1	rs11771145	1	2
POLYFUN + SUSIE	MiGA3	ENSG00000197448	GSTK1	rs11772895	1	3
POLYFUN + SUSIE	MiGA3	ENSG00000197448	GSTK1	rs62472729	0.55	5
POLYFUN + SUSIE	MiGA3	ENSG00000197448	GSTK1	rs3935999	0.5	4
POLYFUN + SUSIE	MiGA3	ENSG00000197448	GSTK1	rs3935998	0.5	4
POLYFUN + SUSIE	MiGA3	ENSG00000197448	GSTK1	rs4726621	0.45	5
POLYFUN + SUSIE	MiGA3	ENSG00000197879	MYO1C	rs35933654	0.92	4
POLYFUN + SUSIE	MiGA3	ENSG00000197879	MYO1C	rs59967673	0.59	1
POLYFUN + SUSIE	MiGA3	ENSG00000197879	MYO1C	rs62090048	0.41	1
POLYFUN + SUSIE	MiGA3	ENSG00000197879	MYO1C	rs7213134	0.35	3
POLYFUN + SUSIE	MiGA3	ENSG00000197879	MYO1C	rs11657222	0.35	3
POLYFUN + SUSIE	MiGA3	ENSG00000197879	MYO1C	rs9902296	0.21	0
POLYFUN + SUSIE	MiGA3	ENSG00000197879	MYO1C	rs9912287	0.16	2
POLYFUN + SUSIE	MiGA3	ENSG00000197879	MYO1C	rs12450380	0.14	0
POLYFUN + SUSIE	MiGA3	ENSG00000197879	MYO1C	rs4603591	0.12	3
POLYFUN + SUSIE	MiGA3	ENSG00000198087	CD2AP	rs35741654	1	4
POLYFUN + SUSIE	MiGA3	ENSG00000198087	CD2AP	rs4711878	1	1
POLYFUN + SUSIE	MiGA3	ENSG00000198087	CD2AP	rs9349408	1	2
POLYFUN + SUSIE	MiGA3	ENSG00000198087	CD2AP	rs6917071	0.99	3
POLYFUN + SUSIE	MiGA3	ENSG00000198087	CD2AP	rs9395260	0.41	5
POLYFUN + SUSIE	MiGA3	ENSG00000198087	CD2AP	rs9395259	0.27	5
POLYFUN + SUSIE	MiGA3	ENSG00000198740	ZNF652	rs28618326	1	2
POLYFUN + SUSIE	MiGA3	ENSG00000198740	ZNF652	rs11079867	1	4
POLYFUN + SUSIE	MiGA3	ENSG00000198740	ZNF652	rs28397663	1	3
POLYFUN + SUSIE	MiGA3	ENSG00000198740	ZNF652	rs11656535	1	1
POLYFUN + SUSIE	MiGA3	ENSG00000198740	ZNF652	rs2411981	0.43	5
POLYFUN + SUSIE	MiGA3	ENSG00000198740	ZNF652	rs1867087	0.32	5
POLYFUN + SUSIE	MiGA3	ENSG00000198740	ZNF652	rs4794044	0.25	5
POLYFUN + SUSIE	MiGA3	ENSG00000198829	SUCNR1	rs6440784	1	1
POLYFUN + SUSIE	MiGA3	ENSG00000198829	SUCNR1	rs7644262	1	2
POLYFUN + SUSIE	MiGA3	ENSG00000198829	SUCNR1	rs9868913	0.5	3
POLYFUN + SUSIE	MiGA3	ENSG00000198829	SUCNR1	rs9839054	0.5	3
POLYFUN + SUSIE	MiGA3	ENSG00000198829	SUCNR1	rs1401967	0.5	4
POLYFUN + SUSIE	MiGA3	ENSG00000198829	SUCNR1	rs62276071	0.5	4
POLYFUN + SUSIE	MiGA3	ENSG00000198885	ITPRIPL1	rs11682671	0.36	0
POLYFUN + SUSIE	MiGA3	ENSG00000198885	ITPRIPL1	rs17685664	0.19	0
POLYFUN + SUSIE	MiGA3	ENSG00000202058	RN7SKP80	rs4988374	0.34	0
POLYFUN + SUSIE	MiGA3	ENSG00000202058	RN7SKP80	rs11703432	0.11	0
POLYFUN + SUSIE	MiGA3	ENSG00000202058	RN7SKP80	rs41277521	0.11	0
POLYFUN + SUSIE	MiGA3	ENSG00000202058	RN7SKP80	rs35926859	0.1	0
POLYFUN + SUSIE	MiGA3	ENSG00000202058	RN7SKP80	rs11704919	0.1	0
POLYFUN + SUSIE	MiGA3	ENSG00000202058	RN7SKP80	rs11704836	0.1	0
POLYFUN + SUSIE	MiGA3	ENSG00000205771	CATSPER2P1	rs72720022	0.73	0
POLYFUN + SUSIE	MiGA3	ENSG00000213443	NPM1P7	rs7310460	1	2
POLYFUN + SUSIE	MiGA3	ENSG00000213443	NPM1P7	rs11052311	1	1
POLYFUN + SUSIE	MiGA3	ENSG00000213443	NPM1P7	rs11052423	1	3
POLYFUN + SUSIE	MiGA3	ENSG00000213443	NPM1P7	rs6488110	0.87	4
POLYFUN + SUSIE	MiGA3	ENSG00000213443	NPM1P7	rs10844706	0.69	5
POLYFUN + SUSIE	MiGA3	ENSG00000213443	NPM1P7	rs11052877	0.31	5
POLYFUN + SUSIE	MiGA3	ENSG00000213443	NPM1P7	rs10492164	0.13	4
POLYFUN + SUSIE	MiGA3	ENSG00000213860	RPL21P75	rs1990164	1	1
POLYFUN + SUSIE	MiGA3	ENSG00000213860	RPL21P75	rs2286260	0.93	2
POLYFUN + SUSIE	MiGA3	ENSG00000213860	RPL21P75	rs10270264	0.75	4
POLYFUN + SUSIE	MiGA3	ENSG00000213860	RPL21P75	rs10224799	0.17	5
POLYFUN + SUSIE	MiGA3	ENSG00000213860	RPL21P75	rs7457697	0.16	4
POLYFUN + SUSIE	MiGA3	ENSG00000213860	RPL21P75	rs2709729	0.14	3
POLYFUN + SUSIE	MiGA3	ENSG00000213860	RPL21P75	rs2709736	0.13	5
POLYFUN + SUSIE	MiGA3	ENSG00000213860	RPL21P75	rs6965781	0.13	5
POLYFUN + SUSIE	MiGA3	ENSG00000213860	RPL21P75	rs2192464	0.12	3
POLYFUN + SUSIE	MiGA3	ENSG00000213860	RPL21P75	rs2539961	0.11	3
POLYFUN + SUSIE	MiGA3	ENSG00000213860	RPL21P75	rs2539955	0.11	3
POLYFUN + SUSIE	MiGA3	ENSG00000213860	RPL21P75	rs2539960	0.11	3
POLYFUN + SUSIE	MiGA3	ENSG00000213860	RPL21P75	rs2529758	0.1	5
POLYFUN + SUSIE	MiGA3	ENSG00000213860	RPL21P75	rs2465056	0.1	3
POLYFUN + SUSIE	MiGA3	ENSG00000213860	RPL21P75	rs4721954	0.1	5
POLYFUN + SUSIE	MiGA3	ENSG00000214248	CTD-3193O13.12	rs12984649	0.12	0
POLYFUN + SUSIE	MiGA3	ENSG00000224114	RP11-343H5.4	rs12727031	0.98	1
POLYFUN + SUSIE	MiGA3	ENSG00000224114	RP11-343H5.4	rs6680631	0.22	4
POLYFUN + SUSIE	MiGA3	ENSG00000224114	RP11-343H5.4	rs2404556	0.13	4
POLYFUN + SUSIE	MiGA3	ENSG00000224114	RP11-343H5.4	rs1986158	0.13	2
POLYFUN + SUSIE	MiGA3	ENSG00000224114	RP11-343H5.4	rs61822962	0.13	2
POLYFUN + SUSIE	MiGA3	ENSG00000224114	RP11-343H5.4	rs59179545	0.13	2
POLYFUN + SUSIE	MiGA3	ENSG00000224114	RP11-343H5.4	rs7543742	0.13	2
POLYFUN + SUSIE	MiGA3	ENSG00000224114	RP11-343H5.4	rs1571344	0.13	2
POLYFUN + SUSIE	MiGA3	ENSG00000224114	RP11-343H5.4	rs1887633	0.13	2
POLYFUN + SUSIE	MiGA3	ENSG00000224114	RP11-343H5.4	rs61821138	0.12	2
POLYFUN + SUSIE	MiGA3	ENSG00000224114	RP11-343H5.4	rs2404557	0.11	4
POLYFUN + SUSIE	MiGA3	ENSG00000224114	RP11-343H5.4	rs7534297	0.1	4
POLYFUN + SUSIE	MiGA3	ENSG00000224114	RP11-343H5.4	rs12075933	0.1	2
POLYFUN + SUSIE	MiGA3	ENSG00000224609	FGGY-DT	rs79776204	1	2
POLYFUN + SUSIE	MiGA3	ENSG00000224609	FGGY-DT	rs66682742	1	1
POLYFUN + SUSIE	MiGA3	ENSG00000224609	FGGY-DT	rs12741643	1	3
POLYFUN + SUSIE	MiGA3	ENSG00000224609	FGGY-DT	rs1993815	0.65	5
POLYFUN + SUSIE	MiGA3	ENSG00000224609	FGGY-DT	rs10493281	0.5	4
POLYFUN + SUSIE	MiGA3	ENSG00000224609	FGGY-DT	rs3906403	0.5	4
POLYFUN + SUSIE	MiGA3	ENSG00000224609	FGGY-DT	rs12732850	0.32	5
POLYFUN + SUSIE	MiGA3	ENSG00000226816	AC005082.12	rs156414	1	2
POLYFUN + SUSIE	MiGA3	ENSG00000226816	AC005082.12	rs274032	1	1
POLYFUN + SUSIE	MiGA3	ENSG00000226816	AC005082.12	rs34607168	1	3
POLYFUN + SUSIE	MiGA3	ENSG00000229153	EPHA1-AS1	rs11771145	1	1
POLYFUN + SUSIE	MiGA3	ENSG00000229153	EPHA1-AS1	rs12703524	1	2
POLYFUN + SUSIE	MiGA3	ENSG00000229153	EPHA1-AS1	rs62472729	0.95	4
POLYFUN + SUSIE	MiGA3	ENSG00000229153	EPHA1-AS1	rs3935998	0.5	3
POLYFUN + SUSIE	MiGA3	ENSG00000229153	EPHA1-AS1	rs3935999	0.5	3
POLYFUN + SUSIE	MiGA3	ENSG00000230373	GOLGA6L5P	rs77057536	1	4
POLYFUN + SUSIE	MiGA3	ENSG00000230373	GOLGA6L5P	rs8024135	1	1
POLYFUN + SUSIE	MiGA3	ENSG00000230373	GOLGA6L5P	rs4106951	1	3
POLYFUN + SUSIE	MiGA3	ENSG00000230373	GOLGA6L5P	rs11635160	1	2
POLYFUN + SUSIE	MiGA3	ENSG00000230373	GOLGA6L5P	rs71395453	0.38	5
POLYFUN + SUSIE	MiGA3	ENSG00000230373	GOLGA6L5P	rs11630760	0.38	5
POLYFUN + SUSIE	MiGA3	ENSG00000230373	GOLGA6L5P	rs36090723	0.11	5
POLYFUN + SUSIE	MiGA3	ENSG00000232533	AC093673.5	rs5888103	1	2
POLYFUN + SUSIE	MiGA3	ENSG00000232533	AC093673.5	rs11771145	1	1
POLYFUN + SUSIE	MiGA3	ENSG00000232533	AC093673.5	rs62472729	0.78	4
POLYFUN + SUSIE	MiGA3	ENSG00000232533	AC093673.5	rs1525110	0.66	3
POLYFUN + SUSIE	MiGA3	ENSG00000232533	AC093673.5	rs7797346	0.34	3
POLYFUN + SUSIE	MiGA3	ENSG00000232533	AC093673.5	rs2949746	0.29	5
POLYFUN + SUSIE	MiGA3	ENSG00000232533	AC093673.5	rs940695	0.24	5
POLYFUN + SUSIE	MiGA3	ENSG00000232533	AC093673.5	rs76498367	0.24	5
POLYFUN + SUSIE	MiGA3	ENSG00000232533	AC093673.5	rs4726621	0.22	4
POLYFUN + SUSIE	MiGA3	ENSG00000234141	AC009473.1	rs2109974	1	1
POLYFUN + SUSIE	MiGA3	ENSG00000234141	AC009473.1	rs10243568	1	2
POLYFUN + SUSIE	MiGA3	ENSG00000234141	AC009473.1	rs17138237	0.99	3
POLYFUN + SUSIE	MiGA3	ENSG00000234141	AC009473.1	rs60466842	0.4	0
POLYFUN + SUSIE	MiGA3	ENSG00000234141	AC009473.1	rs73054050	0.28	4
POLYFUN + SUSIE	MiGA3	ENSG00000234141	AC009473.1	rs12672077	0.27	4
POLYFUN + SUSIE	MiGA3	ENSG00000234141	AC009473.1	rs12669393	0.26	4
POLYFUN + SUSIE	MiGA3	ENSG00000234141	AC009473.1	rs12671102	0.19	4
POLYFUN + SUSIE	MiGA3	ENSG00000234141	AC009473.1	rs6968802	0.17	0
POLYFUN + SUSIE	MiGA3	ENSG00000234141	AC009473.1	rs59072263	0.11	0
POLYFUN + SUSIE	MiGA3	ENSG00000234327	ZNF232-AS1	rs8069681	1	1
POLYFUN + SUSIE	MiGA3	ENSG00000234327	ZNF232-AS1	rs34004510	1	3
POLYFUN + SUSIE	MiGA3	ENSG00000234327	ZNF232-AS1	rs111566368	1	2
POLYFUN + SUSIE	MiGA3	ENSG00000234327	ZNF232-AS1	rs7209415	0.74	5
POLYFUN + SUSIE	MiGA3	ENSG00000234327	ZNF232-AS1	rs8069289	0.26	5
POLYFUN + SUSIE	MiGA3	ENSG00000234327	ZNF232-AS1	rs56377155	0.19	4
POLYFUN + SUSIE	MiGA3	ENSG00000234327	ZNF232-AS1	rs73976310	0.19	4
POLYFUN + SUSIE	MiGA3	ENSG00000234327	ZNF232-AS1	rs55922100	0.19	4
POLYFUN + SUSIE	MiGA3	ENSG00000234327	ZNF232-AS1	rs73976308	0.19	4
POLYFUN + SUSIE	MiGA3	ENSG00000234327	ZNF232-AS1	rs55777955	0.19	4
POLYFUN + SUSIE	MiGA3	ENSG00000238083	LRRC37A2	rs16940758	1	3
POLYFUN + SUSIE	MiGA3	ENSG00000238083	LRRC37A2	rs7216893	1	1
POLYFUN + SUSIE	MiGA3	ENSG00000238083	LRRC37A2	rs242554	1	2
POLYFUN + SUSIE	MiGA3	ENSG00000238083	LRRC37A2	rs35838379	1	4
POLYFUN + SUSIE	MiGA3	ENSG00000238083	LRRC37A2	rs62062278	0.93	5
POLYFUN + SUSIE	MiGA3	ENSG00000243789	JMJD7	rs1124850	1	4
POLYFUN + SUSIE	MiGA3	ENSG00000243789	JMJD7	rs12441018	1	2
POLYFUN + SUSIE	MiGA3	ENSG00000243789	JMJD7	rs4924583	1	1
POLYFUN + SUSIE	MiGA3	ENSG00000243789	JMJD7	rs1648810	0.97	3
POLYFUN + SUSIE	MiGA3	ENSG00000243789	JMJD7	rs181082793	0.63	5
POLYFUN + SUSIE	MiGA3	ENSG00000243789	JMJD7	rs17677811	0.37	5
POLYFUN + SUSIE	MiGA3	ENSG00000244682	FCGR2C	rs4233371	1	1
POLYFUN + SUSIE	MiGA3	ENSG00000244682	FCGR2C	rs1674758	1	3
POLYFUN + SUSIE	MiGA3	ENSG00000244682	FCGR2C	rs4657041	0.97	2
POLYFUN + SUSIE	MiGA3	ENSG00000244682	FCGR2C	rs6671753	0.27	4
POLYFUN + SUSIE	MiGA3	ENSG00000244682	FCGR2C	rs7552317	0.27	4
POLYFUN + SUSIE	MiGA3	ENSG00000244682	FCGR2C	rs7529225	0.27	4
POLYFUN + SUSIE	MiGA3	ENSG00000244682	FCGR2C	rs79472411	0.15	0
POLYFUN + SUSIE	MiGA3	ENSG00000244682	FCGR2C	rs35327240	0.12	0
POLYFUN + SUSIE	MiGA3	ENSG00000247627	MTND4P12	rs62379796	0.86	0
POLYFUN + SUSIE	MiGA3	ENSG00000247627	MTND4P12	rs7708263	0.41	0
POLYFUN + SUSIE	MiGA3	ENSG00000247627	MTND4P12	rs72800391	0.29	1
POLYFUN + SUSIE	MiGA3	ENSG00000247627	MTND4P12	rs12522691	0.29	1
POLYFUN + SUSIE	MiGA3	ENSG00000247627	MTND4P12	rs12522746	0.22	1
POLYFUN + SUSIE	MiGA3	ENSG00000247627	MTND4P12	rs6877890	0.22	0
POLYFUN + SUSIE	MiGA3	ENSG00000247627	MTND4P12	rs12516279	0.16	1
POLYFUN + SUSIE	MiGA3	ENSG00000247627	MTND4P12	rs79781815	0.13	0
POLYFUN + SUSIE	MiGA3	ENSG00000249592	RP11-440L14.1	rs28673482	0.41	0
POLYFUN + SUSIE	MiGA3	ENSG00000249592	RP11-440L14.1	rs873786	0.23	0
POLYFUN + SUSIE	MiGA3	ENSG00000249592	RP11-440L14.1	rs34884217	0.15	0
POLYFUN + SUSIE	MiGA3	ENSG00000249839	AC011330.5	rs28377539	1	1
POLYFUN + SUSIE	MiGA3	ENSG00000249839	AC011330.5	rs74643365	0.8	5
POLYFUN + SUSIE	MiGA3	ENSG00000249839	AC011330.5	rs56226333	0.8	3
POLYFUN + SUSIE	MiGA3	ENSG00000249839	AC011330.5	rs1115752	0.45	4
POLYFUN + SUSIE	MiGA3	ENSG00000249839	AC011330.5	rs690466	0.36	2
POLYFUN + SUSIE	MiGA3	ENSG00000249839	AC011330.5	rs2584694	0.33	2
POLYFUN + SUSIE	MiGA3	ENSG00000249839	AC011330.5	rs2242069	0.31	2
POLYFUN + SUSIE	MiGA3	ENSG00000249839	AC011330.5	rs513071	0.3	4
POLYFUN + SUSIE	MiGA3	ENSG00000249839	AC011330.5	rs520656	0.24	4
POLYFUN + SUSIE	MiGA3	ENSG00000249839	AC011330.5	rs112362877	0.14	5
POLYFUN + SUSIE	MiGA3	ENSG00000253200	RP11-582J16.5	rs960509	1	2
POLYFUN + SUSIE	MiGA3	ENSG00000253200	RP11-582J16.5	rs73229817	1	3
POLYFUN + SUSIE	MiGA3	ENSG00000253200	RP11-582J16.5	rs4872525	0.99	1
POLYFUN + SUSIE	MiGA3	ENSG00000253200	RP11-582J16.5	rs57857470	0.95	4
POLYFUN + SUSIE	MiGA3	ENSG00000253200	RP11-582J16.5	rs746011	0.24	5
POLYFUN + SUSIE	MiGA3	ENSG00000253200	RP11-582J16.5	rs2272718	0.23	5
POLYFUN + SUSIE	MiGA3	ENSG00000253200	RP11-582J16.5	rs71513892	0.11	5
POLYFUN + SUSIE	MiGA3	ENSG00000254952	LINC02705	rs175126	0.28	0
POLYFUN + SUSIE	MiGA3	ENSG00000255517	CTD-3074O7.5	rs519380	1	4
POLYFUN + SUSIE	MiGA3	ENSG00000255517	CTD-3074O7.5	rs1815739	1	2
POLYFUN + SUSIE	MiGA3	ENSG00000255517	CTD-3074O7.5	rs679228	1	3
POLYFUN + SUSIE	MiGA3	ENSG00000255517	CTD-3074O7.5	rs494865	1	1
POLYFUN + SUSIE	MiGA3	ENSG00000258646	RP11-950C14.3	rs7145246	1	3
POLYFUN + SUSIE	MiGA3	ENSG00000258646	RP11-950C14.3	rs12147629	1	1
POLYFUN + SUSIE	MiGA3	ENSG00000258646	RP11-950C14.3	rs67212334	1	4
POLYFUN + SUSIE	MiGA3	ENSG00000258646	RP11-950C14.3	rs12588415	1	2
POLYFUN + SUSIE	MiGA3	ENSG00000258646	RP11-950C14.3	rs7160996	0.28	5
POLYFUN + SUSIE	MiGA3	ENSG00000258646	RP11-950C14.3	rs7152804	0.28	5
POLYFUN + SUSIE	MiGA3	ENSG00000258646	RP11-950C14.3	rs2270425	0.28	5
POLYFUN + SUSIE	MiGA3	ENSG00000258646	RP11-950C14.3	rs6574189	0.14	5
POLYFUN + SUSIE	MiGA3	ENSG00000260031	RPL10P14	rs62028334	0.86	0
POLYFUN + SUSIE	MiGA3	ENSG00000260031	RPL10P14	rs11646242	0.12	1
POLYFUN + SUSIE	MiGA3	ENSG00000260911	RP11-196G11.2	rs4889603	1	1
POLYFUN + SUSIE	MiGA3	ENSG00000260911	RP11-196G11.2	rs72799319	1	3
POLYFUN + SUSIE	MiGA3	ENSG00000260911	RP11-196G11.2	rs11150596	1	2
POLYFUN + SUSIE	MiGA3	ENSG00000260911	RP11-196G11.2	rs12445568	0.61	4
POLYFUN + SUSIE	MiGA3	ENSG00000260911	RP11-196G11.2	rs28421305	0.22	5
POLYFUN + SUSIE	MiGA3	ENSG00000260911	RP11-196G11.2	rs11862744	0.2	4
POLYFUN + SUSIE	MiGA3	ENSG00000260911	RP11-196G11.2	rs8046391	0.18	5
POLYFUN + SUSIE	MiGA3	ENSG00000260911	RP11-196G11.2	rs2289442	0.13	5
POLYFUN + SUSIE	MiGA3	ENSG00000260911	RP11-196G11.2	rs4616297	0.12	5
POLYFUN + SUSIE	MiGA3	ENSG00000260911	RP11-196G11.2	rs8058578	0.12	5
POLYFUN + SUSIE	MiGA3	ENSG00000261218	RP11-960L18.1	rs9931998	1	2
POLYFUN + SUSIE	MiGA3	ENSG00000261218	RP11-960L18.1	rs12920300	1	3
POLYFUN + SUSIE	MiGA3	ENSG00000261218	RP11-960L18.1	rs10871420	1	1
POLYFUN + SUSIE	MiGA3	ENSG00000261218	RP11-960L18.1	rs2446086	0.91	4
POLYFUN + SUSIE	MiGA3	ENSG00000261218	RP11-960L18.1	rs74029174	0.39	0
POLYFUN + SUSIE	MiGA3	ENSG00000262074	SNORD3B-2	rs2453579	1	2
POLYFUN + SUSIE	MiGA3	ENSG00000262074	SNORD3B-2	rs2453614	1	3
POLYFUN + SUSIE	MiGA3	ENSG00000262074	SNORD3B-2	rs4531795	1	1
POLYFUN + SUSIE	MiGA3	ENSG00000263142	LRRC37A17P	rs12103836	1	2
POLYFUN + SUSIE	MiGA3	ENSG00000263142	LRRC37A17P	rs11869940	1	1
POLYFUN + SUSIE	MiGA3	ENSG00000263142	LRRC37A17P	rs4289035	0.96	3
POLYFUN + SUSIE	MiGA3	ENSG00000263412	NFE2L1-DT	rs11869940	1	2
POLYFUN + SUSIE	MiGA3	ENSG00000263412	NFE2L1-DT	rs12103836	1	1
POLYFUN + SUSIE	MiGA3	ENSG00000263412	NFE2L1-DT	rs4239162	0.99	3
POLYFUN + SUSIE	MiGA3	ENSG00000268173	AC007192.4	rs113687096	0.18	0
POLYFUN + SUSIE	MiGA3	ENSG00000268173	AC007192.4	rs112903206	0.18	0
POLYFUN + SUSIE	MiGA3	ENSG00000268173	AC007192.4	rs111618944	0.18	0
POLYFUN + SUSIE	MiGA3	ENSG00000268173	AC007192.4	rs111942990	0.17	0
POLYFUN + SUSIE	MiGA3	ENSG00000268173	AC007192.4	rs111324512	0.13	0
POLYFUN + SUSIE	MiGA3	ENSG00000268173	AC007192.4	rs148438727	0.12	1
POLYFUN + SUSIE	MiGA3	ENSG00000268173	AC007192.4	rs35339599	0.11	1
POLYFUN + SUSIE	MiGA3	ENSG00000268173	AC007192.4	rs11667523	0.1	1
POLYFUN + SUSIE	MiGA3	ENSG00000269480	CTD-3032J10.3	rs117779551	0.16	0
POLYFUN + SUSIE	MiGA3	ENSG00000269480	CTD-3032J10.3	rs12608932	0.12	0
POLYFUN + SUSIE	MiGA3	ENSG00000269480	CTD-3032J10.3	rs62126818	0.12	0
POLYFUN + SUSIE	MiGA3	ENSG00000271943	AC098614.2	rs2642929	1	1
POLYFUN + SUSIE	MiGA3	ENSG00000271943	AC098614.2	rs3846002	1	2
POLYFUN + SUSIE	MiGA3	ENSG00000271943	AC098614.2	rs11710317	0.89	3
POLYFUN + SUSIE	MiGA3	ENSG00000271943	AC098614.2	rs55966019	0.45	5
POLYFUN + SUSIE	MiGA3	ENSG00000271943	AC098614.2	rs2642907	0.39	4
POLYFUN + SUSIE	MiGA3	ENSG00000271943	AC098614.2	rs2643822	0.22	4
POLYFUN + SUSIE	MiGA3	ENSG00000271943	AC098614.2	rs55885371	0.21	5
POLYFUN + SUSIE	MiGA3	ENSG00000271943	AC098614.2	rs2724504	0.14	4
POLYFUN + SUSIE	MiGA3	ENSG00000271943	AC098614.2	rs2642947	0.12	4
POLYFUN + SUSIE	MiGA3	ENSG00000271943	AC098614.2	rs34228681	0.11	3
POLYFUN + SUSIE	MiGA3	ENSG00000272381	LINC02664	rs3006693	0.21	0
POLYFUN + SUSIE	MiGA3	ENSG00000272381	LINC02664	rs3006692	0.21	0
POLYFUN + SUSIE	MiGA3	ENSG00000272381	LINC02664	rs2998056	0.21	0
POLYFUN + SUSIE	MiGA3	ENSG00000273855	RP11-133K1.12	rs55927878	1	3
POLYFUN + SUSIE	MiGA3	ENSG00000273855	RP11-133K1.12	rs2412505	1	4
POLYFUN + SUSIE	MiGA3	ENSG00000273855	RP11-133K1.12	rs4924445	1	2
POLYFUN + SUSIE	MiGA3	ENSG00000273855	RP11-133K1.12	rs12440450	1	1
POLYFUN + SUSIE	MiGA3	ENSG00000273855	RP11-133K1.12	rs2305645	0.37	5
POLYFUN + SUSIE	MiGA3	ENSG00000273855	RP11-133K1.12	rs1123487	0.32	5
POLYFUN + SUSIE	MiGA3	ENSG00000273855	RP11-133K1.12	rs8023550	0.32	5
POLYFUN + SUSIE	MiGA3	ENSG00000276043	UHRF1	rs778970	0.25	0
POLYFUN + SUSIE	MiGA3	ENSG00000276043	UHRF1	rs2620857	0.11	0
POLYFUN + SUSIE	MiGA3	ENSG00000276043	UHRF1	rs2620827	0.11	0
POLYFUN + SUSIE	MiGA3	ENSG00000276043	UHRF1	rs2620841	0.1	0
POLYFUN + SUSIE	MiGA3	ENSG00000279140	RP11-477I4.4	rs75375763	0.3	0
POLYFUN + SUSIE	MiGA3	ENSG00000279140	RP11-477I4.4	rs34745104	0.21	0
POLYFUN + SUSIE	MiGA3	ENSG00000279140	RP11-477I4.4	rs12587325	0.15	0
POLYFUN + SUSIE	MiGA3	ENSG00000279605	RP11-661A12.8	rs56081632	0.71	2
POLYFUN + SUSIE	MiGA3	ENSG00000279605	RP11-661A12.8	rs118022661	0.63	0
POLYFUN + SUSIE	MiGA3	ENSG00000279605	RP11-661A12.8	rs13281183	0.29	0
POLYFUN + SUSIE	MiGA3	ENSG00000280120	RP11-546D6.3	rs7957429	1	1
POLYFUN + SUSIE	MiGA3	ENSG00000280120	RP11-546D6.3	rs117222175	1	2
POLYFUN + SUSIE	MiGA3	ENSG00000280120	RP11-546D6.3	rs56675602	0.37	3
POLYFUN + SUSIE	MiGA3	ENSG00000280120	RP11-546D6.3	rs7137473	0.37	3
POLYFUN + SUSIE	MiGA3	ENSG00000280120	RP11-546D6.3	rs144866718	0.27	4
POLYFUN + SUSIE	MiGA3	ENSG00000280120	RP11-546D6.3	rs7308304	0.27	3
POLYFUN + SUSIE	MiGA3	ENSG00000280120	RP11-546D6.3	rs17883456	0.25	4
POLYFUN + SUSIE	MiGA3	ENSG00000280120	RP11-546D6.3	rs116950396	0.24	4
POLYFUN + SUSIE	MiGA3	ENSG00000280120	RP11-546D6.3	rs116957652	0.24	4
POLYFUN + SUSIE	MiGA3	ENSG00000280120	RP11-546D6.3	rs10773047	0.21	0
POLYFUN + SUSIE	MiGA3	ENSG00000280120	RP11-546D6.3	rs7303634	0.19	0
POLYFUN + SUSIE	OD	ENSG00000004487	KDM1A	rs74542688	0.99	1
POLYFUN + SUSIE	OD	ENSG00000004487	KDM1A	rs716243	0.81	0
POLYFUN + SUSIE	OD	ENSG00000004487	KDM1A	rs2067054	0.66	2
POLYFUN + SUSIE	OD	ENSG00000004487	KDM1A	rs55899023	0.59	3
POLYFUN + SUSIE	OD	ENSG00000004487	KDM1A	rs4489524	0.41	3
POLYFUN + SUSIE	OD	ENSG00000004487	KDM1A	rs2067053	0.34	2
POLYFUN + SUSIE	OD	ENSG00000004487	KDM1A	rs2473852	0.25	4
POLYFUN + SUSIE	OD	ENSG00000004487	KDM1A	rs67472800	0.18	4
POLYFUN + SUSIE	OD	ENSG00000004487	KDM1A	rs592721	0.17	4
POLYFUN + SUSIE	OD	ENSG00000005483	KMT2E	rs55646993	1	2
POLYFUN + SUSIE	OD	ENSG00000005483	KMT2E	rs17640401	1	1
POLYFUN + SUSIE	OD	ENSG00000005483	KMT2E	rs10267939	1	4
POLYFUN + SUSIE	OD	ENSG00000005483	KMT2E	rs10224539	1	3
POLYFUN + SUSIE	OD	ENSG00000010810	FYN	rs6924754	1	1
POLYFUN + SUSIE	OD	ENSG00000010810	FYN	rs17704348	1	2
POLYFUN + SUSIE	OD	ENSG00000010810	FYN	rs11153317	0.39	4
POLYFUN + SUSIE	OD	ENSG00000010810	FYN	rs7757969	0.25	5
POLYFUN + SUSIE	OD	ENSG00000010810	FYN	rs809193	0.18	3
POLYFUN + SUSIE	OD	ENSG00000010810	FYN	rs804188	0.17	3
POLYFUN + SUSIE	OD	ENSG00000010810	FYN	rs7775711	0.17	5
POLYFUN + SUSIE	OD	ENSG00000010810	FYN	rs804183	0.15	3
POLYFUN + SUSIE	OD	ENSG00000010810	FYN	rs804184	0.15	3
POLYFUN + SUSIE	OD	ENSG00000010810	FYN	rs13340407	0.14	5
POLYFUN + SUSIE	OD	ENSG00000010810	FYN	rs7749147	0.14	5
POLYFUN + SUSIE	OD	ENSG00000010810	FYN	rs59856565	0.14	5
POLYFUN + SUSIE	OD	ENSG00000010810	FYN	rs9487736	0.14	5
POLYFUN + SUSIE	OD	ENSG00000013364	MVP	rs55760005	1	1
POLYFUN + SUSIE	OD	ENSG00000013364	MVP	rs35345720	0.56	4
POLYFUN + SUSIE	OD	ENSG00000013364	MVP	rs6565175	0.38	2
POLYFUN + SUSIE	OD	ENSG00000013364	MVP	rs12444108	0.3	3
POLYFUN + SUSIE	OD	ENSG00000013364	MVP	rs28529403	0.28	2
POLYFUN + SUSIE	OD	ENSG00000013364	MVP	rs35105141	0.25	3
POLYFUN + SUSIE	OD	ENSG00000013364	MVP	rs11642740	0.25	3
POLYFUN + SUSIE	OD	ENSG00000013364	MVP	rs71389435	0.24	4
POLYFUN + SUSIE	OD	ENSG00000013364	MVP	rs57149692	0.22	2
POLYFUN + SUSIE	OD	ENSG00000013364	MVP	rs4788218	0.2	3
POLYFUN + SUSIE	OD	ENSG00000013364	MVP	rs73530148	0.2	4
POLYFUN + SUSIE	OD	ENSG00000013364	MVP	rs3814877	0.17	3
POLYFUN + SUSIE	OD	ENSG00000013364	MVP	rs11649274	0.14	3
POLYFUN + SUSIE	OD	ENSG00000013364	MVP	rs11642612	0.14	3
POLYFUN + SUSIE	OD	ENSG00000013364	MVP	rs55732507	0.13	2
POLYFUN + SUSIE	OD	ENSG00000013364	MVP	rs11642430	0.12	3
POLYFUN + SUSIE	OD	ENSG00000013364	MVP	rs11150581	0.11	3
POLYFUN + SUSIE	OD	ENSG00000013364	MVP	rs12935701	0.1	3
POLYFUN + SUSIE	OD	ENSG00000030582	GRN	rs850728	1	3
POLYFUN + SUSIE	OD	ENSG00000030582	GRN	rs62081212	1	5
POLYFUN + SUSIE	OD	ENSG00000030582	GRN	rs2045087	1	2
POLYFUN + SUSIE	OD	ENSG00000030582	GRN	rs62078793	1	4
POLYFUN + SUSIE	OD	ENSG00000030582	GRN	rs850731	1	1
POLYFUN + SUSIE	OD	ENSG00000033327	GAB2	rs619616	1	4
POLYFUN + SUSIE	OD	ENSG00000033327	GAB2	rs10899437	1	3
POLYFUN + SUSIE	OD	ENSG00000033327	GAB2	rs641686	1	2
POLYFUN + SUSIE	OD	ENSG00000033327	GAB2	rs7125327	1	1
POLYFUN + SUSIE	OD	ENSG00000033327	GAB2	rs7937277	0.86	5
POLYFUN + SUSIE	OD	ENSG00000037749	MFAP3	rs890799	1	1
POLYFUN + SUSIE	OD	ENSG00000037749	MFAP3	rs11948898	1	4
POLYFUN + SUSIE	OD	ENSG00000037749	MFAP3	rs11743515	1	2
POLYFUN + SUSIE	OD	ENSG00000037749	MFAP3	rs707185	1	3
POLYFUN + SUSIE	OD	ENSG00000037749	MFAP3	rs815632	0.25	5
POLYFUN + SUSIE	OD	ENSG00000037749	MFAP3	rs815633	0.25	5
POLYFUN + SUSIE	OD	ENSG00000037749	MFAP3	rs843811	0.25	5
POLYFUN + SUSIE	OD	ENSG00000037749	MFAP3	rs707182	0.25	5
POLYFUN + SUSIE	OD	ENSG00000040199	PHLPP2	rs7188406	1	4
POLYFUN + SUSIE	OD	ENSG00000040199	PHLPP2	rs2032920	1	2
POLYFUN + SUSIE	OD	ENSG00000040199	PHLPP2	rs11075890	1	1
POLYFUN + SUSIE	OD	ENSG00000040199	PHLPP2	rs2247603	1	3
POLYFUN + SUSIE	OD	ENSG00000042429	MED17	rs17586515	1	1
POLYFUN + SUSIE	OD	ENSG00000042429	MED17	rs3020016	0.98	2
POLYFUN + SUSIE	OD	ENSG00000042429	MED17	rs10765656	0.76	3
POLYFUN + SUSIE	OD	ENSG00000042429	MED17	rs16920011	0.6	3
POLYFUN + SUSIE	OD	ENSG00000042429	MED17	rs11605491	0.26	5
POLYFUN + SUSIE	OD	ENSG00000042429	MED17	rs11020678	0.23	4
POLYFUN + SUSIE	OD	ENSG00000042429	MED17	rs10765657	0.22	4
POLYFUN + SUSIE	OD	ENSG00000042429	MED17	rs1541301	0.17	4
POLYFUN + SUSIE	OD	ENSG00000042429	MED17	rs7927496	0.11	4
POLYFUN + SUSIE	OD	ENSG00000042429	MED17	rs4597032	0.11	4
POLYFUN + SUSIE	OD	ENSG00000042429	MED17	rs7927338	0.11	4
POLYFUN + SUSIE	OD	ENSG00000044115	CTNNA1	rs12153587	0.12	1
POLYFUN + SUSIE	OD	ENSG00000044115	CTNNA1	rs10063949	0.11	0
POLYFUN + SUSIE	OD	ENSG00000044115	CTNNA1	rs7716811	0.11	1
POLYFUN + SUSIE	OD	ENSG00000051825	MPHOSPH9	rs28520455	1	2
POLYFUN + SUSIE	OD	ENSG00000051825	MPHOSPH9	rs28659953	1	3
POLYFUN + SUSIE	OD	ENSG00000051825	MPHOSPH9	rs1662	1	5
POLYFUN + SUSIE	OD	ENSG00000051825	MPHOSPH9	rs28413626	1	4
POLYFUN + SUSIE	OD	ENSG00000051825	MPHOSPH9	rs28676499	0.98	1
POLYFUN + SUSIE	OD	ENSG00000055130	CUL1	rs6955192	0.59	4
POLYFUN + SUSIE	OD	ENSG00000055130	CUL1	rs12670401	0.39	1
POLYFUN + SUSIE	OD	ENSG00000055130	CUL1	rs4541821	0.34	2
POLYFUN + SUSIE	OD	ENSG00000055130	CUL1	rs243540	0.26	3
POLYFUN + SUSIE	OD	ENSG00000055130	CUL1	rs243532	0.25	3
POLYFUN + SUSIE	OD	ENSG00000055130	CUL1	rs10255402	0.25	2
POLYFUN + SUSIE	OD	ENSG00000055130	CUL1	rs7810457	0.24	2
POLYFUN + SUSIE	OD	ENSG00000055130	CUL1	rs243541	0.23	3
POLYFUN + SUSIE	OD	ENSG00000055130	CUL1	rs10952780	0.21	1
POLYFUN + SUSIE	OD	ENSG00000055130	CUL1	rs10278305	0.17	2
POLYFUN + SUSIE	OD	ENSG00000055130	CUL1	rs13222820	0.15	1
POLYFUN + SUSIE	OD	ENSG00000055130	CUL1	rs243519	0.12	3
POLYFUN + SUSIE	OD	ENSG00000055130	CUL1	rs2190640	0.1	4
POLYFUN + SUSIE	OD	ENSG00000065609	SNAP91	rs28610893	1	4
POLYFUN + SUSIE	OD	ENSG00000065609	SNAP91	rs2207944	1	1
POLYFUN + SUSIE	OD	ENSG00000065609	SNAP91	rs56982000	1	3
POLYFUN + SUSIE	OD	ENSG00000065609	SNAP91	rs35651100	1	2
POLYFUN + SUSIE	OD	ENSG00000065609	SNAP91	rs67040414	1	5
POLYFUN + SUSIE	OD	ENSG00000066923	STAG3	rs1727145	1	1
POLYFUN + SUSIE	OD	ENSG00000066923	STAG3	rs858502	1	3
POLYFUN + SUSIE	OD	ENSG00000066923	STAG3	rs4299940	1	2
POLYFUN + SUSIE	OD	ENSG00000066923	STAG3	rs7789890	0.5	5
POLYFUN + SUSIE	OD	ENSG00000066923	STAG3	rs79986079	0.5	5
POLYFUN + SUSIE	OD	ENSG00000066923	STAG3	rs11764176	0.2	4
POLYFUN + SUSIE	OD	ENSG00000066923	STAG3	rs3779046	0.2	4
POLYFUN + SUSIE	OD	ENSG00000066923	STAG3	rs3779045	0.2	4
POLYFUN + SUSIE	OD	ENSG00000066923	STAG3	rs1043915	0.2	4
POLYFUN + SUSIE	OD	ENSG00000066923	STAG3	rs3823642	0.2	4
POLYFUN + SUSIE	OD	ENSG00000068137	PLEKHH3	rs9905939	1	1
POLYFUN + SUSIE	OD	ENSG00000068137	PLEKHH3	rs59795094	1	2
POLYFUN + SUSIE	OD	ENSG00000068137	PLEKHH3	rs62078395	0.98	3
POLYFUN + SUSIE	OD	ENSG00000068137	PLEKHH3	rs12938909	0.88	4
POLYFUN + SUSIE	OD	ENSG00000068137	PLEKHH3	rs2010750	0.37	5
POLYFUN + SUSIE	OD	ENSG00000068137	PLEKHH3	rs679	0.37	5
POLYFUN + SUSIE	OD	ENSG00000068137	PLEKHH3	rs8079855	0.17	5
POLYFUN + SUSIE	OD	ENSG00000071054	MAP4K4	rs17205284	1	1
POLYFUN + SUSIE	OD	ENSG00000071054	MAP4K4	rs74538397	1	2
POLYFUN + SUSIE	OD	ENSG00000071054	MAP4K4	rs6543087	1	4
POLYFUN + SUSIE	OD	ENSG00000071054	MAP4K4	rs112161923	1	3
POLYFUN + SUSIE	OD	ENSG00000071054	MAP4K4	rs56336235	0.46	5
POLYFUN + SUSIE	OD	ENSG00000071054	MAP4K4	rs58661052	0.46	5
POLYFUN + SUSIE	OD	ENSG00000078070	MCCC1	rs17801261	0.98	1
POLYFUN + SUSIE	OD	ENSG00000078070	MCCC1	rs1546751	0.43	2
POLYFUN + SUSIE	OD	ENSG00000078070	MCCC1	rs955362	0.43	2
POLYFUN + SUSIE	OD	ENSG00000078070	MCCC1	rs1476337	0.43	2
POLYFUN + SUSIE	OD	ENSG00000078070	MCCC1	rs2717273	0.43	2
POLYFUN + SUSIE	OD	ENSG00000078070	MCCC1	rs1115037	0.32	4
POLYFUN + SUSIE	OD	ENSG00000078070	MCCC1	rs2049284	0.32	4
POLYFUN + SUSIE	OD	ENSG00000078070	MCCC1	rs12634366	0.21	4
POLYFUN + SUSIE	OD	ENSG00000078070	MCCC1	rs13089627	0.15	4
POLYFUN + SUSIE	OD	ENSG00000078070	MCCC1	rs6778951	0.12	3
POLYFUN + SUSIE	OD	ENSG00000078070	MCCC1	rs7639575	0.12	3
POLYFUN + SUSIE	OD	ENSG00000078070	MCCC1	rs113647485	0.12	3
POLYFUN + SUSIE	OD	ENSG00000078070	MCCC1	rs4859243	0.12	3
POLYFUN + SUSIE	OD	ENSG00000078070	MCCC1	rs7630331	0.12	3
POLYFUN + SUSIE	OD	ENSG00000078070	MCCC1	rs6791488	0.12	3
POLYFUN + SUSIE	OD	ENSG00000078070	MCCC1	rs59086647	0.12	3
POLYFUN + SUSIE	OD	ENSG00000080371	RAB21	rs11179128	0.4	0
POLYFUN + SUSIE	OD	ENSG00000080371	RAB21	rs12372151	0.24	0
POLYFUN + SUSIE	OD	ENSG00000085788	DDHD2	rs4733930	1	1
POLYFUN + SUSIE	OD	ENSG00000085788	DDHD2	rs10105686	0.97	2
POLYFUN + SUSIE	OD	ENSG00000085788	DDHD2	rs10958700	0.82	5
POLYFUN + SUSIE	OD	ENSG00000085788	DDHD2	rs10958704	0.57	4
POLYFUN + SUSIE	OD	ENSG00000085788	DDHD2	rs60527016	0.15	5
POLYFUN + SUSIE	OD	ENSG00000085788	DDHD2	rs2306899	0.11	3
POLYFUN + SUSIE	OD	ENSG00000085788	DDHD2	rs56365338	0.11	3
POLYFUN + SUSIE	OD	ENSG00000085788	DDHD2	rs16887273	0.11	3
POLYFUN + SUSIE	OD	ENSG00000085788	DDHD2	rs16887275	0.11	3
POLYFUN + SUSIE	OD	ENSG00000085788	DDHD2	rs7006757	0.11	3
POLYFUN + SUSIE	OD	ENSG00000085788	DDHD2	rs10105555	0.11	3
POLYFUN + SUSIE	OD	ENSG00000086200	IPO11	rs4699986	0.14	0
POLYFUN + SUSIE	OD	ENSG00000086200	IPO11	rs1105682	0.14	0
POLYFUN + SUSIE	OD	ENSG00000086200	IPO11	rs1818065	0.14	0
POLYFUN + SUSIE	OD	ENSG00000086200	IPO11	rs10069388	0.1	0
POLYFUN + SUSIE	OD	ENSG00000086289	EPDR1	rs2597288	1	2
POLYFUN + SUSIE	OD	ENSG00000086289	EPDR1	rs2718071	1	1
POLYFUN + SUSIE	OD	ENSG00000086289	EPDR1	rs10243352	1	3
POLYFUN + SUSIE	OD	ENSG00000086289	EPDR1	rs111555616	1	4
POLYFUN + SUSIE	OD	ENSG00000086289	EPDR1	rs6462777	0.27	5
POLYFUN + SUSIE	OD	ENSG00000086289	EPDR1	rs10225145	0.27	5
POLYFUN + SUSIE	OD	ENSG00000086289	EPDR1	rs6957814	0.27	5
POLYFUN + SUSIE	OD	ENSG00000086289	EPDR1	rs67222938	0.2	5
POLYFUN + SUSIE	OD	ENSG00000087157	PGS1	rs9900792	1	2
POLYFUN + SUSIE	OD	ENSG00000087157	PGS1	rs16971269	1	4
POLYFUN + SUSIE	OD	ENSG00000087157	PGS1	rs17642548	1	3
POLYFUN + SUSIE	OD	ENSG00000087157	PGS1	rs8067560	1	5
POLYFUN + SUSIE	OD	ENSG00000087157	PGS1	rs7225914	1	1
POLYFUN + SUSIE	OD	ENSG00000090238	YPEL3	rs3809627	1	2
POLYFUN + SUSIE	OD	ENSG00000090238	YPEL3	rs55760005	1	4
POLYFUN + SUSIE	OD	ENSG00000090238	YPEL3	rs8060511	1	3
POLYFUN + SUSIE	OD	ENSG00000090238	YPEL3	rs9932605	1	5
POLYFUN + SUSIE	OD	ENSG00000090238	YPEL3	rs55743682	1	1
POLYFUN + SUSIE	OD	ENSG00000090487	SPG21	rs2946662	1	4
POLYFUN + SUSIE	OD	ENSG00000090487	SPG21	rs4128936	1	1
POLYFUN + SUSIE	OD	ENSG00000090487	SPG21	rs4365241	1	3
POLYFUN + SUSIE	OD	ENSG00000090487	SPG21	rs8035388	1	5
POLYFUN + SUSIE	OD	ENSG00000090487	SPG21	rs2946660	1	2
POLYFUN + SUSIE	OD	ENSG00000090565	RAB11FIP3	rs74003923	1	1
POLYFUN + SUSIE	OD	ENSG00000090565	RAB11FIP3	rs116962191	1	5
POLYFUN + SUSIE	OD	ENSG00000090565	RAB11FIP3	rs3852765	1	3
POLYFUN + SUSIE	OD	ENSG00000090565	RAB11FIP3	rs1204508	1	4
POLYFUN + SUSIE	OD	ENSG00000090565	RAB11FIP3	rs117291741	1	2
POLYFUN + SUSIE	OD	ENSG00000092108	SCFD1	rs72666440	1	4
POLYFUN + SUSIE	OD	ENSG00000092108	SCFD1	rs4981770	1	2
POLYFUN + SUSIE	OD	ENSG00000092108	SCFD1	rs4981772	1	3
POLYFUN + SUSIE	OD	ENSG00000092108	SCFD1	rs6571352	1	1
POLYFUN + SUSIE	OD	ENSG00000092108	SCFD1	rs7147530	0.86	5
POLYFUN + SUSIE	OD	ENSG00000099385	BCL7C	rs72785521	1	2
POLYFUN + SUSIE	OD	ENSG00000099385	BCL7C	rs9934438	1	1
POLYFUN + SUSIE	OD	ENSG00000099385	BCL7C	rs881929	1	3
POLYFUN + SUSIE	OD	ENSG00000099385	BCL7C	rs4468641	0.56	4
POLYFUN + SUSIE	OD	ENSG00000099385	BCL7C	rs17839568	0.56	4
POLYFUN + SUSIE	OD	ENSG00000099385	BCL7C	rs3751855	0.56	4
POLYFUN + SUSIE	OD	ENSG00000100372	SLC25A17	rs111298861	1	2
POLYFUN + SUSIE	OD	ENSG00000100372	SLC25A17	rs9611441	1	3
POLYFUN + SUSIE	OD	ENSG00000100372	SLC25A17	rs138344	1	1
POLYFUN + SUSIE	OD	ENSG00000100372	SLC25A17	rs6002181	0.57	4
POLYFUN + SUSIE	OD	ENSG00000100372	SLC25A17	rs5758107	0.11	4
POLYFUN + SUSIE	OD	ENSG00000100426	ZBED4	rs9616648	0.26	0
POLYFUN + SUSIE	OD	ENSG00000100426	ZBED4	rs112593712	0.1	0
POLYFUN + SUSIE	OD	ENSG00000100568	VTI1B	rs11623966	0.2	0
POLYFUN + SUSIE	OD	ENSG00000100568	VTI1B	rs11627234	0.15	0
POLYFUN + SUSIE	OD	ENSG00000100568	VTI1B	rs117297252	0.14	0
POLYFUN + SUSIE	OD	ENSG00000100568	VTI1B	rs11629144	0.14	0
POLYFUN + SUSIE	OD	ENSG00000100568	VTI1B	rs2145151	0.11	0
POLYFUN + SUSIE	OD	ENSG00000101442	ACTR5	rs6071347	1	2
POLYFUN + SUSIE	OD	ENSG00000101442	ACTR5	rs73117374	1	3
POLYFUN + SUSIE	OD	ENSG00000101442	ACTR5	rs2247054	1	1
POLYFUN + SUSIE	OD	ENSG00000101442	ACTR5	rs11699516	1	4
POLYFUN + SUSIE	OD	ENSG00000103037	SETD6	rs37040	1	2
POLYFUN + SUSIE	OD	ENSG00000103037	SETD6	rs8054895	1	5
POLYFUN + SUSIE	OD	ENSG00000103037	SETD6	rs2139578	1	1
POLYFUN + SUSIE	OD	ENSG00000103037	SETD6	rs9934300	1	4
POLYFUN + SUSIE	OD	ENSG00000103037	SETD6	rs17821543	1	3
POLYFUN + SUSIE	OD	ENSG00000103126	AXIN1	rs412243	0.79	1
POLYFUN + SUSIE	OD	ENSG00000103126	AXIN1	rs11644631	0.45	2
POLYFUN + SUSIE	OD	ENSG00000103126	AXIN1	rs56097776	0.42	0
POLYFUN + SUSIE	OD	ENSG00000103126	AXIN1	rs11644916	0.11	2
POLYFUN + SUSIE	OD	ENSG00000103460	TOX3	rs45512493	1	1
POLYFUN + SUSIE	OD	ENSG00000103460	TOX3	rs8051286	1	2
POLYFUN + SUSIE	OD	ENSG00000103460	TOX3	rs150540840	1	3
POLYFUN + SUSIE	OD	ENSG00000103460	TOX3	rs3104774	0.54	5
POLYFUN + SUSIE	OD	ENSG00000103460	TOX3	rs8046979	0.26	4
POLYFUN + SUSIE	OD	ENSG00000103460	TOX3	rs2193094	0.21	4
POLYFUN + SUSIE	OD	ENSG00000103460	TOX3	rs4538010	0.19	4
POLYFUN + SUSIE	OD	ENSG00000103460	TOX3	rs3112580	0.12	4
POLYFUN + SUSIE	OD	ENSG00000103496	STX4	rs58726213	1	1
POLYFUN + SUSIE	OD	ENSG00000103496	STX4	rs11150604	1	2
POLYFUN + SUSIE	OD	ENSG00000103496	STX4	rs9939417	1	3
POLYFUN + SUSIE	OD	ENSG00000103496	STX4	rs72800846	0.5	4
POLYFUN + SUSIE	OD	ENSG00000103496	STX4	rs72800845	0.5	4
POLYFUN + SUSIE	OD	ENSG00000103510	KAT8	rs2303223	1	2
POLYFUN + SUSIE	OD	ENSG00000103510	KAT8	rs9934438	1	5
POLYFUN + SUSIE	OD	ENSG00000103510	KAT8	rs72785521	1	3
POLYFUN + SUSIE	OD	ENSG00000103510	KAT8	rs45599534	1	4
POLYFUN + SUSIE	OD	ENSG00000103510	KAT8	rs4468641	0.33	1
POLYFUN + SUSIE	OD	ENSG00000103510	KAT8	rs17839568	0.33	1
POLYFUN + SUSIE	OD	ENSG00000103510	KAT8	rs3751855	0.33	1
POLYFUN + SUSIE	OD	ENSG00000104133	SPG11	rs62025161	0.47	0
POLYFUN + SUSIE	OD	ENSG00000106261	ZKSCAN1	rs1133790	1	3
POLYFUN + SUSIE	OD	ENSG00000106261	ZKSCAN1	rs11974814	1	2
POLYFUN + SUSIE	OD	ENSG00000106261	ZKSCAN1	rs56173013	1	1
POLYFUN + SUSIE	OD	ENSG00000106261	ZKSCAN1	rs6465761	0.98	4
POLYFUN + SUSIE	OD	ENSG00000106351	AGFG2	rs2906644	1	1
POLYFUN + SUSIE	OD	ENSG00000106351	AGFG2	rs858502	1	2
POLYFUN + SUSIE	OD	ENSG00000106351	AGFG2	rs76483787	1	4
POLYFUN + SUSIE	OD	ENSG00000106351	AGFG2	rs1727145	1	3
POLYFUN + SUSIE	OD	ENSG00000106351	AGFG2	rs10231649	0.77	5
POLYFUN + SUSIE	OD	ENSG00000106351	AGFG2	rs10243988	0.11	5
POLYFUN + SUSIE	OD	ENSG00000107341	UBE2R2	rs10814067	1	1
POLYFUN + SUSIE	OD	ENSG00000107341	UBE2R2	rs28786478	1	2
POLYFUN + SUSIE	OD	ENSG00000107341	UBE2R2	rs12001437	1	3
POLYFUN + SUSIE	OD	ENSG00000107341	UBE2R2	rs4879743	1	5
POLYFUN + SUSIE	OD	ENSG00000107341	UBE2R2	rs4272470	0.99	4
POLYFUN + SUSIE	OD	ENSG00000107371	EXOSC3	rs62540297	1	2
POLYFUN + SUSIE	OD	ENSG00000107371	EXOSC3	rs6476661	1	1
POLYFUN + SUSIE	OD	ENSG00000107371	EXOSC3	rs7044173	0.99	3
POLYFUN + SUSIE	OD	ENSG00000107371	EXOSC3	rs62540300	0.84	4
POLYFUN + SUSIE	OD	ENSG00000107371	EXOSC3	rs10973548	0.8	5
POLYFUN + SUSIE	OD	ENSG00000107371	EXOSC3	rs62539389	0.16	4
POLYFUN + SUSIE	OD	ENSG00000108091	CCDC6	rs10761422	1	4
POLYFUN + SUSIE	OD	ENSG00000108091	CCDC6	rs723212	1	3
POLYFUN + SUSIE	OD	ENSG00000108091	CCDC6	rs1171850	1	1
POLYFUN + SUSIE	OD	ENSG00000108091	CCDC6	rs3910925	1	2
POLYFUN + SUSIE	OD	ENSG00000108091	CCDC6	rs2034200	0.5	5
POLYFUN + SUSIE	OD	ENSG00000108091	CCDC6	rs10994083	0.5	5
POLYFUN + SUSIE	OD	ENSG00000108786	HSD17B1	rs8068844	1	3
POLYFUN + SUSIE	OD	ENSG00000108786	HSD17B1	rs2170711	1	2
POLYFUN + SUSIE	OD	ENSG00000108786	HSD17B1	rs743592	1	1
POLYFUN + SUSIE	OD	ENSG00000108786	HSD17B1	rs34460267	1	4
POLYFUN + SUSIE	OD	ENSG00000108786	HSD17B1	rs4411548	1	5
POLYFUN + SUSIE	OD	ENSG00000108799	EZH1	rs9905939	1	1
POLYFUN + SUSIE	OD	ENSG00000108799	EZH1	rs59795094	1	2
POLYFUN + SUSIE	OD	ENSG00000108799	EZH1	rs12452287	1	3
POLYFUN + SUSIE	OD	ENSG00000108799	EZH1	rs56017239	0.78	4
POLYFUN + SUSIE	OD	ENSG00000108799	EZH1	rs62078364	0.36	5
POLYFUN + SUSIE	OD	ENSG00000108799	EZH1	rs12603358	0.26	5
POLYFUN + SUSIE	OD	ENSG00000108799	EZH1	rs56400600	0.22	4
POLYFUN + SUSIE	OD	ENSG00000108799	EZH1	rs55985470	0.21	5
POLYFUN + SUSIE	OD	ENSG00000109572	CLCN3	rs4579080	1	2
POLYFUN + SUSIE	OD	ENSG00000109572	CLCN3	rs11132810	1	1
POLYFUN + SUSIE	OD	ENSG00000109572	CLCN3	rs2013478	0.66	3
POLYFUN + SUSIE	OD	ENSG00000109572	CLCN3	rs62333164	0.34	3
POLYFUN + SUSIE	OD	ENSG00000109572	CLCN3	rs57452030	0.15	4
POLYFUN + SUSIE	OD	ENSG00000109572	CLCN3	rs12500692	0.12	5
POLYFUN + SUSIE	OD	ENSG00000109572	CLCN3	rs10084904	0.12	5
POLYFUN + SUSIE	OD	ENSG00000109919	MTCH2	rs4752838	1	1
POLYFUN + SUSIE	OD	ENSG00000109919	MTCH2	rs7103648	1	4
POLYFUN + SUSIE	OD	ENSG00000109919	MTCH2	rs12226590	1	2
POLYFUN + SUSIE	OD	ENSG00000109919	MTCH2	rs11039307	0.98	3
POLYFUN + SUSIE	OD	ENSG00000109919	MTCH2	rs80241400	0.25	5
POLYFUN + SUSIE	OD	ENSG00000109919	MTCH2	rs7107853	0.25	5
POLYFUN + SUSIE	OD	ENSG00000109919	MTCH2	rs7130693	0.25	5
POLYFUN + SUSIE	OD	ENSG00000109919	MTCH2	rs9919526	0.25	5
POLYFUN + SUSIE	OD	ENSG00000111328	CDK2AP1	rs28659953	1	1
POLYFUN + SUSIE	OD	ENSG00000111328	CDK2AP1	rs28413626	1	4
POLYFUN + SUSIE	OD	ENSG00000111328	CDK2AP1	rs1662	1	3
POLYFUN + SUSIE	OD	ENSG00000111328	CDK2AP1	rs61953486	1	2
POLYFUN + SUSIE	OD	ENSG00000112667	DNPH1	rs2396023	1	2
POLYFUN + SUSIE	OD	ENSG00000112667	DNPH1	rs11752783	1	1
POLYFUN + SUSIE	OD	ENSG00000112667	DNPH1	rs59155183	0.5	5
POLYFUN + SUSIE	OD	ENSG00000112667	DNPH1	rs79329802	0.5	4
POLYFUN + SUSIE	OD	ENSG00000112667	DNPH1	rs76649578	0.5	4
POLYFUN + SUSIE	OD	ENSG00000112667	DNPH1	rs6907066	0.5	5
POLYFUN + SUSIE	OD	ENSG00000112667	DNPH1	rs4714679	0.5	3
POLYFUN + SUSIE	OD	ENSG00000112667	DNPH1	rs4714680	0.5	3
POLYFUN + SUSIE	OD	ENSG00000112996	MRPS30	rs76031754	1	3
POLYFUN + SUSIE	OD	ENSG00000112996	MRPS30	rs62366821	1	2
POLYFUN + SUSIE	OD	ENSG00000112996	MRPS30	rs11958808	1	1
POLYFUN + SUSIE	OD	ENSG00000112996	MRPS30	rs7720787	0.35	4
POLYFUN + SUSIE	OD	ENSG00000112996	MRPS30	rs13160259	0.34	4
POLYFUN + SUSIE	OD	ENSG00000112996	MRPS30	rs7716571	0.23	4
POLYFUN + SUSIE	OD	ENSG00000114054	PCCB	rs11717954	1	4
POLYFUN + SUSIE	OD	ENSG00000114054	PCCB	rs12107125	1	3
POLYFUN + SUSIE	OD	ENSG00000114054	PCCB	rs34553037	1	2
POLYFUN + SUSIE	OD	ENSG00000114054	PCCB	rs4678436	0.99	1
POLYFUN + SUSIE	OD	ENSG00000114861	FOXP1	rs11706279	1	4
POLYFUN + SUSIE	OD	ENSG00000114861	FOXP1	rs13100114	1	3
POLYFUN + SUSIE	OD	ENSG00000114861	FOXP1	rs7623765	1	1
POLYFUN + SUSIE	OD	ENSG00000114861	FOXP1	rs11720951	1	5
POLYFUN + SUSIE	OD	ENSG00000114861	FOXP1	rs11709248	1	2
POLYFUN + SUSIE	OD	ENSG00000115042	FAHD2A	rs772175	0.16	1
POLYFUN + SUSIE	OD	ENSG00000115073	ACTR1B	rs11692435	1	1
POLYFUN + SUSIE	OD	ENSG00000115073	ACTR1B	rs921423	0.98	2
POLYFUN + SUSIE	OD	ENSG00000115073	ACTR1B	rs4536683	0.78	0
POLYFUN + SUSIE	OD	ENSG00000115073	ACTR1B	rs298900	0.67	3
POLYFUN + SUSIE	OD	ENSG00000115073	ACTR1B	rs13000585	0.36	4
POLYFUN + SUSIE	OD	ENSG00000115073	ACTR1B	rs1515030	0.2	0
POLYFUN + SUSIE	OD	ENSG00000115524	SF3B1	rs12621129	1	1
POLYFUN + SUSIE	OD	ENSG00000115524	SF3B1	rs58837777	1	2
POLYFUN + SUSIE	OD	ENSG00000115524	SF3B1	rs55658871	1	4
POLYFUN + SUSIE	OD	ENSG00000115524	SF3B1	rs79208422	1	3
POLYFUN + SUSIE	OD	ENSG00000115816	CEBPZ	rs2373000	1	2
POLYFUN + SUSIE	OD	ENSG00000115816	CEBPZ	rs3770754	1	3
POLYFUN + SUSIE	OD	ENSG00000115816	CEBPZ	rs12151626	1	1
POLYFUN + SUSIE	OD	ENSG00000115816	CEBPZ	rs72790693	0.94	4
POLYFUN + SUSIE	OD	ENSG00000115816	CEBPZ	rs3936292	0.25	5
POLYFUN + SUSIE	OD	ENSG00000115816	CEBPZ	rs10201149	0.17	5
POLYFUN + SUSIE	OD	ENSG00000115816	CEBPZ	rs3856500	0.15	5
POLYFUN + SUSIE	OD	ENSG00000117280	RAB29	rs6673687	1	2
POLYFUN + SUSIE	OD	ENSG00000117280	RAB29	rs11240565	1	3
POLYFUN + SUSIE	OD	ENSG00000117280	RAB29	rs12740609	1	1
POLYFUN + SUSIE	OD	ENSG00000117280	RAB29	rs71633561	0.95	4
POLYFUN + SUSIE	OD	ENSG00000117280	RAB29	rs823095	0.5	5
POLYFUN + SUSIE	OD	ENSG00000117280	RAB29	rs1775154	0.5	5
POLYFUN + SUSIE	OD	ENSG00000117533	VAMP4	rs2232807	0.65	4
POLYFUN + SUSIE	OD	ENSG00000117533	VAMP4	rs6425473	0.5	3
POLYFUN + SUSIE	OD	ENSG00000117533	VAMP4	rs6672620	0.5	3
POLYFUN + SUSIE	OD	ENSG00000117533	VAMP4	rs10913622	0.23	5
POLYFUN + SUSIE	OD	ENSG00000117533	VAMP4	rs9425814	0.14	1
POLYFUN + SUSIE	OD	ENSG00000117533	VAMP4	rs7550292	0.14	1
POLYFUN + SUSIE	OD	ENSG00000117533	VAMP4	rs2901601	0.14	1
POLYFUN + SUSIE	OD	ENSG00000117533	VAMP4	rs725164	0.14	1
POLYFUN + SUSIE	OD	ENSG00000117533	VAMP4	rs6661147	0.14	1
POLYFUN + SUSIE	OD	ENSG00000117533	VAMP4	rs9425821	0.14	1
POLYFUN + SUSIE	OD	ENSG00000117533	VAMP4	rs9425818	0.14	1
POLYFUN + SUSIE	OD	ENSG00000119185	ITGB1BP1	rs6758205	1	2
POLYFUN + SUSIE	OD	ENSG00000119185	ITGB1BP1	rs2709563	1	1
POLYFUN + SUSIE	OD	ENSG00000119185	ITGB1BP1	rs33969163	0.95	4
POLYFUN + SUSIE	OD	ENSG00000119185	ITGB1BP1	rs10183519	0.8	3
POLYFUN + SUSIE	OD	ENSG00000119185	ITGB1BP1	rs55793962	0.27	5
POLYFUN + SUSIE	OD	ENSG00000119185	ITGB1BP1	rs10174135	0.2	3
POLYFUN + SUSIE	OD	ENSG00000119242	CCDC92	rs11833002	1	1
POLYFUN + SUSIE	OD	ENSG00000119242	CCDC92	rs10773048	1	2
POLYFUN + SUSIE	OD	ENSG00000119242	CCDC92	rs7973103	1	3
POLYFUN + SUSIE	OD	ENSG00000119689	DLST	rs2005864	1	3
POLYFUN + SUSIE	OD	ENSG00000119689	DLST	rs10483863	1	1
POLYFUN + SUSIE	OD	ENSG00000119689	DLST	rs61609357	1	2
POLYFUN + SUSIE	OD	ENSG00000119689	DLST	rs7150254	0.49	4
POLYFUN + SUSIE	OD	ENSG00000119689	DLST	rs11159105	0.49	4
POLYFUN + SUSIE	OD	ENSG00000120071	KANSL1	rs35908989	1	1
POLYFUN + SUSIE	OD	ENSG00000120071	KANSL1	rs2435207	1	2
POLYFUN + SUSIE	OD	ENSG00000120071	KANSL1	rs878918	1	3
POLYFUN + SUSIE	OD	ENSG00000120071	KANSL1	rs242562	1	4
POLYFUN + SUSIE	OD	ENSG00000120071	KANSL1	rs113313477	0.89	5
POLYFUN + SUSIE	OD	ENSG00000123240	OPTN	rs11548142	1	4
POLYFUN + SUSIE	OD	ENSG00000123240	OPTN	rs3814657	1	5
POLYFUN + SUSIE	OD	ENSG00000123240	OPTN	rs12251022	1	1
POLYFUN + SUSIE	OD	ENSG00000123240	OPTN	rs478911	1	2
POLYFUN + SUSIE	OD	ENSG00000123240	OPTN	rs4748020	1	3
POLYFUN + SUSIE	OD	ENSG00000124440	HIF3A	rs7258283	1	1
POLYFUN + SUSIE	OD	ENSG00000124440	HIF3A	rs4802279	1	4
POLYFUN + SUSIE	OD	ENSG00000124440	HIF3A	rs7256192	1	2
POLYFUN + SUSIE	OD	ENSG00000124440	HIF3A	rs76793172	1	3
POLYFUN + SUSIE	OD	ENSG00000125107	CNOT1	rs11076249	1	1
POLYFUN + SUSIE	OD	ENSG00000125107	CNOT1	rs72790266	0.75	2
POLYFUN + SUSIE	OD	ENSG00000125107	CNOT1	rs8062746	0.75	2
POLYFUN + SUSIE	OD	ENSG00000125107	CNOT1	rs246258	0.33	3
POLYFUN + SUSIE	OD	ENSG00000125107	CNOT1	rs37054	0.33	3
POLYFUN + SUSIE	OD	ENSG00000125107	CNOT1	rs40187	0.33	3
POLYFUN + SUSIE	OD	ENSG00000126456	IRF3	rs7259683	0.12	1
POLYFUN + SUSIE	OD	ENSG00000126456	IRF3	rs10415600	0.11	1
POLYFUN + SUSIE	OD	ENSG00000126456	IRF3	rs7047	0.11	1
POLYFUN + SUSIE	OD	ENSG00000127415	IDUA	rs12233733	1	1
POLYFUN + SUSIE	OD	ENSG00000127415	IDUA	rs11941528	1	3
POLYFUN + SUSIE	OD	ENSG00000127415	IDUA	rs62294756	0.96	2
POLYFUN + SUSIE	OD	ENSG00000127415	IDUA	rs1466216	0.93	4
POLYFUN + SUSIE	OD	ENSG00000127415	IDUA	rs2242083	0.72	5
POLYFUN + SUSIE	OD	ENSG00000127415	IDUA	rs4690218	0.25	5
POLYFUN + SUSIE	OD	ENSG00000127418	FGFRL1	rs11941528	1	1
POLYFUN + SUSIE	OD	ENSG00000127418	FGFRL1	rs4690221	1	3
POLYFUN + SUSIE	OD	ENSG00000127418	FGFRL1	rs11248057	1	2
POLYFUN + SUSIE	OD	ENSG00000127418	FGFRL1	rs604597	0.92	4
POLYFUN + SUSIE	OD	ENSG00000127418	FGFRL1	rs35621577	0.83	5
POLYFUN + SUSIE	OD	ENSG00000127418	FGFRL1	rs7683379	0.17	5
POLYFUN + SUSIE	OD	ENSG00000127663	KDM4B	rs734925	1	5
POLYFUN + SUSIE	OD	ENSG00000127663	KDM4B	rs2079678	1	4
POLYFUN + SUSIE	OD	ENSG00000127663	KDM4B	rs4807682	1	2
POLYFUN + SUSIE	OD	ENSG00000127663	KDM4B	rs710957	1	1
POLYFUN + SUSIE	OD	ENSG00000127663	KDM4B	rs10404611	1	3
POLYFUN + SUSIE	OD	ENSG00000128891	CCDC32	rs62019879	1	1
POLYFUN + SUSIE	OD	ENSG00000128891	CCDC32	rs7164289	1	2
POLYFUN + SUSIE	OD	ENSG00000128891	CCDC32	rs28529389	0.5	3
POLYFUN + SUSIE	OD	ENSG00000128891	CCDC32	rs35127391	0.5	3
POLYFUN + SUSIE	OD	ENSG00000128891	CCDC32	rs8041534	0.44	4
POLYFUN + SUSIE	OD	ENSG00000128891	CCDC32	rs11070286	0.44	4
POLYFUN + SUSIE	OD	ENSG00000128891	CCDC32	rs11858113	0.44	4
POLYFUN + SUSIE	OD	ENSG00000128891	CCDC32	rs11852694	0.44	4
POLYFUN + SUSIE	OD	ENSG00000130449	ZSWIM6	rs36198109	1	3
POLYFUN + SUSIE	OD	ENSG00000130449	ZSWIM6	rs10071763	1	2
POLYFUN + SUSIE	OD	ENSG00000130449	ZSWIM6	rs4583848	0.98	1
POLYFUN + SUSIE	OD	ENSG00000130449	ZSWIM6	rs10939886	0.7	5
POLYFUN + SUSIE	OD	ENSG00000130449	ZSWIM6	rs11745233	0.5	4
POLYFUN + SUSIE	OD	ENSG00000130449	ZSWIM6	rs11745179	0.5	4
POLYFUN + SUSIE	OD	ENSG00000130449	ZSWIM6	rs6864095	0.12	5
POLYFUN + SUSIE	OD	ENSG00000130703	OSBPL2	rs6062203	1	1
POLYFUN + SUSIE	OD	ENSG00000130703	OSBPL2	rs6143009	1	2
POLYFUN + SUSIE	OD	ENSG00000130703	OSBPL2	rs6089722	0.27	3
POLYFUN + SUSIE	OD	ENSG00000130703	OSBPL2	rs2282215	0.27	3
POLYFUN + SUSIE	OD	ENSG00000130703	OSBPL2	rs6089342	0.27	3
POLYFUN + SUSIE	OD	ENSG00000130703	OSBPL2	rs6089718	0.27	3
POLYFUN + SUSIE	OD	ENSG00000130703	OSBPL2	rs2236526	0.27	3
POLYFUN + SUSIE	OD	ENSG00000130703	OSBPL2	rs6121538	0.27	3
POLYFUN + SUSIE	OD	ENSG00000130703	OSBPL2	rs2236524	0.27	3
POLYFUN + SUSIE	OD	ENSG00000131558	EXOC4	rs12533206	1	1
POLYFUN + SUSIE	OD	ENSG00000131558	EXOC4	rs62470443	1	4
POLYFUN + SUSIE	OD	ENSG00000131558	EXOC4	rs28407104	1	2
POLYFUN + SUSIE	OD	ENSG00000131558	EXOC4	rs4731987	0.5	3
POLYFUN + SUSIE	OD	ENSG00000131558	EXOC4	rs79652648	0.5	3
POLYFUN + SUSIE	OD	ENSG00000131558	EXOC4	rs6962865	0.27	5
POLYFUN + SUSIE	OD	ENSG00000131899	LLGL1	rs8074444	1	2
POLYFUN + SUSIE	OD	ENSG00000131899	LLGL1	rs664957	1	3
POLYFUN + SUSIE	OD	ENSG00000131899	LLGL1	rs2473656	1	1
POLYFUN + SUSIE	OD	ENSG00000131899	LLGL1	rs3817992	0.76	4
POLYFUN + SUSIE	OD	ENSG00000131899	LLGL1	rs55940735	0.14	5
POLYFUN + SUSIE	OD	ENSG00000131899	LLGL1	rs112192098	0.14	5
POLYFUN + SUSIE	OD	ENSG00000131899	LLGL1	rs12601400	0.14	5
POLYFUN + SUSIE	OD	ENSG00000131899	LLGL1	rs77826279	0.14	5
POLYFUN + SUSIE	OD	ENSG00000131899	LLGL1	rs56074845	0.14	5
POLYFUN + SUSIE	OD	ENSG00000131899	LLGL1	rs17805907	0.12	5
POLYFUN + SUSIE	OD	ENSG00000131969	ABHD12B	rs75978552	0.82	4
POLYFUN + SUSIE	OD	ENSG00000131969	ABHD12B	rs61985020	0.7	3
POLYFUN + SUSIE	OD	ENSG00000131969	ABHD12B	rs873913	0.6	5
POLYFUN + SUSIE	OD	ENSG00000131969	ABHD12B	rs11844384	0.5	1
POLYFUN + SUSIE	OD	ENSG00000131969	ABHD12B	rs12896768	0.5	1
POLYFUN + SUSIE	OD	ENSG00000131969	ABHD12B	rs10483604	0.5	2
POLYFUN + SUSIE	OD	ENSG00000131969	ABHD12B	rs10483603	0.5	2
POLYFUN + SUSIE	OD	ENSG00000131969	ABHD12B	rs1049371	0.3	3
POLYFUN + SUSIE	OD	ENSG00000131969	ABHD12B	rs10149786	0.24	5
POLYFUN + SUSIE	OD	ENSG00000131969	ABHD12B	rs61985049	0.18	4
POLYFUN + SUSIE	OD	ENSG00000132570	PCBD2	rs2084007	1	3
POLYFUN + SUSIE	OD	ENSG00000132570	PCBD2	rs11242223	1	2
POLYFUN + SUSIE	OD	ENSG00000132570	PCBD2	rs2569343	1	1
POLYFUN + SUSIE	OD	ENSG00000132570	PCBD2	rs72798657	0.33	4
POLYFUN + SUSIE	OD	ENSG00000132570	PCBD2	rs56367934	0.33	4
POLYFUN + SUSIE	OD	ENSG00000132570	PCBD2	rs72798656	0.33	4
POLYFUN + SUSIE	OD	ENSG00000133398	MED10	rs271401	1	2
POLYFUN + SUSIE	OD	ENSG00000133398	MED10	rs55934352	1	1
POLYFUN + SUSIE	OD	ENSG00000133398	MED10	rs7702608	1	4
POLYFUN + SUSIE	OD	ENSG00000133398	MED10	rs9313147	1	3
POLYFUN + SUSIE	OD	ENSG00000133398	MED10	rs2250523	0.25	5
POLYFUN + SUSIE	OD	ENSG00000133398	MED10	rs271398	0.23	5
POLYFUN + SUSIE	OD	ENSG00000133398	MED10	rs271395	0.23	5
POLYFUN + SUSIE	OD	ENSG00000133398	MED10	rs271397	0.23	5
POLYFUN + SUSIE	OD	ENSG00000135250	SRPK2	rs117190062	1	3
POLYFUN + SUSIE	OD	ENSG00000135250	SRPK2	rs13237211	1	2
POLYFUN + SUSIE	OD	ENSG00000135250	SRPK2	rs55646993	1	4
POLYFUN + SUSIE	OD	ENSG00000135250	SRPK2	rs10267939	1	1
POLYFUN + SUSIE	OD	ENSG00000135250	SRPK2	rs6466034	0.53	5
POLYFUN + SUSIE	OD	ENSG00000135250	SRPK2	rs6466030	0.47	5
POLYFUN + SUSIE	OD	ENSG00000136213	CHST12	rs10225496	1	2
POLYFUN + SUSIE	OD	ENSG00000136213	CHST12	rs71524012	1	3
POLYFUN + SUSIE	OD	ENSG00000136213	CHST12	rs55925082	0.99	1
POLYFUN + SUSIE	OD	ENSG00000136213	CHST12	rs10241890	0.47	5
POLYFUN + SUSIE	OD	ENSG00000136213	CHST12	rs868990	0.47	5
POLYFUN + SUSIE	OD	ENSG00000136213	CHST12	rs12672202	0.11	4
POLYFUN + SUSIE	OD	ENSG00000136213	CHST12	rs11975244	0.1	4
POLYFUN + SUSIE	OD	ENSG00000136213	CHST12	rs12669265	0.1	4
POLYFUN + SUSIE	OD	ENSG00000136243	NUP42	rs73086128	1	1
POLYFUN + SUSIE	OD	ENSG00000136243	NUP42	rs12700412	1	2
POLYFUN + SUSIE	OD	ENSG00000136243	NUP42	rs858307	0.99	3
POLYFUN + SUSIE	OD	ENSG00000136243	NUP42	rs6953996	0.12	4
POLYFUN + SUSIE	OD	ENSG00000136243	NUP42	rs6970694	0.12	4
POLYFUN + SUSIE	OD	ENSG00000136631	VPS45	rs509345	1	3
POLYFUN + SUSIE	OD	ENSG00000136631	VPS45	rs11584070	1	1
POLYFUN + SUSIE	OD	ENSG00000136631	VPS45	rs2794681	1	4
POLYFUN + SUSIE	OD	ENSG00000136631	VPS45	rs1260389	1	2
POLYFUN + SUSIE	OD	ENSG00000137513	NARS2	rs7125327	1	1
POLYFUN + SUSIE	OD	ENSG00000137513	NARS2	rs72935778	0.94	5
POLYFUN + SUSIE	OD	ENSG00000137513	NARS2	rs4589328	0.61	2
POLYFUN + SUSIE	OD	ENSG00000137513	NARS2	rs11237494	0.37	2
POLYFUN + SUSIE	OD	ENSG00000137513	NARS2	rs658515	0.32	4
POLYFUN + SUSIE	OD	ENSG00000137513	NARS2	rs599954	0.22	4
POLYFUN + SUSIE	OD	ENSG00000137513	NARS2	rs10899511	0.15	3
POLYFUN + SUSIE	OD	ENSG00000138380	CARF	rs10170010	1	1
POLYFUN + SUSIE	OD	ENSG00000138380	CARF	rs17594321	1	2
POLYFUN + SUSIE	OD	ENSG00000138380	CARF	rs1820930	1	3
POLYFUN + SUSIE	OD	ENSG00000138380	CARF	rs2469955	0.7	4
POLYFUN + SUSIE	OD	ENSG00000138380	CARF	rs2469961	0.3	4
POLYFUN + SUSIE	OD	ENSG00000138468	SENP7	rs551442	1	2
POLYFUN + SUSIE	OD	ENSG00000138468	SENP7	rs9828111	1	3
POLYFUN + SUSIE	OD	ENSG00000138468	SENP7	rs12630796	1	1
POLYFUN + SUSIE	OD	ENSG00000138468	SENP7	rs2553424	0.5	4
POLYFUN + SUSIE	OD	ENSG00000138468	SENP7	rs2553416	0.5	4
POLYFUN + SUSIE	OD	ENSG00000138468	SENP7	rs16843817	0.2	5
POLYFUN + SUSIE	OD	ENSG00000138468	SENP7	rs113561128	0.2	5
POLYFUN + SUSIE	OD	ENSG00000138468	SENP7	rs10451923	0.2	5
POLYFUN + SUSIE	OD	ENSG00000138468	SENP7	rs62280673	0.2	5
POLYFUN + SUSIE	OD	ENSG00000138468	SENP7	rs4553955	0.2	5
POLYFUN + SUSIE	OD	ENSG00000138600	SPPL2A	rs8037587	1	1
POLYFUN + SUSIE	OD	ENSG00000138600	SPPL2A	rs3098189	1	5
POLYFUN + SUSIE	OD	ENSG00000138600	SPPL2A	rs113913544	1	4
POLYFUN + SUSIE	OD	ENSG00000138600	SPPL2A	rs3098202	1	3
POLYFUN + SUSIE	OD	ENSG00000138600	SPPL2A	rs56021532	1	2
POLYFUN + SUSIE	OD	ENSG00000138613	APH1B	rs17762798	1	3
POLYFUN + SUSIE	OD	ENSG00000138613	APH1B	rs11858705	1	2
POLYFUN + SUSIE	OD	ENSG00000138613	APH1B	rs1017546	1	1
POLYFUN + SUSIE	OD	ENSG00000138613	APH1B	rs62011180	0.35	5
POLYFUN + SUSIE	OD	ENSG00000138613	APH1B	rs62011226	0.35	5
POLYFUN + SUSIE	OD	ENSG00000138613	APH1B	rs113646017	0.29	5
POLYFUN + SUSIE	OD	ENSG00000139044	B4GALNT3	rs11062357	1	2
POLYFUN + SUSIE	OD	ENSG00000139044	B4GALNT3	rs55854088	1	1
POLYFUN + SUSIE	OD	ENSG00000139044	B4GALNT3	rs12231564	1	4
POLYFUN + SUSIE	OD	ENSG00000139044	B4GALNT3	rs28850111	1	5
POLYFUN + SUSIE	OD	ENSG00000139044	B4GALNT3	rs487252	1	3
POLYFUN + SUSIE	OD	ENSG00000139722	VPS37B	rs2649896	0.96	1
POLYFUN + SUSIE	OD	ENSG00000139746	RBM26	rs9574405	0.9	5
POLYFUN + SUSIE	OD	ENSG00000139746	RBM26	rs9530904	0.27	2
POLYFUN + SUSIE	OD	ENSG00000139746	RBM26	rs7987769	0.27	2
POLYFUN + SUSIE	OD	ENSG00000139746	RBM26	rs7327386	0.27	2
POLYFUN + SUSIE	OD	ENSG00000139746	RBM26	rs3742122	0.27	2
POLYFUN + SUSIE	OD	ENSG00000139746	RBM26	rs9601255	0.21	4
POLYFUN + SUSIE	OD	ENSG00000139746	RBM26	rs7987193	0.2	1
POLYFUN + SUSIE	OD	ENSG00000139746	RBM26	rs2477395	0.2	1
POLYFUN + SUSIE	OD	ENSG00000139746	RBM26	rs2265381	0.2	1
POLYFUN + SUSIE	OD	ENSG00000139746	RBM26	rs314695	0.2	1
POLYFUN + SUSIE	OD	ENSG00000139746	RBM26	rs1853830	0.2	1
POLYFUN + SUSIE	OD	ENSG00000139746	RBM26	rs9593408	0.14	4
POLYFUN + SUSIE	OD	ENSG00000139746	RBM26	rs9601257	0.13	4
POLYFUN + SUSIE	OD	ENSG00000139746	RBM26	rs73555450	0.13	4
POLYFUN + SUSIE	OD	ENSG00000139746	RBM26	rs4884136	0.13	4
POLYFUN + SUSIE	OD	ENSG00000139746	RBM26	rs7995636	0.13	4
POLYFUN + SUSIE	OD	ENSG00000139746	RBM26	rs9671056	0.13	4
POLYFUN + SUSIE	OD	ENSG00000139921	TMX1	rs12587611	1	3
POLYFUN + SUSIE	OD	ENSG00000139921	TMX1	rs35420042	1	1
POLYFUN + SUSIE	OD	ENSG00000139921	TMX1	rs8022611	1	2
POLYFUN + SUSIE	OD	ENSG00000139921	TMX1	rs7151867	1	4
POLYFUN + SUSIE	OD	ENSG00000139921	TMX1	rs12435976	0.32	5
POLYFUN + SUSIE	OD	ENSG00000139921	TMX1	rs7158337	0.3	5
POLYFUN + SUSIE	OD	ENSG00000142444	TIMM29	rs73496507	0.26	1
POLYFUN + SUSIE	OD	ENSG00000142444	TIMM29	rs148807462	0.13	0
POLYFUN + SUSIE	OD	ENSG00000142444	TIMM29	rs113222059	0.13	1
POLYFUN + SUSIE	OD	ENSG00000142444	TIMM29	rs73512851	0.13	1
POLYFUN + SUSIE	OD	ENSG00000142444	TIMM29	rs75670586	0.12	1
POLYFUN + SUSIE	OD	ENSG00000142444	TIMM29	rs73496517	0.12	1
POLYFUN + SUSIE	OD	ENSG00000142444	TIMM29	rs73496512	0.12	1
POLYFUN + SUSIE	OD	ENSG00000142444	TIMM29	rs111573781	0.12	1
POLYFUN + SUSIE	OD	ENSG00000143493	INTS7	rs112209607	1	1
POLYFUN + SUSIE	OD	ENSG00000143493	INTS7	rs4554777	1	2
POLYFUN + SUSIE	OD	ENSG00000143493	INTS7	rs7415843	0.85	5
POLYFUN + SUSIE	OD	ENSG00000143493	INTS7	rs11119892	0.6	3
POLYFUN + SUSIE	OD	ENSG00000143493	INTS7	rs2589474	0.4	4
POLYFUN + SUSIE	OD	ENSG00000143493	INTS7	rs12062131	0.4	3
POLYFUN + SUSIE	OD	ENSG00000143493	INTS7	rs351407	0.37	4
POLYFUN + SUSIE	OD	ENSG00000143493	INTS7	rs351408	0.22	4
POLYFUN + SUSIE	OD	ENSG00000144381	HSPD1	rs13165	1	3
POLYFUN + SUSIE	OD	ENSG00000144381	HSPD1	rs12151767	1	4
POLYFUN + SUSIE	OD	ENSG00000144381	HSPD1	rs17731449	1	2
POLYFUN + SUSIE	OD	ENSG00000144381	HSPD1	rs12621129	1	1
POLYFUN + SUSIE	OD	ENSG00000144642	RBMS3	rs11718735	0.98	1
POLYFUN + SUSIE	OD	ENSG00000144642	RBMS3	rs75727590	0.91	0
POLYFUN + SUSIE	OD	ENSG00000144642	RBMS3	rs17024608	0.43	0
POLYFUN + SUSIE	OD	ENSG00000144642	RBMS3	rs75271946	0.16	0
POLYFUN + SUSIE	OD	ENSG00000144642	RBMS3	rs12638932	0.16	0
POLYFUN + SUSIE	OD	ENSG00000144642	RBMS3	rs75894323	0.16	0
POLYFUN + SUSIE	OD	ENSG00000144642	RBMS3	rs2016201	0.12	2
POLYFUN + SUSIE	OD	ENSG00000145214	DGKQ	rs6599388	1	1
POLYFUN + SUSIE	OD	ENSG00000145214	DGKQ	rs3755954	0.78	2
POLYFUN + SUSIE	OD	ENSG00000145214	DGKQ	rs3733349	0.54	3
POLYFUN + SUSIE	OD	ENSG00000145214	DGKQ	rs1064838	0.52	4
POLYFUN + SUSIE	OD	ENSG00000145214	DGKQ	rs4690196	0.33	3
POLYFUN + SUSIE	OD	ENSG00000145214	DGKQ	rs11723654	0.27	4
POLYFUN + SUSIE	OD	ENSG00000145214	DGKQ	rs3755957	0.22	2
POLYFUN + SUSIE	OD	ENSG00000145214	DGKQ	rs4647939	0.21	4
POLYFUN + SUSIE	OD	ENSG00000145214	DGKQ	rs1377586	0.12	3
POLYFUN + SUSIE	OD	ENSG00000145214	DGKQ	rs150048742	0.11	5
POLYFUN + SUSIE	OD	ENSG00000145725	PPIP5K2	rs10038600	1	3
POLYFUN + SUSIE	OD	ENSG00000145725	PPIP5K2	rs249496	1	4
POLYFUN + SUSIE	OD	ENSG00000145725	PPIP5K2	rs258245	1	2
POLYFUN + SUSIE	OD	ENSG00000145725	PPIP5K2	rs72783895	1	1
POLYFUN + SUSIE	OD	ENSG00000145725	PPIP5K2	rs171802	0.31	5
POLYFUN + SUSIE	OD	ENSG00000145725	PPIP5K2	rs258150	0.15	5
POLYFUN + SUSIE	OD	ENSG00000145725	PPIP5K2	rs32676	0.14	5
POLYFUN + SUSIE	OD	ENSG00000145725	PPIP5K2	rs258148	0.14	5
POLYFUN + SUSIE	OD	ENSG00000145725	PPIP5K2	rs174016	0.14	5
POLYFUN + SUSIE	OD	ENSG00000145725	PPIP5K2	rs32679	0.11	5
POLYFUN + SUSIE	OD	ENSG00000147439	BIN3	rs73229819	1	5
POLYFUN + SUSIE	OD	ENSG00000147439	BIN3	rs4872516	1	3
POLYFUN + SUSIE	OD	ENSG00000147439	BIN3	rs7838146	1	2
POLYFUN + SUSIE	OD	ENSG00000147439	BIN3	rs1545837	1	1
POLYFUN + SUSIE	OD	ENSG00000147439	BIN3	rs3064	0.99	4
POLYFUN + SUSIE	OD	ENSG00000147535	PLPP5	rs7814363	1	3
POLYFUN + SUSIE	OD	ENSG00000147535	PLPP5	rs60527016	1	1
POLYFUN + SUSIE	OD	ENSG00000147535	PLPP5	rs6983315	1	4
POLYFUN + SUSIE	OD	ENSG00000147535	PLPP5	rs4733930	1	2
POLYFUN + SUSIE	OD	ENSG00000147535	PLPP5	rs7837189	0.22	5
POLYFUN + SUSIE	OD	ENSG00000147535	PLPP5	rs10100090	0.22	5
POLYFUN + SUSIE	OD	ENSG00000147535	PLPP5	rs10958606	0.22	5
POLYFUN + SUSIE	OD	ENSG00000147535	PLPP5	rs9657190	0.22	5
POLYFUN + SUSIE	OD	ENSG00000147789	ZNF7	rs2954668	1	1
POLYFUN + SUSIE	OD	ENSG00000147789	ZNF7	rs2955226	0.98	2
POLYFUN + SUSIE	OD	ENSG00000147789	ZNF7	rs11990389	0.72	0
POLYFUN + SUSIE	OD	ENSG00000147789	ZNF7	rs7833780	0.68	3
POLYFUN + SUSIE	OD	ENSG00000147789	ZNF7	rs1209857	0.37	4
POLYFUN + SUSIE	OD	ENSG00000147789	ZNF7	rs7833325	0.25	3
POLYFUN + SUSIE	OD	ENSG00000147789	ZNF7	rs4330728	0.13	0
POLYFUN + SUSIE	OD	ENSG00000149499	EML3	rs7949030	1	3
POLYFUN + SUSIE	OD	ENSG00000149499	EML3	rs7386	1	2
POLYFUN + SUSIE	OD	ENSG00000149499	EML3	rs10897289	1	1
POLYFUN + SUSIE	OD	ENSG00000149499	EML3	rs118093058	0.5	4
POLYFUN + SUSIE	OD	ENSG00000149499	EML3	rs78278641	0.5	4
POLYFUN + SUSIE	OD	ENSG00000150967	ABCB9	rs28659953	1	4
POLYFUN + SUSIE	OD	ENSG00000150967	ABCB9	rs28413626	1	5
POLYFUN + SUSIE	OD	ENSG00000150967	ABCB9	rs1662	1	3
POLYFUN + SUSIE	OD	ENSG00000150967	ABCB9	rs56116847	1	2
POLYFUN + SUSIE	OD	ENSG00000150967	ABCB9	rs28676499	1	1
POLYFUN + SUSIE	OD	ENSG00000151468	CCDC3	rs478911	1	2
POLYFUN + SUSIE	OD	ENSG00000151468	CCDC3	rs10906301	1	1
POLYFUN + SUSIE	OD	ENSG00000151468	CCDC3	rs12251022	1	4
POLYFUN + SUSIE	OD	ENSG00000151468	CCDC3	rs61743995	1	3
POLYFUN + SUSIE	OD	ENSG00000152700	SAR1B	rs254554	0.9	0
POLYFUN + SUSIE	OD	ENSG00000152700	SAR1B	rs179278	0.45	1
POLYFUN + SUSIE	OD	ENSG00000152700	SAR1B	rs620498	0.31	4
POLYFUN + SUSIE	OD	ENSG00000152700	SAR1B	rs329303	0.26	1
POLYFUN + SUSIE	OD	ENSG00000152700	SAR1B	rs111839413	0.26	2
POLYFUN + SUSIE	OD	ENSG00000152700	SAR1B	rs78947167	0.24	2
POLYFUN + SUSIE	OD	ENSG00000152700	SAR1B	rs112802858	0.24	2
POLYFUN + SUSIE	OD	ENSG00000152700	SAR1B	rs12519953	0.22	4
POLYFUN + SUSIE	OD	ENSG00000152700	SAR1B	rs72798630	0.22	4
POLYFUN + SUSIE	OD	ENSG00000152700	SAR1B	rs12519914	0.21	4
POLYFUN + SUSIE	OD	ENSG00000152700	SAR1B	rs1966789	0.19	1
POLYFUN + SUSIE	OD	ENSG00000152700	SAR1B	rs113433993	0.13	2
POLYFUN + SUSIE	OD	ENSG00000152700	SAR1B	rs17713112	0.12	2
POLYFUN + SUSIE	OD	ENSG00000155980	KIF5A	rs73348043	1	3
POLYFUN + SUSIE	OD	ENSG00000155980	KIF5A	rs3847704	1	1
POLYFUN + SUSIE	OD	ENSG00000155980	KIF5A	rs7307708	1	4
POLYFUN + SUSIE	OD	ENSG00000155980	KIF5A	rs782100	0.97	2
POLYFUN + SUSIE	OD	ENSG00000156735	BAG4	rs4733930	1	1
POLYFUN + SUSIE	OD	ENSG00000156735	BAG4	rs141456218	0.4	4
POLYFUN + SUSIE	OD	ENSG00000156735	BAG4	rs12549631	0.38	3
POLYFUN + SUSIE	OD	ENSG00000156735	BAG4	rs139987980	0.36	4
POLYFUN + SUSIE	OD	ENSG00000156735	BAG4	rs140717426	0.24	4
POLYFUN + SUSIE	OD	ENSG00000156735	BAG4	rs17175814	0.23	5
POLYFUN + SUSIE	OD	ENSG00000156735	BAG4	rs11784905	0.22	3
POLYFUN + SUSIE	OD	ENSG00000156735	BAG4	rs7814363	0.2	3
POLYFUN + SUSIE	OD	ENSG00000156735	BAG4	rs6984358	0.19	5
POLYFUN + SUSIE	OD	ENSG00000156735	BAG4	rs4647907	0.19	5
POLYFUN + SUSIE	OD	ENSG00000156735	BAG4	rs3779921	0.16	5
POLYFUN + SUSIE	OD	ENSG00000156735	BAG4	rs2293971	0.13	5
POLYFUN + SUSIE	OD	ENSG00000156735	BAG4	rs2898674	0.12	2
POLYFUN + SUSIE	OD	ENSG00000156735	BAG4	rs6474354	0.1	3
POLYFUN + SUSIE	OD	ENSG00000156735	BAG4	rs10103315	0.1	2
POLYFUN + SUSIE	OD	ENSG00000158941	CCAR2	rs4872516	1	2
POLYFUN + SUSIE	OD	ENSG00000158941	CCAR2	rs73229819	1	3
POLYFUN + SUSIE	OD	ENSG00000158941	CCAR2	rs4872526	1	1
POLYFUN + SUSIE	OD	ENSG00000158941	CCAR2	rs3735893	0.58	5
POLYFUN + SUSIE	OD	ENSG00000158941	CCAR2	rs11782130	0.22	5
POLYFUN + SUSIE	OD	ENSG00000158941	CCAR2	rs11136092	0.16	4
POLYFUN + SUSIE	OD	ENSG00000158941	CCAR2	rs2291234	0.16	4
POLYFUN + SUSIE	OD	ENSG00000158941	CCAR2	rs3064	0.15	5
POLYFUN + SUSIE	OD	ENSG00000158941	CCAR2	rs34027561	0.13	4
POLYFUN + SUSIE	OD	ENSG00000158941	CCAR2	rs720746	0.1	4
POLYFUN + SUSIE	OD	ENSG00000159263	SIM2	rs144487436	0.8	1
POLYFUN + SUSIE	OD	ENSG00000159263	SIM2	rs182740039	0.13	1
POLYFUN + SUSIE	OD	ENSG00000160789	LMNA	rs12043060	1	2
POLYFUN + SUSIE	OD	ENSG00000160789	LMNA	rs4661014	1	3
POLYFUN + SUSIE	OD	ENSG00000160789	LMNA	rs7534239	1	1
POLYFUN + SUSIE	OD	ENSG00000160789	LMNA	rs67947469	0.5	4
POLYFUN + SUSIE	OD	ENSG00000160789	LMNA	rs11580501	0.5	4
POLYFUN + SUSIE	OD	ENSG00000162148	PPP1R32	rs2107617	1	1
POLYFUN + SUSIE	OD	ENSG00000162148	PPP1R32	rs198426	0.98	2
POLYFUN + SUSIE	OD	ENSG00000162148	PPP1R32	rs198422	0.67	5
POLYFUN + SUSIE	OD	ENSG00000162148	PPP1R32	rs695867	0.58	4
POLYFUN + SUSIE	OD	ENSG00000162148	PPP1R32	rs520987	0.41	3
POLYFUN + SUSIE	OD	ENSG00000162148	PPP1R32	rs198464	0.27	3
POLYFUN + SUSIE	OD	ENSG00000162148	PPP1R32	rs198465	0.27	3
POLYFUN + SUSIE	OD	ENSG00000162148	PPP1R32	rs11230807	0.24	4
POLYFUN + SUSIE	OD	ENSG00000162148	PPP1R32	rs198443	0.13	5
POLYFUN + SUSIE	OD	ENSG00000162148	PPP1R32	rs198442	0.12	5
POLYFUN + SUSIE	OD	ENSG00000162148	PPP1R32	rs12361868	0.12	4
POLYFUN + SUSIE	OD	ENSG00000162426	SLC45A1	rs78237381	0.25	0
POLYFUN + SUSIE	OD	ENSG00000162426	SLC45A1	rs76049555	0.19	0
POLYFUN + SUSIE	OD	ENSG00000162426	SLC45A1	rs78152139	0.19	0
POLYFUN + SUSIE	OD	ENSG00000162426	SLC45A1	rs12128827	0.12	0
POLYFUN + SUSIE	OD	ENSG00000162738	VANGL2	rs3747623	1	1
POLYFUN + SUSIE	OD	ENSG00000162738	VANGL2	rs11800782	0.9	0
POLYFUN + SUSIE	OD	ENSG00000162738	VANGL2	rs35765356	0.8	0
POLYFUN + SUSIE	OD	ENSG00000162738	VANGL2	rs10594	0.74	3
POLYFUN + SUSIE	OD	ENSG00000162738	VANGL2	rs111339815	0.23	2
POLYFUN + SUSIE	OD	ENSG00000162738	VANGL2	rs2301298	0.18	2
POLYFUN + SUSIE	OD	ENSG00000162738	VANGL2	rs67215453	0.14	0
POLYFUN + SUSIE	OD	ENSG00000162738	VANGL2	rs77929211	0.14	2
POLYFUN + SUSIE	OD	ENSG00000162738	VANGL2	rs4656254	0.14	2
POLYFUN + SUSIE	OD	ENSG00000162738	VANGL2	rs1324738	0.14	2
POLYFUN + SUSIE	OD	ENSG00000162738	VANGL2	rs73029437	0.14	2
POLYFUN + SUSIE	OD	ENSG00000162944	RFTN2	rs58837777	1	3
POLYFUN + SUSIE	OD	ENSG00000162944	RFTN2	rs12621129	1	2
POLYFUN + SUSIE	OD	ENSG00000162944	RFTN2	rs55658871	1	1
POLYFUN + SUSIE	OD	ENSG00000162944	RFTN2	rs2333852	0.25	4
POLYFUN + SUSIE	OD	ENSG00000162944	RFTN2	rs76204729	0.25	4
POLYFUN + SUSIE	OD	ENSG00000162944	RFTN2	rs16865650	0.25	4
POLYFUN + SUSIE	OD	ENSG00000162944	RFTN2	rs16865677	0.25	4
POLYFUN + SUSIE	OD	ENSG00000162971	TYW5	rs11889306	1	1
POLYFUN + SUSIE	OD	ENSG00000162971	TYW5	rs1217429	1	2
POLYFUN + SUSIE	OD	ENSG00000162971	TYW5	rs295119	1	4
POLYFUN + SUSIE	OD	ENSG00000162971	TYW5	rs17592304	1	3
POLYFUN + SUSIE	OD	ENSG00000162971	TYW5	rs17630167	0.17	5
POLYFUN + SUSIE	OD	ENSG00000162971	TYW5	rs12987691	0.17	5
POLYFUN + SUSIE	OD	ENSG00000162971	TYW5	rs10931894	0.17	5
POLYFUN + SUSIE	OD	ENSG00000162971	TYW5	rs34940029	0.17	5
POLYFUN + SUSIE	OD	ENSG00000162971	TYW5	rs12614633	0.17	5
POLYFUN + SUSIE	OD	ENSG00000162971	TYW5	rs72916349	0.17	5
POLYFUN + SUSIE	OD	ENSG00000163539	CLASP2	rs77935071	1	3
POLYFUN + SUSIE	OD	ENSG00000163539	CLASP2	rs7640029	1	1
POLYFUN + SUSIE	OD	ENSG00000163539	CLASP2	rs56079723	1	2
POLYFUN + SUSIE	OD	ENSG00000163539	CLASP2	rs13084502	0.78	4
POLYFUN + SUSIE	OD	ENSG00000163539	CLASP2	rs12496508	0.24	5
POLYFUN + SUSIE	OD	ENSG00000163539	CLASP2	rs876358	0.19	4
POLYFUN + SUSIE	OD	ENSG00000163539	CLASP2	rs13068113	0.17	5
POLYFUN + SUSIE	OD	ENSG00000163634	THOC7	rs115860225	1	2
POLYFUN + SUSIE	OD	ENSG00000163634	THOC7	rs3733125	1	5
POLYFUN + SUSIE	OD	ENSG00000163634	THOC7	rs166229	1	3
POLYFUN + SUSIE	OD	ENSG00000163634	THOC7	rs73120957	1	1
POLYFUN + SUSIE	OD	ENSG00000163634	THOC7	rs6808752	0.99	4
POLYFUN + SUSIE	OD	ENSG00000163636	PSMD6	rs166229	1	5
POLYFUN + SUSIE	OD	ENSG00000163636	PSMD6	rs17069791	1	2
POLYFUN + SUSIE	OD	ENSG00000163636	PSMD6	rs6785145	1	3
POLYFUN + SUSIE	OD	ENSG00000163636	PSMD6	rs115860225	1	4
POLYFUN + SUSIE	OD	ENSG00000163636	PSMD6	rs6770864	0.98	1
POLYFUN + SUSIE	OD	ENSG00000164615	CAMLG	rs11242223	1	2
POLYFUN + SUSIE	OD	ENSG00000164615	CAMLG	rs11747528	1	3
POLYFUN + SUSIE	OD	ENSG00000164615	CAMLG	rs17656185	1	1
POLYFUN + SUSIE	OD	ENSG00000164615	CAMLG	rs7727292	1	4
POLYFUN + SUSIE	OD	ENSG00000164615	CAMLG	rs319600	0.86	5
POLYFUN + SUSIE	OD	ENSG00000164615	CAMLG	rs319596	0.14	5
POLYFUN + SUSIE	OD	ENSG00000165006	UBAP1	rs2769707	1	4
POLYFUN + SUSIE	OD	ENSG00000165006	UBAP1	rs10971991	1	2
POLYFUN + SUSIE	OD	ENSG00000165006	UBAP1	rs34223057	1	1
POLYFUN + SUSIE	OD	ENSG00000165006	UBAP1	rs10972017	1	3
POLYFUN + SUSIE	OD	ENSG00000165006	UBAP1	rs4008745	0.5	5
POLYFUN + SUSIE	OD	ENSG00000165006	UBAP1	rs1122114	0.5	5
POLYFUN + SUSIE	OD	ENSG00000166262	FAM227B	rs9806287	1	1
POLYFUN + SUSIE	OD	ENSG00000166262	FAM227B	rs2413983	1	2
POLYFUN + SUSIE	OD	ENSG00000166262	FAM227B	rs10519251	0.98	3
POLYFUN + SUSIE	OD	ENSG00000166762	CATSPER2	rs2412823	0.16	0
POLYFUN + SUSIE	OD	ENSG00000166762	CATSPER2	rs2957639	0.11	0
POLYFUN + SUSIE	OD	ENSG00000166860	ZBTB39	rs701008	1	4
POLYFUN + SUSIE	OD	ENSG00000166860	ZBTB39	rs184712	1	3
POLYFUN + SUSIE	OD	ENSG00000166860	ZBTB39	rs12371356	1	2
POLYFUN + SUSIE	OD	ENSG00000166860	ZBTB39	rs2069506	1	1
POLYFUN + SUSIE	OD	ENSG00000166860	ZBTB39	rs799265	0.5	5
POLYFUN + SUSIE	OD	ENSG00000166860	ZBTB39	rs1050045	0.5	5
POLYFUN + SUSIE	OD	ENSG00000167004	PDIA3	rs72720022	0.94	0
POLYFUN + SUSIE	OD	ENSG00000167004	PDIA3	rs17506480	0.77	0
POLYFUN + SUSIE	OD	ENSG00000167191	GPRC5B	rs72767578	1	1
POLYFUN + SUSIE	OD	ENSG00000167191	GPRC5B	rs6497390	1	3
POLYFUN + SUSIE	OD	ENSG00000167191	GPRC5B	rs13333029	0.99	4
POLYFUN + SUSIE	OD	ENSG00000167191	GPRC5B	rs7187941	0.99	2
POLYFUN + SUSIE	OD	ENSG00000167191	GPRC5B	rs11074398	0.24	5
POLYFUN + SUSIE	OD	ENSG00000167394	ZNF668	rs45599534	1	3
POLYFUN + SUSIE	OD	ENSG00000167394	ZNF668	rs9934438	1	1
POLYFUN + SUSIE	OD	ENSG00000167394	ZNF668	rs3751855	0.56	2
POLYFUN + SUSIE	OD	ENSG00000167394	ZNF668	rs4468641	0.56	2
POLYFUN + SUSIE	OD	ENSG00000167394	ZNF668	rs17839568	0.56	2
POLYFUN + SUSIE	OD	ENSG00000167491	GATAD2A	rs117923614	1	5
POLYFUN + SUSIE	OD	ENSG00000167491	GATAD2A	rs7245983	1	2
POLYFUN + SUSIE	OD	ENSG00000167491	GATAD2A	rs62137820	1	4
POLYFUN + SUSIE	OD	ENSG00000167491	GATAD2A	rs6511046	1	3
POLYFUN + SUSIE	OD	ENSG00000167491	GATAD2A	rs113611839	1	1
POLYFUN + SUSIE	OD	ENSG00000167716	WDR81	rs35933654	0.87	5
POLYFUN + SUSIE	OD	ENSG00000167716	WDR81	rs7502296	0.81	4
POLYFUN + SUSIE	OD	ENSG00000167716	WDR81	rs8070192	0.59	3
POLYFUN + SUSIE	OD	ENSG00000167716	WDR81	rs62090052	0.27	2
POLYFUN + SUSIE	OD	ENSG00000167716	WDR81	rs62090057	0.25	1
POLYFUN + SUSIE	OD	ENSG00000167716	WDR81	rs3826539	0.2	2
POLYFUN + SUSIE	OD	ENSG00000167716	WDR81	rs34853504	0.19	4
POLYFUN + SUSIE	OD	ENSG00000167716	WDR81	rs8065919	0.17	3
POLYFUN + SUSIE	OD	ENSG00000167716	WDR81	rs874424	0.17	1
POLYFUN + SUSIE	OD	ENSG00000167716	WDR81	rs72631502	0.15	2
POLYFUN + SUSIE	OD	ENSG00000167716	WDR81	rs1045794	0.13	3
POLYFUN + SUSIE	OD	ENSG00000167716	WDR81	rs72822424	0.12	5
POLYFUN + SUSIE	OD	ENSG00000167716	WDR81	rs59217210	0.1	2
POLYFUN + SUSIE	OD	ENSG00000167840	ZNF232	rs9907334	1	2
POLYFUN + SUSIE	OD	ENSG00000167840	ZNF232	rs3845261	1	1
POLYFUN + SUSIE	OD	ENSG00000167840	ZNF232	rs10438722	1	3
POLYFUN + SUSIE	OD	ENSG00000167840	ZNF232	rs7207082	0.98	4
POLYFUN + SUSIE	OD	ENSG00000168314	MOBP	rs1768149	1	2
POLYFUN + SUSIE	OD	ENSG00000168314	MOBP	rs2088667	1	3
POLYFUN + SUSIE	OD	ENSG00000168314	MOBP	rs12638676	1	1
POLYFUN + SUSIE	OD	ENSG00000168314	MOBP	rs675595	0.5	5
POLYFUN + SUSIE	OD	ENSG00000168314	MOBP	rs674192	0.5	5
POLYFUN + SUSIE	OD	ENSG00000168314	MOBP	rs1768209	0.33	4
POLYFUN + SUSIE	OD	ENSG00000168314	MOBP	rs1707981	0.33	4
POLYFUN + SUSIE	OD	ENSG00000168314	MOBP	rs2965067	0.33	4
POLYFUN + SUSIE	OD	ENSG00000169592	INO80E	rs2071390	1	5
POLYFUN + SUSIE	OD	ENSG00000169592	INO80E	rs55760005	1	4
POLYFUN + SUSIE	OD	ENSG00000169592	INO80E	rs11865086	1	2
POLYFUN + SUSIE	OD	ENSG00000169592	INO80E	rs8054556	1	1
POLYFUN + SUSIE	OD	ENSG00000169592	INO80E	rs9932193	1	3
POLYFUN + SUSIE	OD	ENSG00000171703	TCEA2	rs427230	0.21	0
POLYFUN + SUSIE	OD	ENSG00000171720	HDAC3	rs35592458	1	2
POLYFUN + SUSIE	OD	ENSG00000171720	HDAC3	rs76847269	1	1
POLYFUN + SUSIE	OD	ENSG00000171720	HDAC3	rs7721299	0.8	4
POLYFUN + SUSIE	OD	ENSG00000171720	HDAC3	rs2237081	0.29	3
POLYFUN + SUSIE	OD	ENSG00000171720	HDAC3	rs7710319	0.26	3
POLYFUN + SUSIE	OD	ENSG00000171720	HDAC3	rs2237080	0.22	3
POLYFUN + SUSIE	OD	ENSG00000171720	HDAC3	rs6878542	0.22	3
POLYFUN + SUSIE	OD	ENSG00000171720	HDAC3	rs3763120	0.14	4
POLYFUN + SUSIE	OD	ENSG00000172247	C1QTNF4	rs7945100	1	3
POLYFUN + SUSIE	OD	ENSG00000172247	C1QTNF4	rs11039327	1	1
POLYFUN + SUSIE	OD	ENSG00000172247	C1QTNF4	rs12787112	1	4
POLYFUN + SUSIE	OD	ENSG00000172247	C1QTNF4	rs7107356	1	2
POLYFUN + SUSIE	OD	ENSG00000172260	NEGR1	rs9424977	1	2
POLYFUN + SUSIE	OD	ENSG00000172260	NEGR1	rs11584611	1	3
POLYFUN + SUSIE	OD	ENSG00000172260	NEGR1	rs1870676	1	1
POLYFUN + SUSIE	OD	ENSG00000173409	ARV1	rs12034355	1	1
POLYFUN + SUSIE	OD	ENSG00000173409	ARV1	rs12078789	1	5
POLYFUN + SUSIE	OD	ENSG00000173409	ARV1	rs6673901	1	2
POLYFUN + SUSIE	OD	ENSG00000173409	ARV1	rs1202565	1	3
POLYFUN + SUSIE	OD	ENSG00000173409	ARV1	rs1202574	0.99	4
POLYFUN + SUSIE	OD	ENSG00000173473	SMARCC1	rs35053471	1	1
POLYFUN + SUSIE	OD	ENSG00000173473	SMARCC1	rs13096025	1	4
POLYFUN + SUSIE	OD	ENSG00000173473	SMARCC1	rs2305637	1	3
POLYFUN + SUSIE	OD	ENSG00000173473	SMARCC1	rs10461018	1	2
POLYFUN + SUSIE	OD	ENSG00000173473	SMARCC1	rs146008124	0.51	5
POLYFUN + SUSIE	OD	ENSG00000173473	SMARCC1	rs56249396	0.49	5
POLYFUN + SUSIE	OD	ENSG00000173517	PEAK1	rs12443386	1	2
POLYFUN + SUSIE	OD	ENSG00000173517	PEAK1	rs12900110	1	1
POLYFUN + SUSIE	OD	ENSG00000173517	PEAK1	rs7182880	0.56	3
POLYFUN + SUSIE	OD	ENSG00000173517	PEAK1	rs2100054	0.56	3
POLYFUN + SUSIE	OD	ENSG00000173517	PEAK1	rs7176254	0.56	3
POLYFUN + SUSIE	OD	ENSG00000174628	IQCK	rs11640454	1	1
POLYFUN + SUSIE	OD	ENSG00000174628	IQCK	rs79754670	1	2
POLYFUN + SUSIE	OD	ENSG00000174628	IQCK	rs227764	0.77	3
POLYFUN + SUSIE	OD	ENSG00000174628	IQCK	rs183493149	0.37	4
POLYFUN + SUSIE	OD	ENSG00000174628	IQCK	rs77147023	0.28	4
POLYFUN + SUSIE	OD	ENSG00000174628	IQCK	rs1292636	0.25	4
POLYFUN + SUSIE	OD	ENSG00000174628	IQCK	rs227761	0.15	3
POLYFUN + SUSIE	OD	ENSG00000174938	SEZ6L2	rs2071390	1	4
POLYFUN + SUSIE	OD	ENSG00000174938	SEZ6L2	rs8054556	1	1
POLYFUN + SUSIE	OD	ENSG00000174938	SEZ6L2	rs55760005	1	3
POLYFUN + SUSIE	OD	ENSG00000174938	SEZ6L2	rs11865086	1	2
POLYFUN + SUSIE	OD	ENSG00000174938	SEZ6L2	rs9932193	0.93	5
POLYFUN + SUSIE	OD	ENSG00000174939	ASPHD1	rs11865086	1	2
POLYFUN + SUSIE	OD	ENSG00000174939	ASPHD1	rs2071390	1	5
POLYFUN + SUSIE	OD	ENSG00000174939	ASPHD1	rs8054556	1	1
POLYFUN + SUSIE	OD	ENSG00000174939	ASPHD1	rs55760005	1	4
POLYFUN + SUSIE	OD	ENSG00000174939	ASPHD1	rs9932193	1	3
POLYFUN + SUSIE	OD	ENSG00000174943	KCTD13	rs2071390	1	5
POLYFUN + SUSIE	OD	ENSG00000174943	KCTD13	rs8054556	1	1
POLYFUN + SUSIE	OD	ENSG00000174943	KCTD13	rs55760005	1	4
POLYFUN + SUSIE	OD	ENSG00000174943	KCTD13	rs11865086	1	2
POLYFUN + SUSIE	OD	ENSG00000174943	KCTD13	rs9932193	1	3
POLYFUN + SUSIE	OD	ENSG00000175324	LSM1	rs79985420	1	1
POLYFUN + SUSIE	OD	ENSG00000175324	LSM1	rs28490371	0.12	0
POLYFUN + SUSIE	OD	ENSG00000175826	CTDNEP1	rs12952579	1	4
POLYFUN + SUSIE	OD	ENSG00000175826	CTDNEP1	rs3174744	1	3
POLYFUN + SUSIE	OD	ENSG00000175826	CTDNEP1	rs11078677	1	2
POLYFUN + SUSIE	OD	ENSG00000175826	CTDNEP1	rs4151121	0.99	1
POLYFUN + SUSIE	OD	ENSG00000175826	CTDNEP1	rs9899036	0.93	5
POLYFUN + SUSIE	OD	ENSG00000177156	TALDO1	rs4131364	1	1
POLYFUN + SUSIE	OD	ENSG00000177156	TALDO1	rs72844798	1	4
POLYFUN + SUSIE	OD	ENSG00000177156	TALDO1	rs6597984	1	2
POLYFUN + SUSIE	OD	ENSG00000177156	TALDO1	rs58412459	0.98	3
POLYFUN + SUSIE	OD	ENSG00000177156	TALDO1	rs7930569	0.33	5
POLYFUN + SUSIE	OD	ENSG00000177156	TALDO1	rs12223324	0.14	5
POLYFUN + SUSIE	OD	ENSG00000177156	TALDO1	rs7948070	0.14	5
POLYFUN + SUSIE	OD	ENSG00000177156	TALDO1	rs7942564	0.14	5
POLYFUN + SUSIE	OD	ENSG00000177156	TALDO1	rs7952569	0.14	5
POLYFUN + SUSIE	OD	ENSG00000177156	TALDO1	rs7948539	0.1	5
POLYFUN + SUSIE	OD	ENSG00000177548	RABEP2	rs8049439	1	1
POLYFUN + SUSIE	OD	ENSG00000177548	RABEP2	rs62037412	1	2
POLYFUN + SUSIE	OD	ENSG00000177548	RABEP2	rs9933198	1	3
POLYFUN + SUSIE	OD	ENSG00000177548	RABEP2	rs7187776	1	4
POLYFUN + SUSIE	OD	ENSG00000177548	RABEP2	rs9746702	1	5
POLYFUN + SUSIE	OD	ENSG00000178177	LCORL	rs75631642	1	3
POLYFUN + SUSIE	OD	ENSG00000178177	LCORL	rs2320285	1	1
POLYFUN + SUSIE	OD	ENSG00000178177	LCORL	rs2707454	1	2
POLYFUN + SUSIE	OD	ENSG00000178177	LCORL	rs62410205	1	4
POLYFUN + SUSIE	OD	ENSG00000178177	LCORL	rs59071925	0.62	5
POLYFUN + SUSIE	OD	ENSG00000178177	LCORL	rs60320813	0.38	5
POLYFUN + SUSIE	OD	ENSG00000178568	ERBB4	rs7595442	1	4
POLYFUN + SUSIE	OD	ENSG00000178568	ERBB4	rs1949653	1	1
POLYFUN + SUSIE	OD	ENSG00000178568	ERBB4	rs13389250	1	3
POLYFUN + SUSIE	OD	ENSG00000178568	ERBB4	rs6719811	1	2
POLYFUN + SUSIE	OD	ENSG00000178568	ERBB4	rs12185587	0.54	5
POLYFUN + SUSIE	OD	ENSG00000178568	ERBB4	rs7581138	0.46	5
POLYFUN + SUSIE	OD	ENSG00000178882	RFLNA	rs11833002	1	1
POLYFUN + SUSIE	OD	ENSG00000178882	RFLNA	rs7973103	1	3
POLYFUN + SUSIE	OD	ENSG00000178882	RFLNA	rs10773048	1	2
POLYFUN + SUSIE	OD	ENSG00000178952	TUFM	rs9746702	1	5
POLYFUN + SUSIE	OD	ENSG00000178952	TUFM	rs8049439	1	3
POLYFUN + SUSIE	OD	ENSG00000178952	TUFM	rs7187776	1	1
POLYFUN + SUSIE	OD	ENSG00000178952	TUFM	rs62037412	1	2
POLYFUN + SUSIE	OD	ENSG00000178952	TUFM	rs9933198	1	4
POLYFUN + SUSIE	OD	ENSG00000180155	LYNX1	rs12549240	1	5
POLYFUN + SUSIE	OD	ENSG00000180155	LYNX1	rs35093407	1	2
POLYFUN + SUSIE	OD	ENSG00000180155	LYNX1	rs2585160	1	1
POLYFUN + SUSIE	OD	ENSG00000180155	LYNX1	rs11787031	1	4
POLYFUN + SUSIE	OD	ENSG00000180155	LYNX1	rs2572916	1	3
POLYFUN + SUSIE	OD	ENSG00000180891	CUEDC1	rs8066030	1	1
POLYFUN + SUSIE	OD	ENSG00000180891	CUEDC1	rs9912633	1	4
POLYFUN + SUSIE	OD	ENSG00000180891	CUEDC1	rs8068640	1	2
POLYFUN + SUSIE	OD	ENSG00000180891	CUEDC1	rs8078110	1	3
POLYFUN + SUSIE	OD	ENSG00000180891	CUEDC1	rs205499	0.91	5
POLYFUN + SUSIE	OD	ENSG00000182858	ALG12	rs137880	0.2	1
POLYFUN + SUSIE	OD	ENSG00000182858	ALG12	rs137884	0.13	1
POLYFUN + SUSIE	OD	ENSG00000182858	ALG12	rs137883	0.12	1
POLYFUN + SUSIE	OD	ENSG00000182858	ALG12	rs138814	0.11	2
POLYFUN + SUSIE	OD	ENSG00000182858	ALG12	rs137878	0.11	1
POLYFUN + SUSIE	OD	ENSG00000183208	GDPGP1	rs5003701	1	1
POLYFUN + SUSIE	OD	ENSG00000183208	GDPGP1	rs60885454	1	5
POLYFUN + SUSIE	OD	ENSG00000183208	GDPGP1	rs4350549	1	4
POLYFUN + SUSIE	OD	ENSG00000183208	GDPGP1	rs16944586	1	3
POLYFUN + SUSIE	OD	ENSG00000183208	GDPGP1	rs12050591	0.98	2
POLYFUN + SUSIE	OD	ENSG00000184110	EIF3C	rs9746702	1	5
POLYFUN + SUSIE	OD	ENSG00000184110	EIF3C	rs7187776	1	4
POLYFUN + SUSIE	OD	ENSG00000184110	EIF3C	rs9933198	1	3
POLYFUN + SUSIE	OD	ENSG00000184110	EIF3C	rs8049439	1	1
POLYFUN + SUSIE	OD	ENSG00000184110	EIF3C	rs62037412	1	2
POLYFUN + SUSIE	OD	ENSG00000184164	CRELD2	rs62239358	0.99	1
POLYFUN + SUSIE	OD	ENSG00000184164	CRELD2	rs5771266	0.91	0
POLYFUN + SUSIE	OD	ENSG00000185122	HSF1	rs7813970	0.25	0
POLYFUN + SUSIE	OD	ENSG00000185721	DRG1	rs761747	1	4
POLYFUN + SUSIE	OD	ENSG00000185721	DRG1	rs2006771	1	2
POLYFUN + SUSIE	OD	ENSG00000185721	DRG1	rs9609329	1	1
POLYFUN + SUSIE	OD	ENSG00000185721	DRG1	rs4541328	1	3
POLYFUN + SUSIE	OD	ENSG00000185721	DRG1	rs9606835	0.64	5
POLYFUN + SUSIE	OD	ENSG00000185721	DRG1	rs131219	0.36	5
POLYFUN + SUSIE	OD	ENSG00000187650	VMAC	rs1678868	1	1
POLYFUN + SUSIE	OD	ENSG00000187650	VMAC	rs434040	1	5
POLYFUN + SUSIE	OD	ENSG00000187650	VMAC	rs11881333	1	4
POLYFUN + SUSIE	OD	ENSG00000187650	VMAC	rs4807830	1	3
POLYFUN + SUSIE	OD	ENSG00000187650	VMAC	rs452767	1	2
POLYFUN + SUSIE	OD	ENSG00000188186	LAMTOR4	rs13223792	1	4
POLYFUN + SUSIE	OD	ENSG00000188186	LAMTOR4	rs62485010	1	3
POLYFUN + SUSIE	OD	ENSG00000188186	LAMTOR4	rs67091024	1	2
POLYFUN + SUSIE	OD	ENSG00000188186	LAMTOR4	rs7778571	1	1
POLYFUN + SUSIE	OD	ENSG00000188641	DPYD	rs11165954	1	3
POLYFUN + SUSIE	OD	ENSG00000188641	DPYD	rs2632311	1	5
POLYFUN + SUSIE	OD	ENSG00000188641	DPYD	rs17381287	1	4
POLYFUN + SUSIE	OD	ENSG00000188641	DPYD	rs76585741	1	1
POLYFUN + SUSIE	OD	ENSG00000188641	DPYD	rs12734505	1	2
POLYFUN + SUSIE	OD	ENSG00000196378	ZNF34	rs11777703	1	4
POLYFUN + SUSIE	OD	ENSG00000196378	ZNF34	rs4333644	1	3
POLYFUN + SUSIE	OD	ENSG00000196378	ZNF34	rs59464125	1	2
POLYFUN + SUSIE	OD	ENSG00000196378	ZNF34	rs7013296	0.99	1
POLYFUN + SUSIE	OD	ENSG00000196378	ZNF34	rs4925825	0.96	5
POLYFUN + SUSIE	OD	ENSG00000196968	FUT11	rs2243610	0.45	1
POLYFUN + SUSIE	OD	ENSG00000196968	FUT11	rs144049217	0.17	0
POLYFUN + SUSIE	OD	ENSG00000196968	FUT11	rs2242258	0.17	1
POLYFUN + SUSIE	OD	ENSG00000196968	FUT11	rs2664284	0.12	1
POLYFUN + SUSIE	OD	ENSG00000197008	ZNF138	rs10949946	1	1
POLYFUN + SUSIE	OD	ENSG00000197008	ZNF138	rs35746520	1	2
POLYFUN + SUSIE	OD	ENSG00000197008	ZNF138	rs4718131	1	3
POLYFUN + SUSIE	OD	ENSG00000197008	ZNF138	rs13233451	0.87	5
POLYFUN + SUSIE	OD	ENSG00000197008	ZNF138	rs1405008	0.5	4
POLYFUN + SUSIE	OD	ENSG00000197008	ZNF138	rs10236729	0.5	4
POLYFUN + SUSIE	OD	ENSG00000197008	ZNF138	rs13222235	0.13	5
POLYFUN + SUSIE	OD	ENSG00000197880	MDS2	rs2742946	1	1
POLYFUN + SUSIE	OD	ENSG00000197880	MDS2	rs2999140	0.99	2
POLYFUN + SUSIE	OD	ENSG00000197880	MDS2	rs78025455	0.9	3
POLYFUN + SUSIE	OD	ENSG00000197880	MDS2	rs72663238	0.52	0
POLYFUN + SUSIE	OD	ENSG00000197880	MDS2	rs16828576	0.39	0
POLYFUN + SUSIE	OD	ENSG00000197933	ZNF823	rs72986630	0.12	0
POLYFUN + SUSIE	OD	ENSG00000198498	TMA16	rs56236093	1	1
POLYFUN + SUSIE	OD	ENSG00000198498	TMA16	rs4328869	0.97	2
POLYFUN + SUSIE	OD	ENSG00000198498	TMA16	rs80180543	0.78	5
POLYFUN + SUSIE	OD	ENSG00000198498	TMA16	rs72989815	0.51	3
POLYFUN + SUSIE	OD	ENSG00000198498	TMA16	rs75012831	0.49	3
POLYFUN + SUSIE	OD	ENSG00000198498	TMA16	rs28501443	0.21	4
POLYFUN + SUSIE	OD	ENSG00000198498	TMA16	rs28391109	0.21	4
POLYFUN + SUSIE	OD	ENSG00000198498	TMA16	rs75201297	0.12	4
POLYFUN + SUSIE	OD	ENSG00000198498	TMA16	rs72699052	0.12	4
POLYFUN + SUSIE	OD	ENSG00000198498	TMA16	rs56021060	0.12	4
POLYFUN + SUSIE	OD	ENSG00000198498	TMA16	rs28416847	0.12	4
POLYFUN + SUSIE	OD	ENSG00000198498	TMA16	rs78137487	0.11	5
POLYFUN + SUSIE	OD	ENSG00000198498	TMA16	rs79638877	0.11	5
POLYFUN + SUSIE	OD	ENSG00000198944	SOWAHA	rs111309320	1	1
POLYFUN + SUSIE	OD	ENSG00000198944	SOWAHA	rs11739897	0.47	4
POLYFUN + SUSIE	OD	ENSG00000198944	SOWAHA	rs6888448	0.4	2
POLYFUN + SUSIE	OD	ENSG00000198944	SOWAHA	rs62381910	0.39	3
POLYFUN + SUSIE	OD	ENSG00000198944	SOWAHA	rs17166391	0.3	4
POLYFUN + SUSIE	OD	ENSG00000198944	SOWAHA	rs7717377	0.28	2
POLYFUN + SUSIE	OD	ENSG00000198944	SOWAHA	rs28452919	0.28	2
POLYFUN + SUSIE	OD	ENSG00000198944	SOWAHA	rs11951542	0.26	3
POLYFUN + SUSIE	OD	ENSG00000198944	SOWAHA	rs11748737	0.24	5
POLYFUN + SUSIE	OD	ENSG00000198944	SOWAHA	rs11739194	0.19	5
POLYFUN + SUSIE	OD	ENSG00000198944	SOWAHA	rs7723827	0.16	3
POLYFUN + SUSIE	OD	ENSG00000198944	SOWAHA	rs4358577	0.12	4
POLYFUN + SUSIE	OD	ENSG00000198944	SOWAHA	rs112693681	0.12	4
POLYFUN + SUSIE	OD	ENSG00000198944	SOWAHA	rs11748063	0.1	5
POLYFUN + SUSIE	OD	ENSG00000203710	CR1	rs3849266	1	4
POLYFUN + SUSIE	OD	ENSG00000203710	CR1	rs7522307	1	2
POLYFUN + SUSIE	OD	ENSG00000203710	CR1	rs10127904	1	3
POLYFUN + SUSIE	OD	ENSG00000203710	CR1	rs2404781	0.95	1
POLYFUN + SUSIE	OD	ENSG00000203710	CR1	rs12130494	0.82	5
POLYFUN + SUSIE	OD	ENSG00000203721	LINC00862	rs36003362	1	1
POLYFUN + SUSIE	OD	ENSG00000203721	LINC00862	rs7541353	1	2
POLYFUN + SUSIE	OD	ENSG00000203721	LINC00862	rs2790108	1	3
POLYFUN + SUSIE	OD	ENSG00000203721	LINC00862	rs11802690	1	4
POLYFUN + SUSIE	OD	ENSG00000203721	LINC00862	rs6657777	0.5	5
POLYFUN + SUSIE	OD	ENSG00000203721	LINC00862	rs1128817	0.5	5
POLYFUN + SUSIE	OD	ENSG00000204120	GIGYF2	rs2592113	1	3
POLYFUN + SUSIE	OD	ENSG00000204120	GIGYF2	rs10210953	1	1
POLYFUN + SUSIE	OD	ENSG00000204120	GIGYF2	rs7577861	1	2
POLYFUN + SUSIE	OD	ENSG00000204120	GIGYF2	rs6748027	0.14	4
POLYFUN + SUSIE	OD	ENSG00000204120	GIGYF2	rs13021246	0.14	4
POLYFUN + SUSIE	OD	ENSG00000204120	GIGYF2	rs36007169	0.14	4
POLYFUN + SUSIE	OD	ENSG00000204120	GIGYF2	rs1044480	0.14	4
POLYFUN + SUSIE	OD	ENSG00000204120	GIGYF2	rs33980184	0.14	4
POLYFUN + SUSIE	OD	ENSG00000204120	GIGYF2	rs737028	0.14	4
POLYFUN + SUSIE	OD	ENSG00000204120	GIGYF2	rs10933409	0.14	4
POLYFUN + SUSIE	OD	ENSG00000204138	PHACTR4	rs9426301	1	4
POLYFUN + SUSIE	OD	ENSG00000204138	PHACTR4	rs112931805	1	3
POLYFUN + SUSIE	OD	ENSG00000204138	PHACTR4	rs12040403	1	2
POLYFUN + SUSIE	OD	ENSG00000204138	PHACTR4	rs3753692	1	5
POLYFUN + SUSIE	OD	ENSG00000204138	PHACTR4	rs9663017	1	1
POLYFUN + SUSIE	OD	ENSG00000204947	ZNF425	rs2190642	0.2	0
POLYFUN + SUSIE	OD	ENSG00000204947	ZNF425	rs12534012	0.18	0
POLYFUN + SUSIE	OD	ENSG00000204947	ZNF425	rs12539045	0.17	0
POLYFUN + SUSIE	OD	ENSG00000204947	ZNF425	rs2190640	0.13	0
POLYFUN + SUSIE	OD	ENSG00000204947	ZNF425	rs13226831	0.11	1
POLYFUN + SUSIE	OD	ENSG00000205559	CHKB-DT	rs3752396	1	2
POLYFUN + SUSIE	OD	ENSG00000205559	CHKB-DT	rs4824130	1	1
POLYFUN + SUSIE	OD	ENSG00000205559	CHKB-DT	rs11091008	1	3
POLYFUN + SUSIE	OD	ENSG00000205559	CHKB-DT	rs131766	0.95	4
POLYFUN + SUSIE	OD	ENSG00000205559	CHKB-DT	rs41281529	0.66	5
POLYFUN + SUSIE	OD	ENSG00000205559	CHKB-DT	rs11913340	0.34	5
POLYFUN + SUSIE	OD	ENSG00000216937	CCDC7	rs11009122	1	1
POLYFUN + SUSIE	OD	ENSG00000216937	CCDC7	rs3824602	1	4
POLYFUN + SUSIE	OD	ENSG00000216937	CCDC7	rs68136515	1	3
POLYFUN + SUSIE	OD	ENSG00000216937	CCDC7	rs150584873	1	2
POLYFUN + SUSIE	OD	ENSG00000216937	CCDC7	rs2504011	0.5	5
POLYFUN + SUSIE	OD	ENSG00000216937	CCDC7	rs2488296	0.5	5
POLYFUN + SUSIE	OD	ENSG00000218739	CEBPZOS	rs6709930	1	2
POLYFUN + SUSIE	OD	ENSG00000218739	CEBPZOS	rs2540926	1	4
POLYFUN + SUSIE	OD	ENSG00000218739	CEBPZOS	rs17496249	1	1
POLYFUN + SUSIE	OD	ENSG00000218739	CEBPZOS	rs12151626	1	3
POLYFUN + SUSIE	OD	ENSG00000218739	CEBPZOS	rs11689186	0.45	5
POLYFUN + SUSIE	OD	ENSG00000218739	CEBPZOS	rs10198835	0.25	5
POLYFUN + SUSIE	OD	ENSG00000218739	CEBPZOS	rs28430450	0.25	5
POLYFUN + SUSIE	OD	ENSG00000226124	FTCDNL1	rs295119	1	2
POLYFUN + SUSIE	OD	ENSG00000226124	FTCDNL1	rs1217429	1	1
POLYFUN + SUSIE	OD	ENSG00000226124	FTCDNL1	rs35220450	0.38	5
POLYFUN + SUSIE	OD	ENSG00000226124	FTCDNL1	rs35594306	0.38	5
POLYFUN + SUSIE	OD	ENSG00000226124	FTCDNL1	rs56292478	0.33	3
POLYFUN + SUSIE	OD	ENSG00000226124	FTCDNL1	rs1992883	0.33	3
POLYFUN + SUSIE	OD	ENSG00000226124	FTCDNL1	rs72916335	0.33	3
POLYFUN + SUSIE	OD	ENSG00000226124	FTCDNL1	rs11694369	0.23	5
POLYFUN + SUSIE	OD	ENSG00000226124	FTCDNL1	rs4516415	0.2	4
POLYFUN + SUSIE	OD	ENSG00000226124	FTCDNL1	rs4233994	0.2	4
POLYFUN + SUSIE	OD	ENSG00000226124	FTCDNL1	rs12474914	0.2	4
POLYFUN + SUSIE	OD	ENSG00000226124	FTCDNL1	rs13007517	0.2	4
POLYFUN + SUSIE	OD	ENSG00000226124	FTCDNL1	rs12469091	0.2	4
POLYFUN + SUSIE	OD	ENSG00000228300	FAM174C	rs8108692	1	3
POLYFUN + SUSIE	OD	ENSG00000228300	FAM174C	rs35202074	1	2
POLYFUN + SUSIE	OD	ENSG00000228300	FAM174C	rs72979616	0.99	1
POLYFUN + SUSIE	OD	ENSG00000232859	LYRM9	rs1014025	1	1
POLYFUN + SUSIE	OD	ENSG00000232859	LYRM9	rs2531882	1	2
POLYFUN + SUSIE	OD	ENSG00000232859	LYRM9	rs35652726	0.44	5
POLYFUN + SUSIE	OD	ENSG00000232859	LYRM9	rs35410059	0.35	5
POLYFUN + SUSIE	OD	ENSG00000232859	LYRM9	rs12709502	0.33	3
POLYFUN + SUSIE	OD	ENSG00000232859	LYRM9	rs12709501	0.33	3
POLYFUN + SUSIE	OD	ENSG00000232859	LYRM9	rs12709500	0.33	3
POLYFUN + SUSIE	OD	ENSG00000232859	LYRM9	rs2779272	0.14	4
POLYFUN + SUSIE	OD	ENSG00000232859	LYRM9	rs2779267	0.14	4
POLYFUN + SUSIE	OD	ENSG00000232859	LYRM9	rs2779268	0.14	4
POLYFUN + SUSIE	OD	ENSG00000232859	LYRM9	rs2779269	0.14	4
POLYFUN + SUSIE	OD	ENSG00000232859	LYRM9	rs2779270	0.14	4
POLYFUN + SUSIE	OD	ENSG00000232859	LYRM9	rs2779273	0.14	4
POLYFUN + SUSIE	OD	ENSG00000232859	LYRM9	rs2531887	0.14	4
POLYFUN + SUSIE	OD	ENSG00000232859	LYRM9	rs55820404	0.11	5
POLYFUN + SUSIE	OD	ENSG00000232859	LYRM9	rs16966724	0.11	5
POLYFUN + SUSIE	OD	ENSG00000232878	DPYD-AS1	rs355364	1	2
POLYFUN + SUSIE	OD	ENSG00000232878	DPYD-AS1	rs963852	1	4
POLYFUN + SUSIE	OD	ENSG00000232878	DPYD-AS1	rs76585741	1	1
POLYFUN + SUSIE	OD	ENSG00000232878	DPYD-AS1	rs12734505	1	3
POLYFUN + SUSIE	OD	ENSG00000232878	DPYD-AS1	rs1487300	0.46	5
POLYFUN + SUSIE	OD	ENSG00000232878	DPYD-AS1	rs1487301	0.46	5
POLYFUN + SUSIE	OD	ENSG00000237440	ZNF737	rs2545953	1	5
POLYFUN + SUSIE	OD	ENSG00000237440	ZNF737	rs34327308	0.5	4
POLYFUN + SUSIE	OD	ENSG00000237440	ZNF737	rs12979592	0.5	4
POLYFUN + SUSIE	OD	ENSG00000237440	ZNF737	rs2562620	0.5	1
POLYFUN + SUSIE	OD	ENSG00000237440	ZNF737	rs2562622	0.5	1
POLYFUN + SUSIE	OD	ENSG00000237440	ZNF737	rs10419819	0.2	3
POLYFUN + SUSIE	OD	ENSG00000237440	ZNF737	rs10415878	0.2	3
POLYFUN + SUSIE	OD	ENSG00000237440	ZNF737	rs10415900	0.2	3
POLYFUN + SUSIE	OD	ENSG00000237440	ZNF737	rs10404428	0.2	3
POLYFUN + SUSIE	OD	ENSG00000237440	ZNF737	rs10404305	0.2	3
POLYFUN + SUSIE	OD	ENSG00000237440	ZNF737	rs112700274	0.2	2
POLYFUN + SUSIE	OD	ENSG00000237440	ZNF737	rs7250811	0.2	2
POLYFUN + SUSIE	OD	ENSG00000237440	ZNF737	rs8109117	0.2	2
POLYFUN + SUSIE	OD	ENSG00000237440	ZNF737	rs112134779	0.2	2
POLYFUN + SUSIE	OD	ENSG00000237440	ZNF737	rs113932405	0.2	2
POLYFUN + SUSIE	OD	ENSG00000245832	MIR4300HG	rs494160	1	2
POLYFUN + SUSIE	OD	ENSG00000245832	MIR4300HG	rs1908920	1	3
POLYFUN + SUSIE	OD	ENSG00000245832	MIR4300HG	rs72942432	0.99	1
POLYFUN + SUSIE	OD	ENSG00000245832	MIR4300HG	rs117829219	0.5	4
POLYFUN + SUSIE	OD	ENSG00000245832	MIR4300HG	rs117308580	0.5	4
POLYFUN + SUSIE	OD	ENSG00000250120	PCDHA10	rs3756337	1	4
POLYFUN + SUSIE	OD	ENSG00000250120	PCDHA10	rs75779317	1	1
POLYFUN + SUSIE	OD	ENSG00000250120	PCDHA10	rs2531345	1	3
POLYFUN + SUSIE	OD	ENSG00000250120	PCDHA10	rs11167579	1	2
POLYFUN + SUSIE	OD	ENSG00000250120	PCDHA10	rs2563255	0.5	5
POLYFUN + SUSIE	OD	ENSG00000250120	PCDHA10	rs2563264	0.5	5
POLYFUN + SUSIE	OD	ENSG00000256053	COA8	rs4906349	1	1
POLYFUN + SUSIE	OD	ENSG00000256053	COA8	rs10134399	1	3
POLYFUN + SUSIE	OD	ENSG00000256053	COA8	rs11851616	1	2
POLYFUN + SUSIE	OD	ENSG00000256053	COA8	rs12889731	0.81	4
POLYFUN + SUSIE	OD	ENSG00000256053	COA8	rs56017123	0.39	5
POLYFUN + SUSIE	OD	ENSG00000256053	COA8	rs8003090	0.29	5
POLYFUN + SUSIE	OD	ENSG00000256053	COA8	rs7142883	0.21	5
POLYFUN + SUSIE	OD	ENSG00000256053	COA8	rs729438	0.15	4
POLYFUN + SUSIE	OD	ENSG00000256053	COA8	rs10143293	0.11	5
POLYFUN + SUSIE	OD	ENSG00000256150	ITFG2-AS1	rs34317030	0.17	0
POLYFUN + SUSIE	OD	ENSG00000256150	ITFG2-AS1	rs12811549	0.17	0
POLYFUN + SUSIE	OD	ENSG00000256150	ITFG2-AS1	rs12818377	0.17	0
POLYFUN + SUSIE	OD	ENSG00000256150	ITFG2-AS1	rs73037264	0.12	0
POLYFUN + SUSIE	OD	ENSG00000256150	ITFG2-AS1	rs34317030	0.17	0
POLYFUN + SUSIE	OD	ENSG00000256150	ITFG2-AS1	rs12811549	0.17	0
POLYFUN + SUSIE	OD	ENSG00000256150	ITFG2-AS1	rs12818377	0.17	0
POLYFUN + SUSIE	OD	ENSG00000256150	ITFG2-AS1	rs73037264	0.12	0
POLYFUN + SUSIE	OD	ENSG00000259462	CPEB1-AS1	rs4779041	1	4
POLYFUN + SUSIE	OD	ENSG00000259462	CPEB1-AS1	rs28877110	1	3
POLYFUN + SUSIE	OD	ENSG00000259462	CPEB1-AS1	rs11633829	1	2
POLYFUN + SUSIE	OD	ENSG00000259462	CPEB1-AS1	rs10468217	1	1
POLYFUN + SUSIE	OD	ENSG00000273018	FAM106A	rs544221	1	5
POLYFUN + SUSIE	OD	ENSG00000273018	FAM106A	rs62074172	1	3
POLYFUN + SUSIE	OD	ENSG00000273018	FAM106A	rs6502661	1	4
POLYFUN + SUSIE	OD	ENSG00000273018	FAM106A	rs664957	1	1
POLYFUN + SUSIE	OD	ENSG00000273018	FAM106A	rs631907	1	2
POLYFUN + SUSIE	OD	ENSG00000273611	ZNHIT3	rs2240000	1	2
POLYFUN + SUSIE	OD	ENSG00000273611	ZNHIT3	rs12601485	1	3
POLYFUN + SUSIE	OD	ENSG00000273611	ZNHIT3	rs12150387	1	1
POLYFUN + SUSIE	OD	ENSG00000273611	ZNHIT3	rs10468612	0.92	5
POLYFUN + SUSIE	OD	ENSG00000273611	ZNHIT3	rs12941009	0.39	4
POLYFUN + SUSIE	OD	ENSG00000273611	ZNHIT3	rs35712149	0.14	4
POLYFUN + SUSIE	OD	ENSG00000273611	ZNHIT3	rs1075218	0.11	4
POLYFUN + SUSIE	OD	ENSG00000278259	MYO19	rs2240001	1	1
POLYFUN + SUSIE	OD	ENSG00000278259	MYO19	rs1076184	0.51	2
POLYFUN + SUSIE	OD	ENSG00000278259	MYO19	rs875213	0.49	2
POLYFUN + SUSIE	OD	ENSG00000278259	MYO19	rs35767371	0.39	3
POLYFUN + SUSIE	OD	ENSG00000278259	MYO19	rs11869178	0.36	3
POLYFUN + SUSIE	OD	ENSG00000278259	MYO19	rs79931608	0.33	5
POLYFUN + SUSIE	OD	ENSG00000278259	MYO19	rs62070708	0.33	5
POLYFUN + SUSIE	OD	ENSG00000278259	MYO19	rs8078079	0.32	4
POLYFUN + SUSIE	OD	ENSG00000278259	MYO19	rs62070707	0.22	5
POLYFUN + SUSIE	OD	ENSG00000278259	MYO19	rs11658614	0.2	3
POLYFUN + SUSIE	OD	ENSG00000278259	MYO19	rs12936319	0.16	4
POLYFUN + SUSIE	OD	ENSG00000285533	RELA-DT	rs481482	1	4
POLYFUN + SUSIE	OD	ENSG00000285533	RELA-DT	rs44205	1	3
POLYFUN + SUSIE	OD	ENSG00000285533	RELA-DT	rs11227277	1	1
POLYFUN + SUSIE	OD	ENSG00000285533	RELA-DT	rs12787843	1	2
POLYFUN + SUSIE	OD	ENSG00000285533	RELA-DT	rs573589	0.55	5
POLYFUN + SUSIE	OD	ENSG00000285533	RELA-DT	rs627778	0.45	5
POLYFUN + SUSIE	OPC	ENSG00000005483	KMT2E	rs55646993	1	2
POLYFUN + SUSIE	OPC	ENSG00000005483	KMT2E	rs34180096	1	3
POLYFUN + SUSIE	OPC	ENSG00000005483	KMT2E	rs6968355	1	5
POLYFUN + SUSIE	OPC	ENSG00000005483	KMT2E	rs10266871	1	4
POLYFUN + SUSIE	OPC	ENSG00000005483	KMT2E	rs1011468	0.99	1
POLYFUN + SUSIE	OPC	ENSG00000018236	CNTN1	rs11177830	0.17	0
POLYFUN + SUSIE	OPC	ENSG00000037749	MFAP3	rs890799	1	4
POLYFUN + SUSIE	OPC	ENSG00000037749	MFAP3	rs11948898	1	1
POLYFUN + SUSIE	OPC	ENSG00000037749	MFAP3	rs11743515	1	3
POLYFUN + SUSIE	OPC	ENSG00000037749	MFAP3	rs707185	1	2
POLYFUN + SUSIE	OPC	ENSG00000037749	MFAP3	rs815633	0.25	5
POLYFUN + SUSIE	OPC	ENSG00000037749	MFAP3	rs707182	0.25	5
POLYFUN + SUSIE	OPC	ENSG00000037749	MFAP3	rs843811	0.25	5
POLYFUN + SUSIE	OPC	ENSG00000037749	MFAP3	rs815632	0.25	5
POLYFUN + SUSIE	OPC	ENSG00000065413	ANKRD44	rs6715936	1	2
POLYFUN + SUSIE	OPC	ENSG00000065413	ANKRD44	rs10199410	1	3
POLYFUN + SUSIE	OPC	ENSG00000065413	ANKRD44	rs34555121	1	1
POLYFUN + SUSIE	OPC	ENSG00000065413	ANKRD44	rs6741380	0.29	4
POLYFUN + SUSIE	OPC	ENSG00000065413	ANKRD44	rs1366837	0.29	4
POLYFUN + SUSIE	OPC	ENSG00000065413	ANKRD44	rs1346649	0.29	4
POLYFUN + SUSIE	OPC	ENSG00000065413	ANKRD44	rs2889363	0.12	4
POLYFUN + SUSIE	OPC	ENSG00000065609	SNAP91	rs13200250	1	2
POLYFUN + SUSIE	OPC	ENSG00000065609	SNAP91	rs217327	1	4
POLYFUN + SUSIE	OPC	ENSG00000065609	SNAP91	rs28610893	1	3
POLYFUN + SUSIE	OPC	ENSG00000065609	SNAP91	rs2207944	1	1
POLYFUN + SUSIE	OPC	ENSG00000065609	SNAP91	rs12193281	1	5
POLYFUN + SUSIE	OPC	ENSG00000066923	STAG3	rs858502	1	2
POLYFUN + SUSIE	OPC	ENSG00000066923	STAG3	rs62471959	1	1
POLYFUN + SUSIE	OPC	ENSG00000066923	STAG3	rs34857299	1	4
POLYFUN + SUSIE	OPC	ENSG00000066923	STAG3	rs2141160	1	5
POLYFUN + SUSIE	OPC	ENSG00000066923	STAG3	rs11771660	0.99	3
POLYFUN + SUSIE	OPC	ENSG00000068137	PLEKHH3	rs12452287	1	4
POLYFUN + SUSIE	OPC	ENSG00000068137	PLEKHH3	rs59795094	1	3
POLYFUN + SUSIE	OPC	ENSG00000068137	PLEKHH3	rs3760386	0.99	2
POLYFUN + SUSIE	OPC	ENSG00000068137	PLEKHH3	rs12937081	0.97	1
POLYFUN + SUSIE	OPC	ENSG00000068137	PLEKHH3	rs55985470	0.85	5
POLYFUN + SUSIE	OPC	ENSG00000068885	IFT80	rs2366407	0.54	0
POLYFUN + SUSIE	OPC	ENSG00000072134	EPN2	rs1533034	0.17	1
POLYFUN + SUSIE	OPC	ENSG00000072134	EPN2	rs28591622	0.15	1
POLYFUN + SUSIE	OPC	ENSG00000072134	EPN2	rs28582509	0.12	1
POLYFUN + SUSIE	OPC	ENSG00000072134	EPN2	rs1467028	0.11	1
POLYFUN + SUSIE	OPC	ENSG00000072134	EPN2	rs28579632	0.1	1
POLYFUN + SUSIE	OPC	ENSG00000077943	ITGA8	rs10906931	1	1
POLYFUN + SUSIE	OPC	ENSG00000077943	ITGA8	rs61845583	1	2
POLYFUN + SUSIE	OPC	ENSG00000077943	ITGA8	rs1451668	1	3
POLYFUN + SUSIE	OPC	ENSG00000077943	ITGA8	rs17137292	0.86	5
POLYFUN + SUSIE	OPC	ENSG00000077943	ITGA8	rs9333156	0.58	4
POLYFUN + SUSIE	OPC	ENSG00000077943	ITGA8	rs2275619	0.42	4
POLYFUN + SUSIE	OPC	ENSG00000077943	ITGA8	rs10906914	0.14	5
POLYFUN + SUSIE	OPC	ENSG00000081148	IMPG2	rs62280674	1	3
POLYFUN + SUSIE	OPC	ENSG00000081148	IMPG2	rs12630796	1	2
POLYFUN + SUSIE	OPC	ENSG00000081148	IMPG2	rs9828111	1	1
POLYFUN + SUSIE	OPC	ENSG00000081148	IMPG2	rs551442	1	4
POLYFUN + SUSIE	OPC	ENSG00000081148	IMPG2	rs2553424	0.5	5
POLYFUN + SUSIE	OPC	ENSG00000081148	IMPG2	rs2553416	0.5	5
POLYFUN + SUSIE	OPC	ENSG00000082482	KCNK2	rs1584760	1	4
POLYFUN + SUSIE	OPC	ENSG00000082482	KCNK2	rs1377177	1	3
POLYFUN + SUSIE	OPC	ENSG00000082482	KCNK2	rs1452620	1	2
POLYFUN + SUSIE	OPC	ENSG00000082482	KCNK2	rs1901622	1	1
POLYFUN + SUSIE	OPC	ENSG00000082482	KCNK2	rs10494992	0.5	5
POLYFUN + SUSIE	OPC	ENSG00000082482	KCNK2	rs10494991	0.5	5
POLYFUN + SUSIE	OPC	ENSG00000085788	DDHD2	rs4733930	1	1
POLYFUN + SUSIE	OPC	ENSG00000085788	DDHD2	rs139987980	0.7	4
POLYFUN + SUSIE	OPC	ENSG00000085788	DDHD2	rs7814363	0.52	3
POLYFUN + SUSIE	OPC	ENSG00000085788	DDHD2	rs17175814	0.34	5
POLYFUN + SUSIE	OPC	ENSG00000085788	DDHD2	rs140717426	0.25	4
POLYFUN + SUSIE	OPC	ENSG00000085788	DDHD2	rs4647907	0.24	5
POLYFUN + SUSIE	OPC	ENSG00000085788	DDHD2	rs59778175	0.2	3
POLYFUN + SUSIE	OPC	ENSG00000085788	DDHD2	rs2293971	0.16	5
POLYFUN + SUSIE	OPC	ENSG00000085788	DDHD2	rs6474354	0.14	3
POLYFUN + SUSIE	OPC	ENSG00000085788	DDHD2	rs12549631	0.12	3
POLYFUN + SUSIE	OPC	ENSG00000085788	DDHD2	rs2898674	0.11	2
POLYFUN + SUSIE	OPC	ENSG00000087157	PGS1	rs8067560	1	5
POLYFUN + SUSIE	OPC	ENSG00000087157	PGS1	rs16971269	1	4
POLYFUN + SUSIE	OPC	ENSG00000087157	PGS1	rs17642548	1	3
POLYFUN + SUSIE	OPC	ENSG00000087157	PGS1	rs9900792	1	2
POLYFUN + SUSIE	OPC	ENSG00000087157	PGS1	rs74833757	0.99	1
POLYFUN + SUSIE	OPC	ENSG00000090238	YPEL3	rs55743682	1	1
POLYFUN + SUSIE	OPC	ENSG00000090238	YPEL3	rs55760005	1	4
POLYFUN + SUSIE	OPC	ENSG00000090238	YPEL3	rs3809627	1	2
POLYFUN + SUSIE	OPC	ENSG00000090238	YPEL3	rs8060511	1	5
POLYFUN + SUSIE	OPC	ENSG00000090238	YPEL3	rs9932605	1	3
POLYFUN + SUSIE	OPC	ENSG00000092108	SCFD1	rs72666440	1	2
POLYFUN + SUSIE	OPC	ENSG00000092108	SCFD1	rs2273519	1	1
POLYFUN + SUSIE	OPC	ENSG00000092108	SCFD1	rs4981770	1	3
POLYFUN + SUSIE	OPC	ENSG00000092108	SCFD1	rs7152417	0.86	4
POLYFUN + SUSIE	OPC	ENSG00000092108	SCFD1	rs179287	0.35	5
POLYFUN + SUSIE	OPC	ENSG00000092108	SCFD1	rs229206	0.21	4
POLYFUN + SUSIE	OPC	ENSG00000092108	SCFD1	rs229145	0.12	4
POLYFUN + SUSIE	OPC	ENSG00000099385	BCL7C	rs9934438	1	1
POLYFUN + SUSIE	OPC	ENSG00000099385	BCL7C	rs72785521	1	2
POLYFUN + SUSIE	OPC	ENSG00000099385	BCL7C	rs881929	0.99	3
POLYFUN + SUSIE	OPC	ENSG00000099385	BCL7C	rs17839568	0.56	4
POLYFUN + SUSIE	OPC	ENSG00000099385	BCL7C	rs3751855	0.56	4
POLYFUN + SUSIE	OPC	ENSG00000099385	BCL7C	rs4468641	0.56	4
POLYFUN + SUSIE	OPC	ENSG00000100353	EIF3D	rs3827346	1	3
POLYFUN + SUSIE	OPC	ENSG00000100353	EIF3D	rs1476029	1	2
POLYFUN + SUSIE	OPC	ENSG00000100353	EIF3D	rs28390318	1	1
POLYFUN + SUSIE	OPC	ENSG00000100353	EIF3D	rs79802946	0.78	4
POLYFUN + SUSIE	OPC	ENSG00000100353	EIF3D	rs61731692	0.22	4
POLYFUN + SUSIE	OPC	ENSG00000100372	SLC25A17	rs6002070	1	3
POLYFUN + SUSIE	OPC	ENSG00000100372	SLC25A17	rs5758064	1	1
POLYFUN + SUSIE	OPC	ENSG00000100372	SLC25A17	rs133086	0.95	2
POLYFUN + SUSIE	OPC	ENSG00000100387	RBX1	rs146115798	0.15	0
POLYFUN + SUSIE	OPC	ENSG00000100387	RBX1	rs9611502	0.13	0
POLYFUN + SUSIE	OPC	ENSG00000100387	RBX1	rs9607777	0.12	0
POLYFUN + SUSIE	OPC	ENSG00000100387	RBX1	rs9611506	0.12	0
POLYFUN + SUSIE	OPC	ENSG00000100387	RBX1	rs9611500	0.11	0
POLYFUN + SUSIE	OPC	ENSG00000100426	ZBED4	rs74525923	0.6	0
POLYFUN + SUSIE	OPC	ENSG00000100426	ZBED4	rs2269379	0.11	0
POLYFUN + SUSIE	OPC	ENSG00000101040	ZMYND8	rs3787251	0.26	0
POLYFUN + SUSIE	OPC	ENSG00000101040	ZMYND8	rs1934839	0.26	0
POLYFUN + SUSIE	OPC	ENSG00000101040	ZMYND8	rs62201229	0.23	0
POLYFUN + SUSIE	OPC	ENSG00000101040	ZMYND8	rs6066270	0.15	1
POLYFUN + SUSIE	OPC	ENSG00000103037	SETD6	rs60364630	1	2
POLYFUN + SUSIE	OPC	ENSG00000103037	SETD6	rs9940386	1	1
POLYFUN + SUSIE	OPC	ENSG00000103037	SETD6	rs246194	1	5
POLYFUN + SUSIE	OPC	ENSG00000103037	SETD6	rs4784048	1	4
POLYFUN + SUSIE	OPC	ENSG00000103037	SETD6	rs13337270	1	3
POLYFUN + SUSIE	OPC	ENSG00000103496	STX4	rs45599534	1	2
POLYFUN + SUSIE	OPC	ENSG00000103496	STX4	rs9934438	1	1
POLYFUN + SUSIE	OPC	ENSG00000103496	STX4	rs4468641	0.56	3
POLYFUN + SUSIE	OPC	ENSG00000103496	STX4	rs17839568	0.56	3
POLYFUN + SUSIE	OPC	ENSG00000103496	STX4	rs3751855	0.56	3
POLYFUN + SUSIE	OPC	ENSG00000103510	KAT8	rs57348955	1	3
POLYFUN + SUSIE	OPC	ENSG00000103510	KAT8	rs62057137	1	2
POLYFUN + SUSIE	OPC	ENSG00000103510	KAT8	rs7190802	1	4
POLYFUN + SUSIE	OPC	ENSG00000103510	KAT8	rs17708638	0.99	1
POLYFUN + SUSIE	OPC	ENSG00000103510	KAT8	rs9933520	0.63	5
POLYFUN + SUSIE	OPC	ENSG00000103510	KAT8	rs41476751	0.18	5
POLYFUN + SUSIE	OPC	ENSG00000103510	KAT8	rs11859300	0.12	5
POLYFUN + SUSIE	OPC	ENSG00000103528	SYT17	rs2352796	0.22	1
POLYFUN + SUSIE	OPC	ENSG00000103528	SYT17	rs2023762	0.21	1
POLYFUN + SUSIE	OPC	ENSG00000103528	SYT17	rs6497338	0.2	1
POLYFUN + SUSIE	OPC	ENSG00000103528	SYT17	rs74011523	0.12	0
POLYFUN + SUSIE	OPC	ENSG00000103550	KNOP1	rs62025059	1	2
POLYFUN + SUSIE	OPC	ENSG00000103550	KNOP1	rs1292635	1	1
POLYFUN + SUSIE	OPC	ENSG00000103550	KNOP1	rs1292636	0.88	4
POLYFUN + SUSIE	OPC	ENSG00000103550	KNOP1	rs12920403	0.33	5
POLYFUN + SUSIE	OPC	ENSG00000103550	KNOP1	rs201001703	0.18	5
POLYFUN + SUSIE	OPC	ENSG00000103550	KNOP1	rs190363384	0.18	5
POLYFUN + SUSIE	OPC	ENSG00000103550	KNOP1	rs75555343	0.18	5
POLYFUN + SUSIE	OPC	ENSG00000103550	KNOP1	rs200168174	0.13	5
POLYFUN + SUSIE	OPC	ENSG00000105499	PLA2G4C	rs2386522	1	1
POLYFUN + SUSIE	OPC	ENSG00000105499	PLA2G4C	rs11083922	0.96	2
POLYFUN + SUSIE	OPC	ENSG00000105499	PLA2G4C	rs397131	0.79	5
POLYFUN + SUSIE	OPC	ENSG00000105499	PLA2G4C	rs12611384	0.38	4
POLYFUN + SUSIE	OPC	ENSG00000105499	PLA2G4C	rs5025733	0.38	4
POLYFUN + SUSIE	OPC	ENSG00000105499	PLA2G4C	rs34909809	0.33	3
POLYFUN + SUSIE	OPC	ENSG00000105499	PLA2G4C	rs20579	0.33	3
POLYFUN + SUSIE	OPC	ENSG00000105499	PLA2G4C	rs3729526	0.33	3
POLYFUN + SUSIE	OPC	ENSG00000105499	PLA2G4C	rs3730840	0.24	4
POLYFUN + SUSIE	OPC	ENSG00000105499	PLA2G4C	rs409135	0.21	5
POLYFUN + SUSIE	OPC	ENSG00000105647	PIK3R2	rs10417684	0.14	0
POLYFUN + SUSIE	OPC	ENSG00000105647	PIK3R2	rs10416028	0.14	0
POLYFUN + SUSIE	OPC	ENSG00000105647	PIK3R2	rs8101609	0.13	0
POLYFUN + SUSIE	OPC	ENSG00000105647	PIK3R2	rs10418188	0.13	0
POLYFUN + SUSIE	OPC	ENSG00000105647	PIK3R2	rs7254588	0.11	0
POLYFUN + SUSIE	OPC	ENSG00000105647	PIK3R2	rs79832511	0.1	0
POLYFUN + SUSIE	OPC	ENSG00000106261	ZKSCAN1	rs6465761	1	1
POLYFUN + SUSIE	OPC	ENSG00000106261	ZKSCAN1	rs12112428	1	4
POLYFUN + SUSIE	OPC	ENSG00000106261	ZKSCAN1	rs73158411	1	2
POLYFUN + SUSIE	OPC	ENSG00000106261	ZKSCAN1	rs6974305	1	3
POLYFUN + SUSIE	OPC	ENSG00000108424	KPNB1	rs12103836	1	2
POLYFUN + SUSIE	OPC	ENSG00000108424	KPNB1	rs11869940	1	1
POLYFUN + SUSIE	OPC	ENSG00000108424	KPNB1	rs56226803	0.5	3
POLYFUN + SUSIE	OPC	ENSG00000108424	KPNB1	rs9905922	0.5	3
POLYFUN + SUSIE	OPC	ENSG00000108448	TRIM16L	rs1859083	1	3
POLYFUN + SUSIE	OPC	ENSG00000108448	TRIM16L	rs1737942	1	2
POLYFUN + SUSIE	OPC	ENSG00000108448	TRIM16L	rs1737941	1	1
POLYFUN + SUSIE	OPC	ENSG00000108448	TRIM16L	rs57670485	1	4
POLYFUN + SUSIE	OPC	ENSG00000108786	HSD17B1	rs8069972	1	2
POLYFUN + SUSIE	OPC	ENSG00000108786	HSD17B1	rs8068844	1	3
POLYFUN + SUSIE	OPC	ENSG00000108786	HSD17B1	rs9904840	1	1
POLYFUN + SUSIE	OPC	ENSG00000108786	HSD17B1	rs4411548	0.98	4
POLYFUN + SUSIE	OPC	ENSG00000108786	HSD17B1	rs112581665	0.25	5
POLYFUN + SUSIE	OPC	ENSG00000108786	HSD17B1	rs34855406	0.19	5
POLYFUN + SUSIE	OPC	ENSG00000108786	HSD17B1	rs684214	0.14	5
POLYFUN + SUSIE	OPC	ENSG00000108786	HSD17B1	rs676387	0.13	5
POLYFUN + SUSIE	OPC	ENSG00000108786	HSD17B1	rs6963	0.1	5
POLYFUN + SUSIE	OPC	ENSG00000109084	TMEM97	rs11080058	1	2
POLYFUN + SUSIE	OPC	ENSG00000109084	TMEM97	rs2239910	1	1
POLYFUN + SUSIE	OPC	ENSG00000109919	MTCH2	rs7107356	1	2
POLYFUN + SUSIE	OPC	ENSG00000109919	MTCH2	rs7945100	1	3
POLYFUN + SUSIE	OPC	ENSG00000109919	MTCH2	rs12787112	1	1
POLYFUN + SUSIE	OPC	ENSG00000109919	MTCH2	rs11039327	1	4
POLYFUN + SUSIE	OPC	ENSG00000110492	MDK	rs3802890	1	1
POLYFUN + SUSIE	OPC	ENSG00000110492	MDK	rs3740976	1	2
POLYFUN + SUSIE	OPC	ENSG00000110492	MDK	rs150257832	0.94	5
POLYFUN + SUSIE	OPC	ENSG00000110492	MDK	rs12574668	0.11	4
POLYFUN + SUSIE	OPC	ENSG00000112110	MRPL18	rs9355741	0.97	1
POLYFUN + SUSIE	OPC	ENSG00000112110	MRPL18	rs7750505	0.95	2
POLYFUN + SUSIE	OPC	ENSG00000112110	MRPL18	rs2842996	0.91	3
POLYFUN + SUSIE	OPC	ENSG00000112110	MRPL18	rs7745187	0.73	5
POLYFUN + SUSIE	OPC	ENSG00000112110	MRPL18	rs35880120	0.43	4
POLYFUN + SUSIE	OPC	ENSG00000112110	MRPL18	rs10214534	0.43	4
POLYFUN + SUSIE	OPC	ENSG00000112110	MRPL18	rs6942262	0.14	5
POLYFUN + SUSIE	OPC	ENSG00000113212	PCDHB7	rs702390	1	2
POLYFUN + SUSIE	OPC	ENSG00000113212	PCDHB7	rs2338528	1	1
POLYFUN + SUSIE	OPC	ENSG00000113212	PCDHB7	rs72802989	0.5	3
POLYFUN + SUSIE	OPC	ENSG00000113212	PCDHB7	rs11743888	0.5	3
POLYFUN + SUSIE	OPC	ENSG00000113212	PCDHB7	rs246584	0.22	4
POLYFUN + SUSIE	OPC	ENSG00000113212	PCDHB7	rs31802	0.22	4
POLYFUN + SUSIE	OPC	ENSG00000113212	PCDHB7	rs6876364	0.22	4
POLYFUN + SUSIE	OPC	ENSG00000113212	PCDHB7	rs61578805	0.22	4
POLYFUN + SUSIE	OPC	ENSG00000113212	PCDHB7	rs31808	0.13	4
POLYFUN + SUSIE	OPC	ENSG00000114054	PCCB	rs11717954	1	1
POLYFUN + SUSIE	OPC	ENSG00000114054	PCCB	rs34553037	1	3
POLYFUN + SUSIE	OPC	ENSG00000114054	PCCB	rs12107125	1	5
POLYFUN + SUSIE	OPC	ENSG00000114054	PCCB	rs7620314	1	2
POLYFUN + SUSIE	OPC	ENSG00000114054	PCCB	rs4678436	1	4
POLYFUN + SUSIE	OPC	ENSG00000114861	FOXP1	rs56091574	1	2
POLYFUN + SUSIE	OPC	ENSG00000114861	FOXP1	rs9866090	1	1
POLYFUN + SUSIE	OPC	ENSG00000114861	FOXP1	rs6549400	0.58	3
POLYFUN + SUSIE	OPC	ENSG00000114861	FOXP1	rs11718871	0.38	3
POLYFUN + SUSIE	OPC	ENSG00000114861	FOXP1	rs76753627	0.19	5
POLYFUN + SUSIE	OPC	ENSG00000114861	FOXP1	rs56410664	0.19	4
POLYFUN + SUSIE	OPC	ENSG00000114861	FOXP1	rs17655548	0.17	5
POLYFUN + SUSIE	OPC	ENSG00000114861	FOXP1	rs112679411	0.12	4
POLYFUN + SUSIE	OPC	ENSG00000114861	FOXP1	rs12494677	0.12	4
POLYFUN + SUSIE	OPC	ENSG00000114861	FOXP1	rs112945520	0.12	4
POLYFUN + SUSIE	OPC	ENSG00000114861	FOXP1	rs35871794	0.12	4
POLYFUN + SUSIE	OPC	ENSG00000114861	FOXP1	rs11709312	0.12	4
POLYFUN + SUSIE	OPC	ENSG00000114988	LMAN2L	rs7587384	0.96	1
POLYFUN + SUSIE	OPC	ENSG00000114988	LMAN2L	rs12717781	0.94	2
POLYFUN + SUSIE	OPC	ENSG00000114988	LMAN2L	rs111889353	0.78	3
POLYFUN + SUSIE	OPC	ENSG00000114988	LMAN2L	rs11687211	0.12	3
POLYFUN + SUSIE	OPC	ENSG00000115073	ACTR1B	rs11692435	0.67	1
POLYFUN + SUSIE	OPC	ENSG00000115073	ACTR1B	rs74855351	0.15	1
POLYFUN + SUSIE	OPC	ENSG00000115073	ACTR1B	rs77817202	0.14	1
POLYFUN + SUSIE	OPC	ENSG00000115524	SF3B1	rs12621129	1	1
POLYFUN + SUSIE	OPC	ENSG00000115524	SF3B1	rs12151767	1	4
POLYFUN + SUSIE	OPC	ENSG00000115524	SF3B1	rs55658871	1	2
POLYFUN + SUSIE	OPC	ENSG00000115524	SF3B1	rs79208422	1	3
POLYFUN + SUSIE	OPC	ENSG00000117533	VAMP4	rs61807084	0.99	1
POLYFUN + SUSIE	OPC	ENSG00000117533	VAMP4	rs17586576	0.19	2
POLYFUN + SUSIE	OPC	ENSG00000117533	VAMP4	rs76136918	0.1	2
POLYFUN + SUSIE	OPC	ENSG00000119185	ITGB1BP1	rs4669289	0.29	0
POLYFUN + SUSIE	OPC	ENSG00000119596	YLPM1	rs2005864	1	3
POLYFUN + SUSIE	OPC	ENSG00000119596	YLPM1	rs11159107	1	1
POLYFUN + SUSIE	OPC	ENSG00000119596	YLPM1	rs10438166	1	2
POLYFUN + SUSIE	OPC	ENSG00000119596	YLPM1	rs4903262	0.97	4
POLYFUN + SUSIE	OPC	ENSG00000119596	YLPM1	rs11159105	0.5	5
POLYFUN + SUSIE	OPC	ENSG00000119596	YLPM1	rs7150254	0.5	5
POLYFUN + SUSIE	OPC	ENSG00000119689	DLST	rs10483863	1	1
POLYFUN + SUSIE	OPC	ENSG00000119689	DLST	rs11159105	0.75	2
POLYFUN + SUSIE	OPC	ENSG00000119689	DLST	rs7150254	0.75	2
POLYFUN + SUSIE	OPC	ENSG00000119689	DLST	rs722599	0.6	3
POLYFUN + SUSIE	OPC	ENSG00000119689	DLST	rs2359239	0.4	3
POLYFUN + SUSIE	OPC	ENSG00000119718	EIF2B2	rs8006147	1	3
POLYFUN + SUSIE	OPC	ENSG00000119718	EIF2B2	rs74871011	1	1
POLYFUN + SUSIE	OPC	ENSG00000119718	EIF2B2	rs10142770	1	5
POLYFUN + SUSIE	OPC	ENSG00000119718	EIF2B2	rs175064	1	4
POLYFUN + SUSIE	OPC	ENSG00000119718	EIF2B2	rs142832058	0.5	2
POLYFUN + SUSIE	OPC	ENSG00000119718	EIF2B2	rs61980823	0.5	2
POLYFUN + SUSIE	OPC	ENSG00000120071	KANSL1	rs878918	1	3
POLYFUN + SUSIE	OPC	ENSG00000120071	KANSL1	rs2435207	1	2
POLYFUN + SUSIE	OPC	ENSG00000120071	KANSL1	rs242562	1	4
POLYFUN + SUSIE	OPC	ENSG00000120071	KANSL1	rs35908989	1	1
POLYFUN + SUSIE	OPC	ENSG00000120071	KANSL1	rs12150344	0.69	5
POLYFUN + SUSIE	OPC	ENSG00000120314	WDR55	rs35592458	1	2
POLYFUN + SUSIE	OPC	ENSG00000120314	WDR55	rs4912762	0.97	1
POLYFUN + SUSIE	OPC	ENSG00000120314	WDR55	rs676835	0.77	3
POLYFUN + SUSIE	OPC	ENSG00000120314	WDR55	rs114734906	0.31	4
POLYFUN + SUSIE	OPC	ENSG00000120314	WDR55	rs75783398	0.31	4
POLYFUN + SUSIE	OPC	ENSG00000120314	WDR55	rs75007903	0.31	4
POLYFUN + SUSIE	OPC	ENSG00000120314	WDR55	rs62378404	0.24	5
POLYFUN + SUSIE	OPC	ENSG00000120314	WDR55	rs678800	0.23	3
POLYFUN + SUSIE	OPC	ENSG00000122550	KLHL7	rs73086128	1	3
POLYFUN + SUSIE	OPC	ENSG00000122550	KLHL7	rs12700412	1	2
POLYFUN + SUSIE	OPC	ENSG00000122550	KLHL7	rs138673631	1	1
POLYFUN + SUSIE	OPC	ENSG00000122550	KLHL7	rs28706766	0.31	4
POLYFUN + SUSIE	OPC	ENSG00000122550	KLHL7	rs1990365	0.17	4
POLYFUN + SUSIE	OPC	ENSG00000122550	KLHL7	rs6461687	0.17	4
POLYFUN + SUSIE	OPC	ENSG00000122550	KLHL7	rs6967526	0.16	4
POLYFUN + SUSIE	OPC	ENSG00000122550	KLHL7	rs6461688	0.14	4
POLYFUN + SUSIE	OPC	ENSG00000122550	KLHL7	rs10268610	0.12	5
POLYFUN + SUSIE	OPC	ENSG00000122591	FAM126A	rs77056309	1	1
POLYFUN + SUSIE	OPC	ENSG00000122591	FAM126A	rs11983782	1	3
POLYFUN + SUSIE	OPC	ENSG00000122591	FAM126A	rs4329182	1	2
POLYFUN + SUSIE	OPC	ENSG00000122591	FAM126A	rs13227008	0.26	4
POLYFUN + SUSIE	OPC	ENSG00000122591	FAM126A	rs6972589	0.21	4
POLYFUN + SUSIE	OPC	ENSG00000122591	FAM126A	rs10264536	0.21	4
POLYFUN + SUSIE	OPC	ENSG00000122591	FAM126A	rs13227539	0.19	4
POLYFUN + SUSIE	OPC	ENSG00000122591	FAM126A	rs62449761	0.15	5
POLYFUN + SUSIE	OPC	ENSG00000122591	FAM126A	rs62448357	0.13	5
POLYFUN + SUSIE	OPC	ENSG00000122591	FAM126A	rs2286508	0.13	5
POLYFUN + SUSIE	OPC	ENSG00000122591	FAM126A	rs10225081	0.13	5
POLYFUN + SUSIE	OPC	ENSG00000122591	FAM126A	rs8180849	0.13	5
POLYFUN + SUSIE	OPC	ENSG00000122591	FAM126A	rs62448359	0.13	5
POLYFUN + SUSIE	OPC	ENSG00000122591	FAM126A	rs10264441	0.13	4
POLYFUN + SUSIE	OPC	ENSG00000124920	MYRF	rs2107617	1	3
POLYFUN + SUSIE	OPC	ENSG00000124920	MYRF	rs2238003	1	1
POLYFUN + SUSIE	OPC	ENSG00000124920	MYRF	rs198476	1	2
POLYFUN + SUSIE	OPC	ENSG00000124920	MYRF	rs400075	1	5
POLYFUN + SUSIE	OPC	ENSG00000124920	MYRF	rs12794220	1	4
POLYFUN + SUSIE	OPC	ENSG00000125107	CNOT1	rs2033194	0.63	1
POLYFUN + SUSIE	OPC	ENSG00000125107	CNOT1	rs246194	0.54	3
POLYFUN + SUSIE	OPC	ENSG00000125107	CNOT1	rs56861496	0.53	2
POLYFUN + SUSIE	OPC	ENSG00000125107	CNOT1	rs12447860	0.51	4
POLYFUN + SUSIE	OPC	ENSG00000125107	CNOT1	rs9936144	0.4	5
POLYFUN + SUSIE	OPC	ENSG00000125107	CNOT1	rs37040	0.3	3
POLYFUN + SUSIE	OPC	ENSG00000125107	CNOT1	rs12447862	0.3	1
POLYFUN + SUSIE	OPC	ENSG00000125107	CNOT1	rs7198594	0.26	5
POLYFUN + SUSIE	OPC	ENSG00000125107	CNOT1	rs8045205	0.24	4
POLYFUN + SUSIE	OPC	ENSG00000125107	CNOT1	rs11861806	0.16	2
POLYFUN + SUSIE	OPC	ENSG00000125107	CNOT1	rs59302179	0.16	2
POLYFUN + SUSIE	OPC	ENSG00000125107	CNOT1	rs12596205	0.16	2
POLYFUN + SUSIE	OPC	ENSG00000125107	CNOT1	rs12443835	0.13	4
POLYFUN + SUSIE	OPC	ENSG00000125107	CNOT1	rs72790291	0.1	4
POLYFUN + SUSIE	OPC	ENSG00000125743	SNRPD2	rs61648765	0.56	1
POLYFUN + SUSIE	OPC	ENSG00000125743	SNRPD2	rs62111720	0.51	2
POLYFUN + SUSIE	OPC	ENSG00000125743	SNRPD2	rs62111721	0.49	2
POLYFUN + SUSIE	OPC	ENSG00000125743	SNRPD2	rs73566656	0.43	1
POLYFUN + SUSIE	OPC	ENSG00000125743	SNRPD2	rs7254282	0.39	3
POLYFUN + SUSIE	OPC	ENSG00000125743	SNRPD2	rs12985660	0.31	3
POLYFUN + SUSIE	OPC	ENSG00000125743	SNRPD2	rs7248332	0.3	3
POLYFUN + SUSIE	OPC	ENSG00000125743	SNRPD2	rs111373319	0.13	0
POLYFUN + SUSIE	OPC	ENSG00000125743	SNRPD2	rs73568973	0.13	0
POLYFUN + SUSIE	OPC	ENSG00000125743	SNRPD2	rs80025239	0.13	0
POLYFUN + SUSIE	OPC	ENSG00000125743	SNRPD2	rs78514357	0.13	0
POLYFUN + SUSIE	OPC	ENSG00000125743	SNRPD2	rs8106584	0.13	0
POLYFUN + SUSIE	OPC	ENSG00000125743	SNRPD2	rs79673015	0.13	0
POLYFUN + SUSIE	OPC	ENSG00000125743	SNRPD2	rs74172500	0.11	0
POLYFUN + SUSIE	OPC	ENSG00000126456	IRF3	rs2304207	0.49	1
POLYFUN + SUSIE	OPC	ENSG00000126456	IRF3	rs112226575	0.32	1
POLYFUN + SUSIE	OPC	ENSG00000127152	BCL11B	rs1152793	1	3
POLYFUN + SUSIE	OPC	ENSG00000127152	BCL11B	rs941520	1	1
POLYFUN + SUSIE	OPC	ENSG00000127152	BCL11B	rs3888193	1	2
POLYFUN + SUSIE	OPC	ENSG00000127152	BCL11B	rs2487509	0.67	4
POLYFUN + SUSIE	OPC	ENSG00000127152	BCL11B	rs2457444	0.33	4
POLYFUN + SUSIE	OPC	ENSG00000127418	FGFRL1	rs9993660	1	5
POLYFUN + SUSIE	OPC	ENSG00000127418	FGFRL1	rs12508446	1	1
POLYFUN + SUSIE	OPC	ENSG00000127418	FGFRL1	rs74348612	1	2
POLYFUN + SUSIE	OPC	ENSG00000127418	FGFRL1	rs13123788	1	4
POLYFUN + SUSIE	OPC	ENSG00000127418	FGFRL1	rs1250103	1	3
POLYFUN + SUSIE	OPC	ENSG00000128335	APOL2	rs74865964	1	1
POLYFUN + SUSIE	OPC	ENSG00000128335	APOL2	rs9607346	0.12	0
POLYFUN + SUSIE	OPC	ENSG00000128335	APOL2	rs956119	0.11	0
POLYFUN + SUSIE	OPC	ENSG00000128908	INO80	rs78478762	0.12	0
POLYFUN + SUSIE	OPC	ENSG00000130332	LSM7	rs1971004	1	1
POLYFUN + SUSIE	OPC	ENSG00000130332	LSM7	rs57230048	1	2
POLYFUN + SUSIE	OPC	ENSG00000130332	LSM7	rs56291613	1	4
POLYFUN + SUSIE	OPC	ENSG00000130332	LSM7	rs12610598	1	3
POLYFUN + SUSIE	OPC	ENSG00000130332	LSM7	rs12460384	1	5
POLYFUN + SUSIE	OPC	ENSG00000130477	UNC13A	rs10413821	1	2
POLYFUN + SUSIE	OPC	ENSG00000130477	UNC13A	rs4239633	1	1
POLYFUN + SUSIE	OPC	ENSG00000130477	UNC13A	rs115723948	0.98	3
POLYFUN + SUSIE	OPC	ENSG00000130477	UNC13A	rs4528696	0.61	4
POLYFUN + SUSIE	OPC	ENSG00000130477	UNC13A	rs57798753	0.29	4
POLYFUN + SUSIE	OPC	ENSG00000130477	UNC13A	rs4530285	0.29	5
POLYFUN + SUSIE	OPC	ENSG00000130477	UNC13A	rs4627495	0.28	5
POLYFUN + SUSIE	OPC	ENSG00000130477	UNC13A	rs62121686	0.28	5
POLYFUN + SUSIE	OPC	ENSG00000130766	SESN2	rs1765990	1	2
POLYFUN + SUSIE	OPC	ENSG00000130766	SESN2	rs61786047	1	1
POLYFUN + SUSIE	OPC	ENSG00000130766	SESN2	rs6682357	0.99	3
POLYFUN + SUSIE	OPC	ENSG00000130766	SESN2	rs9426297	0.97	4
POLYFUN + SUSIE	OPC	ENSG00000130766	SESN2	rs72663815	0.19	5
POLYFUN + SUSIE	OPC	ENSG00000130766	SESN2	rs139449248	0.14	5
POLYFUN + SUSIE	OPC	ENSG00000130766	SESN2	rs72663818	0.13	5
POLYFUN + SUSIE	OPC	ENSG00000130766	SESN2	rs4252976	0.13	5
POLYFUN + SUSIE	OPC	ENSG00000130766	SESN2	rs115401578	0.12	5
POLYFUN + SUSIE	OPC	ENSG00000130766	SESN2	rs146096501	0.11	5
POLYFUN + SUSIE	OPC	ENSG00000130787	HIP1R	rs76506749	1	3
POLYFUN + SUSIE	OPC	ENSG00000130787	HIP1R	rs10846993	1	2
POLYFUN + SUSIE	OPC	ENSG00000130787	HIP1R	rs61954421	1	4
POLYFUN + SUSIE	OPC	ENSG00000130787	HIP1R	rs61956097	0.98	1
POLYFUN + SUSIE	OPC	ENSG00000130787	HIP1R	rs1803290	0.6	5
POLYFUN + SUSIE	OPC	ENSG00000130787	HIP1R	rs10773104	0.37	5
POLYFUN + SUSIE	OPC	ENSG00000131095	GFAP	rs7223466	0.97	1
POLYFUN + SUSIE	OPC	ENSG00000131095	GFAP	rs113215819	0.44	0
POLYFUN + SUSIE	OPC	ENSG00000131095	GFAP	rs17629022	0.23	2
POLYFUN + SUSIE	OPC	ENSG00000131095	GFAP	rs76566528	0.13	2
POLYFUN + SUSIE	OPC	ENSG00000131899	LLGL1	rs2473656	1	3
POLYFUN + SUSIE	OPC	ENSG00000131899	LLGL1	rs57808902	1	4
POLYFUN + SUSIE	OPC	ENSG00000131899	LLGL1	rs2245430	1	1
POLYFUN + SUSIE	OPC	ENSG00000131899	LLGL1	rs2746026	1	2
POLYFUN + SUSIE	OPC	ENSG00000131899	LLGL1	rs2242595	0.15	5
POLYFUN + SUSIE	OPC	ENSG00000131899	LLGL1	rs2072653	0.15	5
POLYFUN + SUSIE	OPC	ENSG00000131899	LLGL1	rs2272571	0.15	5
POLYFUN + SUSIE	OPC	ENSG00000131899	LLGL1	rs2056841	0.15	5
POLYFUN + SUSIE	OPC	ENSG00000131899	LLGL1	rs2075659	0.15	5
POLYFUN + SUSIE	OPC	ENSG00000133398	MED10	rs9313147	1	1
POLYFUN + SUSIE	OPC	ENSG00000133398	MED10	rs73739322	1	2
POLYFUN + SUSIE	OPC	ENSG00000133398	MED10	rs271397	0.44	3
POLYFUN + SUSIE	OPC	ENSG00000133398	MED10	rs271398	0.44	3
POLYFUN + SUSIE	OPC	ENSG00000133398	MED10	rs271395	0.44	3
POLYFUN + SUSIE	OPC	ENSG00000133398	MED10	rs2250523	0.42	3
POLYFUN + SUSIE	OPC	ENSG00000134575	ACP2	rs7116299	1	5
POLYFUN + SUSIE	OPC	ENSG00000134575	ACP2	rs3817334	1	4
POLYFUN + SUSIE	OPC	ENSG00000134575	ACP2	rs11039307	1	2
POLYFUN + SUSIE	OPC	ENSG00000134575	ACP2	rs7945312	1	3
POLYFUN + SUSIE	OPC	ENSG00000134575	ACP2	rs10742814	1	1
POLYFUN + SUSIE	OPC	ENSG00000136235	GPNMB	rs35620312	1	3
POLYFUN + SUSIE	OPC	ENSG00000136235	GPNMB	rs274058	1	4
POLYFUN + SUSIE	OPC	ENSG00000136235	GPNMB	rs156414	1	2
POLYFUN + SUSIE	OPC	ENSG00000136235	GPNMB	rs73086128	1	5
POLYFUN + SUSIE	OPC	ENSG00000136235	GPNMB	rs56400441	1	1
POLYFUN + SUSIE	OPC	ENSG00000137075	RNF38	rs10972866	1	2
POLYFUN + SUSIE	OPC	ENSG00000137075	RNF38	rs12378042	1	3
POLYFUN + SUSIE	OPC	ENSG00000137075	RNF38	rs9632879	1	1
POLYFUN + SUSIE	OPC	ENSG00000137513	NARS2	rs7125327	1	1
POLYFUN + SUSIE	OPC	ENSG00000137513	NARS2	rs72935778	0.49	5
POLYFUN + SUSIE	OPC	ENSG00000137513	NARS2	rs56307740	0.46	5
POLYFUN + SUSIE	OPC	ENSG00000137513	NARS2	rs11237520	0.42	2
POLYFUN + SUSIE	OPC	ENSG00000137513	NARS2	rs11237494	0.4	4
POLYFUN + SUSIE	OPC	ENSG00000137513	NARS2	rs10899514	0.25	2
POLYFUN + SUSIE	OPC	ENSG00000137513	NARS2	rs599954	0.21	3
POLYFUN + SUSIE	OPC	ENSG00000137513	NARS2	rs10793339	0.14	4
POLYFUN + SUSIE	OPC	ENSG00000137513	NARS2	rs10899557	0.14	4
POLYFUN + SUSIE	OPC	ENSG00000137513	NARS2	rs605004	0.1	3
POLYFUN + SUSIE	OPC	ENSG00000138380	CARF	rs4560092	1	3
POLYFUN + SUSIE	OPC	ENSG00000138380	CARF	rs12988414	1	1
POLYFUN + SUSIE	OPC	ENSG00000138380	CARF	rs13392645	1	4
POLYFUN + SUSIE	OPC	ENSG00000138380	CARF	rs3769816	1	2
POLYFUN + SUSIE	OPC	ENSG00000138468	SENP7	rs12630796	1	5
POLYFUN + SUSIE	OPC	ENSG00000138468	SENP7	rs9828111	1	2
POLYFUN + SUSIE	OPC	ENSG00000138468	SENP7	rs62280674	1	4
POLYFUN + SUSIE	OPC	ENSG00000138468	SENP7	rs551442	1	3
POLYFUN + SUSIE	OPC	ENSG00000138468	SENP7	rs2553424	0.5	1
POLYFUN + SUSIE	OPC	ENSG00000138468	SENP7	rs2553416	0.5	1
POLYFUN + SUSIE	OPC	ENSG00000139746	RBM26	rs9574405	0.64	5
POLYFUN + SUSIE	OPC	ENSG00000139746	RBM26	rs3742122	0.31	2
POLYFUN + SUSIE	OPC	ENSG00000139746	RBM26	rs9530904	0.31	2
POLYFUN + SUSIE	OPC	ENSG00000139746	RBM26	rs7327386	0.31	2
POLYFUN + SUSIE	OPC	ENSG00000139746	RBM26	rs7987769	0.31	2
POLYFUN + SUSIE	OPC	ENSG00000139746	RBM26	rs9601255	0.22	4
POLYFUN + SUSIE	OPC	ENSG00000139746	RBM26	rs314695	0.2	1
POLYFUN + SUSIE	OPC	ENSG00000139746	RBM26	rs2477395	0.2	1
POLYFUN + SUSIE	OPC	ENSG00000139746	RBM26	rs2265381	0.2	1
POLYFUN + SUSIE	OPC	ENSG00000139746	RBM26	rs7987193	0.2	1
POLYFUN + SUSIE	OPC	ENSG00000139746	RBM26	rs1853830	0.2	1
POLYFUN + SUSIE	OPC	ENSG00000139746	RBM26	rs73555450	0.14	4
POLYFUN + SUSIE	OPC	ENSG00000139746	RBM26	rs9671056	0.14	4
POLYFUN + SUSIE	OPC	ENSG00000139746	RBM26	rs9601257	0.14	4
POLYFUN + SUSIE	OPC	ENSG00000139746	RBM26	rs4884136	0.14	4
POLYFUN + SUSIE	OPC	ENSG00000139746	RBM26	rs7995636	0.14	4
POLYFUN + SUSIE	OPC	ENSG00000139921	TMX1	rs8022611	1	3
POLYFUN + SUSIE	OPC	ENSG00000139921	TMX1	rs35420042	1	2
POLYFUN + SUSIE	OPC	ENSG00000139921	TMX1	rs7151867	1	5
POLYFUN + SUSIE	OPC	ENSG00000139921	TMX1	rs12587611	1	1
POLYFUN + SUSIE	OPC	ENSG00000139921	TMX1	rs10873045	0.98	4
POLYFUN + SUSIE	OPC	ENSG00000139946	PELI2	rs241549	1	3
POLYFUN + SUSIE	OPC	ENSG00000139946	PELI2	rs61987018	1	2
POLYFUN + SUSIE	OPC	ENSG00000139946	PELI2	rs395470	1	4
POLYFUN + SUSIE	OPC	ENSG00000139946	PELI2	rs241513	1	1
POLYFUN + SUSIE	OPC	ENSG00000139946	PELI2	rs17090998	0.36	5
POLYFUN + SUSIE	OPC	ENSG00000141279	NPEPPS	rs10163469	1	3
POLYFUN + SUSIE	OPC	ENSG00000141279	NPEPPS	rs62074015	1	1
POLYFUN + SUSIE	OPC	ENSG00000141279	NPEPPS	rs8074149	1	2
POLYFUN + SUSIE	OPC	ENSG00000141279	NPEPPS	rs9905922	0.75	4
POLYFUN + SUSIE	OPC	ENSG00000141279	NPEPPS	rs56226803	0.75	4
POLYFUN + SUSIE	OPC	ENSG00000142949	PTPRF	rs12131981	0.44	1
POLYFUN + SUSIE	OPC	ENSG00000142949	PTPRF	rs12122867	0.44	1
POLYFUN + SUSIE	OPC	ENSG00000142949	PTPRF	rs3791064	0.44	1
POLYFUN + SUSIE	OPC	ENSG00000142949	PTPRF	rs972443	0.44	1
POLYFUN + SUSIE	OPC	ENSG00000142949	PTPRF	rs37463	0.33	2
POLYFUN + SUSIE	OPC	ENSG00000142949	PTPRF	rs37461	0.33	2
POLYFUN + SUSIE	OPC	ENSG00000142949	PTPRF	rs37460	0.33	2
POLYFUN + SUSIE	OPC	ENSG00000142949	PTPRF	rs17474535	0.24	3
POLYFUN + SUSIE	OPC	ENSG00000142949	PTPRF	rs61770286	0.24	3
POLYFUN + SUSIE	OPC	ENSG00000142949	PTPRF	rs61770287	0.24	3
POLYFUN + SUSIE	OPC	ENSG00000142949	PTPRF	rs61770289	0.24	3
POLYFUN + SUSIE	OPC	ENSG00000142949	PTPRF	rs17533707	0.24	3
POLYFUN + SUSIE	OPC	ENSG00000142949	PTPRF	rs3791097	0.24	3
POLYFUN + SUSIE	OPC	ENSG00000142949	PTPRF	rs783301	0.19	4
POLYFUN + SUSIE	OPC	ENSG00000142949	PTPRF	rs2485995	0.16	4
POLYFUN + SUSIE	OPC	ENSG00000143753	DEGS1	rs16849895	1	1
POLYFUN + SUSIE	OPC	ENSG00000143753	DEGS1	rs28798069	0.95	2
POLYFUN + SUSIE	OPC	ENSG00000143753	DEGS1	rs1060386	0.27	3
POLYFUN + SUSIE	OPC	ENSG00000143753	DEGS1	rs11588981	0.22	3
POLYFUN + SUSIE	OPC	ENSG00000143753	DEGS1	rs116083281	0.2	3
POLYFUN + SUSIE	OPC	ENSG00000143753	DEGS1	rs12143576	0.18	3
POLYFUN + SUSIE	OPC	ENSG00000143772	ITPKB	rs2927338	1	2
POLYFUN + SUSIE	OPC	ENSG00000143772	ITPKB	rs57707220	1	3
POLYFUN + SUSIE	OPC	ENSG00000143772	ITPKB	rs2199501	1	1
POLYFUN + SUSIE	OPC	ENSG00000143772	ITPKB	rs9728663	1	4
POLYFUN + SUSIE	OPC	ENSG00000143772	ITPKB	rs1219658	1	5
POLYFUN + SUSIE	OPC	ENSG00000144381	HSPD1	rs79208422	1	3
POLYFUN + SUSIE	OPC	ENSG00000144381	HSPD1	rs12621129	1	1
POLYFUN + SUSIE	OPC	ENSG00000144381	HSPD1	rs58837777	1	2
POLYFUN + SUSIE	OPC	ENSG00000144381	HSPD1	rs12151767	1	4
POLYFUN + SUSIE	OPC	ENSG00000144659	SLC25A38	rs2370965	1	1
POLYFUN + SUSIE	OPC	ENSG00000144659	SLC25A38	rs9853975	1	2
POLYFUN + SUSIE	OPC	ENSG00000144659	SLC25A38	rs2887901	0.75	3
POLYFUN + SUSIE	OPC	ENSG00000144659	SLC25A38	rs6774232	0.75	3
POLYFUN + SUSIE	OPC	ENSG00000145246	ATP10D	rs73238612	1	3
POLYFUN + SUSIE	OPC	ENSG00000145246	ATP10D	rs7686393	1	1
POLYFUN + SUSIE	OPC	ENSG00000145246	ATP10D	rs28729388	1	4
POLYFUN + SUSIE	OPC	ENSG00000145246	ATP10D	rs6827604	0.99	2
POLYFUN + SUSIE	OPC	ENSG00000145246	ATP10D	rs4145946	0.41	5
POLYFUN + SUSIE	OPC	ENSG00000145246	ATP10D	rs4618284	0.17	5
POLYFUN + SUSIE	OPC	ENSG00000145246	ATP10D	rs9996697	0.17	5
POLYFUN + SUSIE	OPC	ENSG00000145725	PPIP5K2	rs10038600	1	3
POLYFUN + SUSIE	OPC	ENSG00000145725	PPIP5K2	rs26521	1	1
POLYFUN + SUSIE	OPC	ENSG00000145725	PPIP5K2	rs249496	1	2
POLYFUN + SUSIE	OPC	ENSG00000145725	PPIP5K2	rs72783895	0.87	4
POLYFUN + SUSIE	OPC	ENSG00000145725	PPIP5K2	rs35797	0.23	5
POLYFUN + SUSIE	OPC	ENSG00000145725	PPIP5K2	rs386352	0.19	5
POLYFUN + SUSIE	OPC	ENSG00000145725	PPIP5K2	rs253757	0.19	5
POLYFUN + SUSIE	OPC	ENSG00000145725	PPIP5K2	rs6867392	0.13	4
POLYFUN + SUSIE	OPC	ENSG00000145725	PPIP5K2	rs444779	0.11	5
POLYFUN + SUSIE	OPC	ENSG00000145725	PPIP5K2	rs253756	0.11	5
POLYFUN + SUSIE	OPC	ENSG00000147439	BIN3	rs960509	1	2
POLYFUN + SUSIE	OPC	ENSG00000147439	BIN3	rs4872516	1	4
POLYFUN + SUSIE	OPC	ENSG00000147439	BIN3	rs2469767	1	3
POLYFUN + SUSIE	OPC	ENSG00000147439	BIN3	rs4872526	0.96	1
POLYFUN + SUSIE	OPC	ENSG00000147439	BIN3	rs11776549	0.91	5
POLYFUN + SUSIE	OPC	ENSG00000147789	ZNF7	rs4330728	0.99	2
POLYFUN + SUSIE	OPC	ENSG00000147789	ZNF7	rs12682087	0.98	1
POLYFUN + SUSIE	OPC	ENSG00000147789	ZNF7	rs62531499	0.64	5
POLYFUN + SUSIE	OPC	ENSG00000147789	ZNF7	rs6981680	0.51	4
POLYFUN + SUSIE	OPC	ENSG00000147789	ZNF7	rs3896374	0.32	4
POLYFUN + SUSIE	OPC	ENSG00000147789	ZNF7	rs1209881	0.28	3
POLYFUN + SUSIE	OPC	ENSG00000147789	ZNF7	rs62531506	0.2	5
POLYFUN + SUSIE	OPC	ENSG00000147789	ZNF7	rs2727226	0.16	5
POLYFUN + SUSIE	OPC	ENSG00000147789	ZNF7	rs1209867	0.11	3
POLYFUN + SUSIE	OPC	ENSG00000147789	ZNF7	rs60563540	0.11	4
POLYFUN + SUSIE	OPC	ENSG00000148660	CAMK2G	rs2633310	0.29	1
POLYFUN + SUSIE	OPC	ENSG00000148660	CAMK2G	rs2633311	0.28	1
POLYFUN + SUSIE	OPC	ENSG00000148660	CAMK2G	rs2459446	0.27	1
POLYFUN + SUSIE	OPC	ENSG00000148660	CAMK2G	rs2675662	0.14	1
POLYFUN + SUSIE	OPC	ENSG00000149091	DGKZ	rs896817	1	1
POLYFUN + SUSIE	OPC	ENSG00000149091	DGKZ	rs4752829	1	2
POLYFUN + SUSIE	OPC	ENSG00000149091	DGKZ	rs55677087	1	3
POLYFUN + SUSIE	OPC	ENSG00000149091	DGKZ	rs35996350	0.93	4
POLYFUN + SUSIE	OPC	ENSG00000149187	CELF1	rs12419507	1	3
POLYFUN + SUSIE	OPC	ENSG00000149187	CELF1	rs7945100	1	2
POLYFUN + SUSIE	OPC	ENSG00000149187	CELF1	rs1056387	1	1
POLYFUN + SUSIE	OPC	ENSG00000149187	CELF1	rs11039324	0.57	4
POLYFUN + SUSIE	OPC	ENSG00000149187	CELF1	rs59360790	0.43	4
POLYFUN + SUSIE	OPC	ENSG00000149932	TMEM219	rs55760005	1	2
POLYFUN + SUSIE	OPC	ENSG00000149932	TMEM219	rs55743682	1	1
POLYFUN + SUSIE	OPC	ENSG00000149932	TMEM219	rs3809627	1	4
POLYFUN + SUSIE	OPC	ENSG00000149932	TMEM219	rs4788213	1	3
POLYFUN + SUSIE	OPC	ENSG00000149932	TMEM219	rs9932605	0.99	5
POLYFUN + SUSIE	OPC	ENSG00000151338	MIPOL1	rs10137553	1	4
POLYFUN + SUSIE	OPC	ENSG00000151338	MIPOL1	rs12147119	1	2
POLYFUN + SUSIE	OPC	ENSG00000151338	MIPOL1	rs117889778	1	5
POLYFUN + SUSIE	OPC	ENSG00000151338	MIPOL1	rs72669528	1	3
POLYFUN + SUSIE	OPC	ENSG00000151338	MIPOL1	rs72669506	1	1
POLYFUN + SUSIE	OPC	ENSG00000152133	GPATCH11	rs2540926	1	3
POLYFUN + SUSIE	OPC	ENSG00000152133	GPATCH11	rs1861435	1	1
POLYFUN + SUSIE	OPC	ENSG00000152133	GPATCH11	rs17020183	1	2
POLYFUN + SUSIE	OPC	ENSG00000152133	GPATCH11	rs13432823	0.6	4
POLYFUN + SUSIE	OPC	ENSG00000152133	GPATCH11	rs2287093	0.44	5
POLYFUN + SUSIE	OPC	ENSG00000152133	GPATCH11	rs1137453	0.29	5
POLYFUN + SUSIE	OPC	ENSG00000152133	GPATCH11	rs2541000	0.19	4
POLYFUN + SUSIE	OPC	ENSG00000152133	GPATCH11	rs2706813	0.1	4
POLYFUN + SUSIE	OPC	ENSG00000152926	ZNF117	rs13235214	1	1
POLYFUN + SUSIE	OPC	ENSG00000152926	ZNF117	rs62456003	1	2
POLYFUN + SUSIE	OPC	ENSG00000152926	ZNF117	rs11770483	1	3
POLYFUN + SUSIE	OPC	ENSG00000156928	MALSU1	rs12700412	1	2
POLYFUN + SUSIE	OPC	ENSG00000156928	MALSU1	rs73086128	1	1
POLYFUN + SUSIE	OPC	ENSG00000156928	MALSU1	rs138673631	1	3
POLYFUN + SUSIE	OPC	ENSG00000156928	MALSU1	rs6967526	0.59	4
POLYFUN + SUSIE	OPC	ENSG00000156928	MALSU1	rs3807452	0.32	4
POLYFUN + SUSIE	OPC	ENSG00000156928	MALSU1	rs10279941	0.22	5
POLYFUN + SUSIE	OPC	ENSG00000156928	MALSU1	rs4428570	0.18	5
POLYFUN + SUSIE	OPC	ENSG00000156966	B3GNT7	rs76548347	0.47	3
POLYFUN + SUSIE	OPC	ENSG00000156966	B3GNT7	rs16827947	0.47	3
POLYFUN + SUSIE	OPC	ENSG00000156966	B3GNT7	rs13014553	0.46	0
POLYFUN + SUSIE	OPC	ENSG00000156966	B3GNT7	rs10445830	0.26	4
POLYFUN + SUSIE	OPC	ENSG00000156966	B3GNT7	rs4973365	0.22	2
POLYFUN + SUSIE	OPC	ENSG00000156966	B3GNT7	rs13002735	0.21	4
POLYFUN + SUSIE	OPC	ENSG00000156966	B3GNT7	rs12105962	0.18	2
POLYFUN + SUSIE	OPC	ENSG00000156966	B3GNT7	rs1961420	0.18	0
POLYFUN + SUSIE	OPC	ENSG00000156966	B3GNT7	rs7575114	0.17	0
POLYFUN + SUSIE	OPC	ENSG00000156966	B3GNT7	rs13030174	0.15	4
POLYFUN + SUSIE	OPC	ENSG00000156966	B3GNT7	rs2290130	0.14	4
POLYFUN + SUSIE	OPC	ENSG00000156966	B3GNT7	rs2136472	0.13	1
POLYFUN + SUSIE	OPC	ENSG00000156966	B3GNT7	rs2175148	0.11	1
POLYFUN + SUSIE	OPC	ENSG00000156966	B3GNT7	rs7573039	0.11	1
POLYFUN + SUSIE	OPC	ENSG00000158792	SPATA2L	rs11646910	1	1
POLYFUN + SUSIE	OPC	ENSG00000158792	SPATA2L	rs9926296	1	2
POLYFUN + SUSIE	OPC	ENSG00000158792	SPATA2L	rs3840047	1	3
POLYFUN + SUSIE	OPC	ENSG00000158792	SPATA2L	rs113661672	1	4
POLYFUN + SUSIE	OPC	ENSG00000158864	NDUFS2	rs4348741	1	1
POLYFUN + SUSIE	OPC	ENSG00000158864	NDUFS2	rs4656994	0.39	2
POLYFUN + SUSIE	OPC	ENSG00000158864	NDUFS2	rs34884997	0.33	2
POLYFUN + SUSIE	OPC	ENSG00000158941	CCAR2	rs4872516	1	2
POLYFUN + SUSIE	OPC	ENSG00000158941	CCAR2	rs7838146	1	1
POLYFUN + SUSIE	OPC	ENSG00000158941	CCAR2	rs73229819	1	3
POLYFUN + SUSIE	OPC	ENSG00000158941	CCAR2	rs3064	0.54	4
POLYFUN + SUSIE	OPC	ENSG00000158941	CCAR2	rs1545837	0.43	5
POLYFUN + SUSIE	OPC	ENSG00000158941	CCAR2	rs11782130	0.36	4
POLYFUN + SUSIE	OPC	ENSG00000158941	CCAR2	rs4242434	0.19	5
POLYFUN + SUSIE	OPC	ENSG00000159921	GNE	rs72624021	1	4
POLYFUN + SUSIE	OPC	ENSG00000159921	GNE	rs9644880	1	2
POLYFUN + SUSIE	OPC	ENSG00000159921	GNE	rs10972836	1	1
POLYFUN + SUSIE	OPC	ENSG00000159921	GNE	rs10972852	1	3
POLYFUN + SUSIE	OPC	ENSG00000162300	ZFPL1	rs507859	1	2
POLYFUN + SUSIE	OPC	ENSG00000162300	ZFPL1	rs11227289	1	3
POLYFUN + SUSIE	OPC	ENSG00000162300	ZFPL1	rs11227241	0.99	1
POLYFUN + SUSIE	OPC	ENSG00000162300	ZFPL1	rs573589	0.82	5
POLYFUN + SUSIE	OPC	ENSG00000162300	ZFPL1	rs12418567	0.15	4
POLYFUN + SUSIE	OPC	ENSG00000162300	ZFPL1	rs35092037	0.15	4
POLYFUN + SUSIE	OPC	ENSG00000162300	ZFPL1	rs1962691	0.15	4
POLYFUN + SUSIE	OPC	ENSG00000162300	ZFPL1	rs7101916	0.15	4
POLYFUN + SUSIE	OPC	ENSG00000162300	ZFPL1	rs12418630	0.13	4
POLYFUN + SUSIE	OPC	ENSG00000162702	ZNF281	rs2808500	0.17	0
POLYFUN + SUSIE	OPC	ENSG00000162972	MAIP1	rs1217456	1	3
POLYFUN + SUSIE	OPC	ENSG00000162972	MAIP1	rs76080951	1	1
POLYFUN + SUSIE	OPC	ENSG00000162972	MAIP1	rs11889306	1	2
POLYFUN + SUSIE	OPC	ENSG00000162972	MAIP1	rs12989072	0.5	4
POLYFUN + SUSIE	OPC	ENSG00000162972	MAIP1	rs12989421	0.5	4
POLYFUN + SUSIE	OPC	ENSG00000162972	MAIP1	rs6720374	0.32	5
POLYFUN + SUSIE	OPC	ENSG00000162972	MAIP1	rs17447186	0.2	5
POLYFUN + SUSIE	OPC	ENSG00000162972	MAIP1	rs17531631	0.19	5
POLYFUN + SUSIE	OPC	ENSG00000163362	INAVA	rs374827	1	3
POLYFUN + SUSIE	OPC	ENSG00000163362	INAVA	rs10920084	1	1
POLYFUN + SUSIE	OPC	ENSG00000163362	INAVA	rs296523	1	2
POLYFUN + SUSIE	OPC	ENSG00000163362	INAVA	rs10920082	1	4
POLYFUN + SUSIE	OPC	ENSG00000163362	INAVA	rs72749145	0.29	5
POLYFUN + SUSIE	OPC	ENSG00000163362	INAVA	rs12141466	0.29	5
POLYFUN + SUSIE	OPC	ENSG00000163362	INAVA	rs76172297	0.29	5
POLYFUN + SUSIE	OPC	ENSG00000163539	CLASP2	rs7640029	1	2
POLYFUN + SUSIE	OPC	ENSG00000163539	CLASP2	rs77935071	1	1
POLYFUN + SUSIE	OPC	ENSG00000163539	CLASP2	rs56079723	1	3
POLYFUN + SUSIE	OPC	ENSG00000163539	CLASP2	rs13084502	0.85	4
POLYFUN + SUSIE	OPC	ENSG00000163539	CLASP2	rs35310979	0.19	5
POLYFUN + SUSIE	OPC	ENSG00000163539	CLASP2	rs35086745	0.15	5
POLYFUN + SUSIE	OPC	ENSG00000163539	CLASP2	rs35166198	0.14	5
POLYFUN + SUSIE	OPC	ENSG00000163539	CLASP2	rs2293250	0.14	4
POLYFUN + SUSIE	OPC	ENSG00000163539	CLASP2	rs56861442	0.1	5
POLYFUN + SUSIE	OPC	ENSG00000163596	ICA1L	rs10170010	1	3
POLYFUN + SUSIE	OPC	ENSG00000163596	ICA1L	rs13028438	1	1
POLYFUN + SUSIE	OPC	ENSG00000163596	ICA1L	rs17594321	1	2
POLYFUN + SUSIE	OPC	ENSG00000164615	CAMLG	rs145506998	1	1
POLYFUN + SUSIE	OPC	ENSG00000164615	CAMLG	rs396994	1	2
POLYFUN + SUSIE	OPC	ENSG00000164615	CAMLG	rs254711	1	4
POLYFUN + SUSIE	OPC	ENSG00000164615	CAMLG	rs78041634	1	3
POLYFUN + SUSIE	OPC	ENSG00000165006	UBAP1	rs11787826	1	1
POLYFUN + SUSIE	OPC	ENSG00000165006	UBAP1	rs7032924	1	4
POLYFUN + SUSIE	OPC	ENSG00000165006	UBAP1	rs10971990	0.33	3
POLYFUN + SUSIE	OPC	ENSG00000165006	UBAP1	rs113012388	0.33	3
POLYFUN + SUSIE	OPC	ENSG00000165006	UBAP1	rs10971993	0.33	3
POLYFUN + SUSIE	OPC	ENSG00000165006	UBAP1	rs12375518	0.25	2
POLYFUN + SUSIE	OPC	ENSG00000165006	UBAP1	rs7853609	0.25	2
POLYFUN + SUSIE	OPC	ENSG00000165006	UBAP1	rs10814099	0.25	2
POLYFUN + SUSIE	OPC	ENSG00000165006	UBAP1	rs60277674	0.25	2
POLYFUN + SUSIE	OPC	ENSG00000166997	CNPY4	rs73161733	1	2
POLYFUN + SUSIE	OPC	ENSG00000166997	CNPY4	rs142426754	1	3
POLYFUN + SUSIE	OPC	ENSG00000166997	CNPY4	rs1880949	1	1
POLYFUN + SUSIE	OPC	ENSG00000166997	CNPY4	rs10240965	0.74	4
POLYFUN + SUSIE	OPC	ENSG00000166997	CNPY4	rs12056000	0.51	5
POLYFUN + SUSIE	OPC	ENSG00000166997	CNPY4	rs11974814	0.26	4
POLYFUN + SUSIE	OPC	ENSG00000166997	CNPY4	rs73399514	0.19	5
POLYFUN + SUSIE	OPC	ENSG00000167191	GPRC5B	rs4780797	1	2
POLYFUN + SUSIE	OPC	ENSG00000167191	GPRC5B	rs59562539	1	1
POLYFUN + SUSIE	OPC	ENSG00000167191	GPRC5B	rs12445138	0.7	4
POLYFUN + SUSIE	OPC	ENSG00000167191	GPRC5B	rs724855	0.42	5
POLYFUN + SUSIE	OPC	ENSG00000167191	GPRC5B	rs12917754	0.37	3
POLYFUN + SUSIE	OPC	ENSG00000167191	GPRC5B	rs9930193	0.3	4
POLYFUN + SUSIE	OPC	ENSG00000167191	GPRC5B	rs56314258	0.27	5
POLYFUN + SUSIE	OPC	ENSG00000167191	GPRC5B	rs2301209	0.2	5
POLYFUN + SUSIE	OPC	ENSG00000167191	GPRC5B	rs2157039	0.15	3
POLYFUN + SUSIE	OPC	ENSG00000167191	GPRC5B	rs2157040	0.15	3
POLYFUN + SUSIE	OPC	ENSG00000167191	GPRC5B	rs2157041	0.15	3
POLYFUN + SUSIE	OPC	ENSG00000167191	GPRC5B	rs6497352	0.15	3
POLYFUN + SUSIE	OPC	ENSG00000167191	GPRC5B	rs2040387	0.11	5
POLYFUN + SUSIE	OPC	ENSG00000167397	VKORC1	rs13338928	1	4
POLYFUN + SUSIE	OPC	ENSG00000167397	VKORC1	rs57348955	1	2
POLYFUN + SUSIE	OPC	ENSG00000167397	VKORC1	rs12930660	1	3
POLYFUN + SUSIE	OPC	ENSG00000167397	VKORC1	rs28372932	1	1
POLYFUN + SUSIE	OPC	ENSG00000167397	VKORC1	rs741810	0.58	5
POLYFUN + SUSIE	OPC	ENSG00000167397	VKORC1	rs4889538	0.42	5
POLYFUN + SUSIE	OPC	ENSG00000167702	KIFC2	rs4279640	1	2
POLYFUN + SUSIE	OPC	ENSG00000167702	KIFC2	rs13268508	1	1
POLYFUN + SUSIE	OPC	ENSG00000167702	KIFC2	rs10093866	1	5
POLYFUN + SUSIE	OPC	ENSG00000167702	KIFC2	rs3757972	1	3
POLYFUN + SUSIE	OPC	ENSG00000167702	KIFC2	rs4977202	0.96	4
POLYFUN + SUSIE	OPC	ENSG00000167716	WDR81	rs7502296	0.99	2
POLYFUN + SUSIE	OPC	ENSG00000167716	WDR81	rs35933654	0.98	1
POLYFUN + SUSIE	OPC	ENSG00000167716	WDR81	rs78458711	0.78	3
POLYFUN + SUSIE	OPC	ENSG00000167716	WDR81	rs8070192	0.59	5
POLYFUN + SUSIE	OPC	ENSG00000167716	WDR81	rs4525526	0.22	4
POLYFUN + SUSIE	OPC	ENSG00000167716	WDR81	rs7503952	0.22	4
POLYFUN + SUSIE	OPC	ENSG00000167716	WDR81	rs56230135	0.21	3
POLYFUN + SUSIE	OPC	ENSG00000167716	WDR81	rs10438725	0.14	5
POLYFUN + SUSIE	OPC	ENSG00000168386	FILIP1L	rs34035139	1	1
POLYFUN + SUSIE	OPC	ENSG00000168386	FILIP1L	rs12487173	0.35	4
POLYFUN + SUSIE	OPC	ENSG00000168386	FILIP1L	rs6771481	0.29	5
POLYFUN + SUSIE	OPC	ENSG00000168386	FILIP1L	rs1214375	0.29	5
POLYFUN + SUSIE	OPC	ENSG00000168386	FILIP1L	rs669676	0.24	2
POLYFUN + SUSIE	OPC	ENSG00000168386	FILIP1L	rs1708167	0.21	2
POLYFUN + SUSIE	OPC	ENSG00000168386	FILIP1L	rs1045206	0.2	5
POLYFUN + SUSIE	OPC	ENSG00000168386	FILIP1L	rs10935917	0.19	2
POLYFUN + SUSIE	OPC	ENSG00000168386	FILIP1L	rs652026	0.17	2
POLYFUN + SUSIE	OPC	ENSG00000168386	FILIP1L	rs4279135	0.14	3
POLYFUN + SUSIE	OPC	ENSG00000168386	FILIP1L	rs10049383	0.14	3
POLYFUN + SUSIE	OPC	ENSG00000168386	FILIP1L	rs9878931	0.14	3
POLYFUN + SUSIE	OPC	ENSG00000168386	FILIP1L	rs10212525	0.13	3
POLYFUN + SUSIE	OPC	ENSG00000168386	FILIP1L	rs35521705	0.12	3
POLYFUN + SUSIE	OPC	ENSG00000168386	FILIP1L	rs9852435	0.12	3
POLYFUN + SUSIE	OPC	ENSG00000168386	FILIP1L	rs497868	0.12	2
POLYFUN + SUSIE	OPC	ENSG00000168386	FILIP1L	rs9810235	0.1	3
POLYFUN + SUSIE	OPC	ENSG00000169592	INO80E	rs55760005	1	3
POLYFUN + SUSIE	OPC	ENSG00000169592	INO80E	rs2071390	1	4
POLYFUN + SUSIE	OPC	ENSG00000169592	INO80E	rs8054556	1	1
POLYFUN + SUSIE	OPC	ENSG00000169592	INO80E	rs11865086	1	2
POLYFUN + SUSIE	OPC	ENSG00000169592	INO80E	rs9932193	0.89	5
POLYFUN + SUSIE	OPC	ENSG00000169592	INO80E	rs9928448	0.11	5
POLYFUN + SUSIE	OPC	ENSG00000172247	C1QTNF4	rs7945100	1	3
POLYFUN + SUSIE	OPC	ENSG00000172247	C1QTNF4	rs7107356	1	2
POLYFUN + SUSIE	OPC	ENSG00000172247	C1QTNF4	rs12787112	1	1
POLYFUN + SUSIE	OPC	ENSG00000172247	C1QTNF4	rs11039327	1	4
POLYFUN + SUSIE	OPC	ENSG00000172650	AGAP5	rs4691	0.22	1
POLYFUN + SUSIE	OPC	ENSG00000172650	AGAP5	rs12413039	0.21	1
POLYFUN + SUSIE	OPC	ENSG00000172650	AGAP5	rs2243610	0.15	1
POLYFUN + SUSIE	OPC	ENSG00000172650	AGAP5	rs2242258	0.12	1
POLYFUN + SUSIE	OPC	ENSG00000172650	AGAP5	rs1134777	0.11	1
POLYFUN + SUSIE	OPC	ENSG00000172732	MUS81	rs78981227	0.25	0
POLYFUN + SUSIE	OPC	ENSG00000172732	MUS81	rs139622960	0.24	0
POLYFUN + SUSIE	OPC	ENSG00000172732	MUS81	rs61734160	0.18	0
POLYFUN + SUSIE	OPC	ENSG00000172732	MUS81	rs116864252	0.14	0
POLYFUN + SUSIE	OPC	ENSG00000172817	CYP7B1	rs71529140	1	1
POLYFUN + SUSIE	OPC	ENSG00000172817	CYP7B1	rs74700515	0.65	4
POLYFUN + SUSIE	OPC	ENSG00000172817	CYP7B1	rs16931331	0.5	2
POLYFUN + SUSIE	OPC	ENSG00000172817	CYP7B1	rs16931334	0.49	2
POLYFUN + SUSIE	OPC	ENSG00000172965	MIR4435-2HG	rs7565445	1	1
POLYFUN + SUSIE	OPC	ENSG00000172965	MIR4435-2HG	rs938100	0.84	3
POLYFUN + SUSIE	OPC	ENSG00000172965	MIR4435-2HG	rs6716091	0.43	2
POLYFUN + SUSIE	OPC	ENSG00000172965	MIR4435-2HG	rs6749633	0.43	2
POLYFUN + SUSIE	OPC	ENSG00000172965	MIR4435-2HG	rs13407814	0.3	5
POLYFUN + SUSIE	OPC	ENSG00000172965	MIR4435-2HG	rs79599056	0.19	4
POLYFUN + SUSIE	OPC	ENSG00000172965	MIR4435-2HG	rs74415658	0.19	4
POLYFUN + SUSIE	OPC	ENSG00000172965	MIR4435-2HG	rs1464021	0.19	4
POLYFUN + SUSIE	OPC	ENSG00000172965	MIR4435-2HG	rs75852893	0.19	4
POLYFUN + SUSIE	OPC	ENSG00000172965	MIR4435-2HG	rs12619474	0.14	5
POLYFUN + SUSIE	OPC	ENSG00000172965	MIR4435-2HG	rs10207669	0.14	5
POLYFUN + SUSIE	OPC	ENSG00000172965	MIR4435-2HG	rs10174361	0.14	5
POLYFUN + SUSIE	OPC	ENSG00000172965	MIR4435-2HG	rs6747657	0.13	2
POLYFUN + SUSIE	OPC	ENSG00000172965	MIR4435-2HG	rs13400065	0.13	5
POLYFUN + SUSIE	OPC	ENSG00000172965	MIR4435-2HG	rs17041943	0.13	4
POLYFUN + SUSIE	OPC	ENSG00000172965	MIR4435-2HG	rs17041945	0.13	4
POLYFUN + SUSIE	OPC	ENSG00000173621	LRFN4	rs1700189	1	3
POLYFUN + SUSIE	OPC	ENSG00000173621	LRFN4	rs2279863	1	1
POLYFUN + SUSIE	OPC	ENSG00000173621	LRFN4	rs1785640	1	2
POLYFUN + SUSIE	OPC	ENSG00000173621	LRFN4	rs11821155	1	4
POLYFUN + SUSIE	OPC	ENSG00000173621	LRFN4	rs2511225	1	5
POLYFUN + SUSIE	OPC	ENSG00000173805	HAP1	rs4796604	1	1
POLYFUN + SUSIE	OPC	ENSG00000173805	HAP1	rs74731707	1	2
POLYFUN + SUSIE	OPC	ENSG00000173805	HAP1	rs9914318	0.54	4
POLYFUN + SUSIE	OPC	ENSG00000173805	HAP1	rs35612698	0.43	5
POLYFUN + SUSIE	OPC	ENSG00000173805	HAP1	rs28627048	0.32	3
POLYFUN + SUSIE	OPC	ENSG00000173805	HAP1	rs57593093	0.3	5
POLYFUN + SUSIE	OPC	ENSG00000173805	HAP1	rs11867808	0.26	5
POLYFUN + SUSIE	OPC	ENSG00000173805	HAP1	rs11652776	0.25	3
POLYFUN + SUSIE	OPC	ENSG00000173805	HAP1	rs9893571	0.22	3
POLYFUN + SUSIE	OPC	ENSG00000173805	HAP1	rs77023293	0.13	4
POLYFUN + SUSIE	OPC	ENSG00000173805	HAP1	rs117195371	0.11	4
POLYFUN + SUSIE	OPC	ENSG00000173805	HAP1	rs150902993	0.1	4
POLYFUN + SUSIE	OPC	ENSG00000174628	IQCK	rs9936409	0.34	1
POLYFUN + SUSIE	OPC	ENSG00000174628	IQCK	rs9936413	0.26	1
POLYFUN + SUSIE	OPC	ENSG00000174628	IQCK	rs1076175	0.19	1
POLYFUN + SUSIE	OPC	ENSG00000174628	IQCK	rs9930800	0.17	1
POLYFUN + SUSIE	OPC	ENSG00000176485	PLAAT3	rs483858	0.99	1
POLYFUN + SUSIE	OPC	ENSG00000176485	PLAAT3	rs503341	0.89	2
POLYFUN + SUSIE	OPC	ENSG00000176485	PLAAT3	rs623444	0.77	3
POLYFUN + SUSIE	OPC	ENSG00000176485	PLAAT3	rs75189408	0.57	4
POLYFUN + SUSIE	OPC	ENSG00000176485	PLAAT3	rs630486	0.55	2
POLYFUN + SUSIE	OPC	ENSG00000176485	PLAAT3	rs80244664	0.14	4
POLYFUN + SUSIE	OPC	ENSG00000176485	PLAAT3	rs185776954	0.14	4
POLYFUN + SUSIE	OPC	ENSG00000176485	PLAAT3	rs10897449	0.1	3
POLYFUN + SUSIE	OPC	ENSG00000176485	PLAAT3	rs79913410	0.1	4
POLYFUN + SUSIE	OPC	ENSG00000176681	LRRC37A	rs242554	1	4
POLYFUN + SUSIE	OPC	ENSG00000176681	LRRC37A	rs16940758	1	2
POLYFUN + SUSIE	OPC	ENSG00000176681	LRRC37A	rs7225002	1	3
POLYFUN + SUSIE	OPC	ENSG00000176681	LRRC37A	rs11654982	0.97	1
POLYFUN + SUSIE	OPC	ENSG00000176681	LRRC37A	rs2696466	0.88	5
POLYFUN + SUSIE	OPC	ENSG00000176956	LY6H	rs7843980	1	3
POLYFUN + SUSIE	OPC	ENSG00000176956	LY6H	rs12675117	1	2
POLYFUN + SUSIE	OPC	ENSG00000176956	LY6H	rs7835528	1	1
POLYFUN + SUSIE	OPC	ENSG00000176956	LY6H	rs7386087	1	4
POLYFUN + SUSIE	OPC	ENSG00000177082	WDR73	rs145329226	1	3
POLYFUN + SUSIE	OPC	ENSG00000177082	WDR73	rs61125394	1	2
POLYFUN + SUSIE	OPC	ENSG00000177082	WDR73	rs309430	1	1
POLYFUN + SUSIE	OPC	ENSG00000177082	WDR73	rs12912342	1	4
POLYFUN + SUSIE	OPC	ENSG00000177082	WDR73	rs72630463	0.92	5
POLYFUN + SUSIE	OPC	ENSG00000178177	LCORL	rs28537699	1	2
POLYFUN + SUSIE	OPC	ENSG00000178177	LCORL	rs34792948	1	1
POLYFUN + SUSIE	OPC	ENSG00000178177	LCORL	rs2053885	0.61	5
POLYFUN + SUSIE	OPC	ENSG00000178177	LCORL	rs2518621	0.5	4
POLYFUN + SUSIE	OPC	ENSG00000178177	LCORL	rs35546694	0.5	4
POLYFUN + SUSIE	OPC	ENSG00000178177	LCORL	rs77257574	0.38	5
POLYFUN + SUSIE	OPC	ENSG00000178177	LCORL	rs78353796	0.32	3
POLYFUN + SUSIE	OPC	ENSG00000178177	LCORL	rs116174228	0.32	3
POLYFUN + SUSIE	OPC	ENSG00000178177	LCORL	rs41268397	0.32	3
POLYFUN + SUSIE	OPC	ENSG00000178188	SH2B1	rs4533290	0.91	0
POLYFUN + SUSIE	OPC	ENSG00000178188	SH2B1	rs3986619	0.67	1
POLYFUN + SUSIE	OPC	ENSG00000178188	SH2B1	rs2055390	0.54	2
POLYFUN + SUSIE	OPC	ENSG00000178188	SH2B1	rs12598357	0.33	1
POLYFUN + SUSIE	OPC	ENSG00000178188	SH2B1	rs2726040	0.3	2
POLYFUN + SUSIE	OPC	ENSG00000178188	SH2B1	rs35668196	0.19	3
POLYFUN + SUSIE	OPC	ENSG00000178188	SH2B1	rs36074930	0.19	3
POLYFUN + SUSIE	OPC	ENSG00000178188	SH2B1	rs36019610	0.19	3
POLYFUN + SUSIE	OPC	ENSG00000178188	SH2B1	rs34883899	0.18	3
POLYFUN + SUSIE	OPC	ENSG00000178188	SH2B1	rs2726039	0.17	2
POLYFUN + SUSIE	OPC	ENSG00000178188	SH2B1	rs11862462	0.13	3
POLYFUN + SUSIE	OPC	ENSG00000178188	SH2B1	rs11866265	0.1	3
POLYFUN + SUSIE	OPC	ENSG00000178568	ERBB4	rs10153695	1	1
POLYFUN + SUSIE	OPC	ENSG00000178568	ERBB4	rs115468382	1	3
POLYFUN + SUSIE	OPC	ENSG00000178568	ERBB4	rs6707285	1	2
POLYFUN + SUSIE	OPC	ENSG00000178568	ERBB4	rs10497965	0.33	4
POLYFUN + SUSIE	OPC	ENSG00000178568	ERBB4	rs13424619	0.33	4
POLYFUN + SUSIE	OPC	ENSG00000178568	ERBB4	rs12694267	0.33	4
POLYFUN + SUSIE	OPC	ENSG00000178568	ERBB4	rs7560301	0.32	5
POLYFUN + SUSIE	OPC	ENSG00000178568	ERBB4	rs4375810	0.32	5
POLYFUN + SUSIE	OPC	ENSG00000178568	ERBB4	rs11676942	0.3	5
POLYFUN + SUSIE	OPC	ENSG00000178882	RFLNA	rs7973103	1	3
POLYFUN + SUSIE	OPC	ENSG00000178882	RFLNA	rs10773048	1	2
POLYFUN + SUSIE	OPC	ENSG00000178882	RFLNA	rs11833002	1	1
POLYFUN + SUSIE	OPC	ENSG00000178952	TUFM	rs8049439	1	3
POLYFUN + SUSIE	OPC	ENSG00000178952	TUFM	rs9746702	1	2
POLYFUN + SUSIE	OPC	ENSG00000178952	TUFM	rs9933198	1	4
POLYFUN + SUSIE	OPC	ENSG00000178952	TUFM	rs7187776	1	1
POLYFUN + SUSIE	OPC	ENSG00000178952	TUFM	rs4533290	0.91	5
POLYFUN + SUSIE	OPC	ENSG00000183117	CSMD1	rs12545004	1	1
POLYFUN + SUSIE	OPC	ENSG00000183117	CSMD1	rs7001908	1	2
POLYFUN + SUSIE	OPC	ENSG00000183117	CSMD1	rs1430447	0.9	3
POLYFUN + SUSIE	OPC	ENSG00000183117	CSMD1	rs17071376	0.89	4
POLYFUN + SUSIE	OPC	ENSG00000183117	CSMD1	rs921954	0.5	5
POLYFUN + SUSIE	OPC	ENSG00000183117	CSMD1	rs12678308	0.47	5
POLYFUN + SUSIE	OPC	ENSG00000183117	CSMD1	rs56267226	0.1	3
POLYFUN + SUSIE	OPC	ENSG00000183955	KMT5A	rs79885827	1	1
POLYFUN + SUSIE	OPC	ENSG00000183955	KMT5A	rs56116847	1	3
POLYFUN + SUSIE	OPC	ENSG00000183955	KMT5A	rs76691543	1	2
POLYFUN + SUSIE	OPC	ENSG00000183955	KMT5A	rs28413626	1	5
POLYFUN + SUSIE	OPC	ENSG00000183955	KMT5A	rs28655516	0.2	4
POLYFUN + SUSIE	OPC	ENSG00000183955	KMT5A	rs28475177	0.2	4
POLYFUN + SUSIE	OPC	ENSG00000183955	KMT5A	rs10846524	0.2	4
POLYFUN + SUSIE	OPC	ENSG00000183955	KMT5A	rs28660661	0.2	4
POLYFUN + SUSIE	OPC	ENSG00000183955	KMT5A	rs11057285	0.2	4
POLYFUN + SUSIE	OPC	ENSG00000184110	EIF3C	rs7187776	1	4
POLYFUN + SUSIE	OPC	ENSG00000184110	EIF3C	rs9746702	1	5
POLYFUN + SUSIE	OPC	ENSG00000184110	EIF3C	rs8049439	1	1
POLYFUN + SUSIE	OPC	ENSG00000184110	EIF3C	rs62037412	1	2
POLYFUN + SUSIE	OPC	ENSG00000184110	EIF3C	rs9933198	1	3
POLYFUN + SUSIE	OPC	ENSG00000184164	CRELD2	rs5771136	0.49	0
POLYFUN + SUSIE	OPC	ENSG00000185046	ANKS1B	rs4762227	1	3
POLYFUN + SUSIE	OPC	ENSG00000185046	ANKS1B	rs2087745	1	5
POLYFUN + SUSIE	OPC	ENSG00000185046	ANKS1B	rs10777958	1	2
POLYFUN + SUSIE	OPC	ENSG00000185046	ANKS1B	rs17367186	1	1
POLYFUN + SUSIE	OPC	ENSG00000185046	ANKS1B	rs61940214	0.99	4
POLYFUN + SUSIE	OPC	ENSG00000185049	NELFA	rs11725821	1	1
POLYFUN + SUSIE	OPC	ENSG00000185049	NELFA	rs10454801	0.57	0
POLYFUN + SUSIE	OPC	ENSG00000185049	NELFA	rs13114773	0.52	0
POLYFUN + SUSIE	OPC	ENSG00000185049	NELFA	rs73203325	0.33	0
POLYFUN + SUSIE	OPC	ENSG00000185049	NELFA	rs13148597	0.2	0
POLYFUN + SUSIE	OPC	ENSG00000185049	NELFA	rs35300779	0.15	0
POLYFUN + SUSIE	OPC	ENSG00000185049	NELFA	rs231199	0.14	2
POLYFUN + SUSIE	OPC	ENSG00000185049	NELFA	rs35177608	0.13	0
POLYFUN + SUSIE	OPC	ENSG00000185721	DRG1	rs2012451	1	2
POLYFUN + SUSIE	OPC	ENSG00000185721	DRG1	rs9606835	1	1
POLYFUN + SUSIE	OPC	ENSG00000185721	DRG1	rs140077	1	3
POLYFUN + SUSIE	OPC	ENSG00000185721	DRG1	rs9619183	1	4
POLYFUN + SUSIE	OPC	ENSG00000186487	MYT1L	rs13409286	1	1
POLYFUN + SUSIE	OPC	ENSG00000186487	MYT1L	rs12998258	1	2
POLYFUN + SUSIE	OPC	ENSG00000186487	MYT1L	rs2551211	1	3
POLYFUN + SUSIE	OPC	ENSG00000186998	EMID1	rs34688383	1	3
POLYFUN + SUSIE	OPC	ENSG00000186998	EMID1	rs4347951	1	4
POLYFUN + SUSIE	OPC	ENSG00000186998	EMID1	rs139387482	1	1
POLYFUN + SUSIE	OPC	ENSG00000186998	EMID1	rs2347792	1	2
POLYFUN + SUSIE	OPC	ENSG00000186998	EMID1	rs2301444	0.76	5
POLYFUN + SUSIE	OPC	ENSG00000186998	EMID1	rs13055379	0.12	5
POLYFUN + SUSIE	OPC	ENSG00000188511	C22orf34	rs5770463	1	4
POLYFUN + SUSIE	OPC	ENSG00000188511	C22orf34	rs17779115	1	3
POLYFUN + SUSIE	OPC	ENSG00000188511	C22orf34	rs5769657	1	2
POLYFUN + SUSIE	OPC	ENSG00000188511	C22orf34	rs5770460	1	1
POLYFUN + SUSIE	OPC	ENSG00000188511	C22orf34	rs12168695	0.28	5
POLYFUN + SUSIE	OPC	ENSG00000188511	C22orf34	rs12161011	0.28	5
POLYFUN + SUSIE	OPC	ENSG00000188511	C22orf34	rs61160451	0.28	5
POLYFUN + SUSIE	OPC	ENSG00000189306	RRP7A	rs137049	1	4
POLYFUN + SUSIE	OPC	ENSG00000189306	RRP7A	rs73173081	1	2
POLYFUN + SUSIE	OPC	ENSG00000189306	RRP7A	rs1043606	1	5
POLYFUN + SUSIE	OPC	ENSG00000189306	RRP7A	rs137051	1	3
POLYFUN + SUSIE	OPC	ENSG00000189306	RRP7A	rs137088	1	1
POLYFUN + SUSIE	OPC	ENSG00000196090	PTPRT	rs73108189	0.98	1
POLYFUN + SUSIE	OPC	ENSG00000196090	PTPRT	rs6030680	0.64	2
POLYFUN + SUSIE	OPC	ENSG00000196090	PTPRT	rs6030681	0.36	2
POLYFUN + SUSIE	OPC	ENSG00000196141	SPATS2L	rs295141	1	2
POLYFUN + SUSIE	OPC	ENSG00000196141	SPATS2L	rs66980399	1	4
POLYFUN + SUSIE	OPC	ENSG00000196141	SPATS2L	rs11888462	1	3
POLYFUN + SUSIE	OPC	ENSG00000196141	SPATS2L	rs10931897	0.2	1
POLYFUN + SUSIE	OPC	ENSG00000196141	SPATS2L	rs4516413	0.2	1
POLYFUN + SUSIE	OPC	ENSG00000196141	SPATS2L	rs11696001	0.2	1
POLYFUN + SUSIE	OPC	ENSG00000196141	SPATS2L	rs13026151	0.2	1
POLYFUN + SUSIE	OPC	ENSG00000196141	SPATS2L	rs13005573	0.2	1
POLYFUN + SUSIE	OPC	ENSG00000196378	ZNF34	rs2954668	1	1
POLYFUN + SUSIE	OPC	ENSG00000196378	ZNF34	rs4610795	1	3
POLYFUN + SUSIE	OPC	ENSG00000196378	ZNF34	rs12719778	1	2
POLYFUN + SUSIE	OPC	ENSG00000196378	ZNF34	rs2280933	0.64	4
POLYFUN + SUSIE	OPC	ENSG00000196378	ZNF34	rs11990389	0.59	5
POLYFUN + SUSIE	OPC	ENSG00000196378	ZNF34	rs2979082	0.16	4
POLYFUN + SUSIE	OPC	ENSG00000197381	ADARB1	rs34281657	1	1
POLYFUN + SUSIE	OPC	ENSG00000197381	ADARB1	rs647688	0.66	0
POLYFUN + SUSIE	OPC	ENSG00000197381	ADARB1	rs466628	0.17	0
POLYFUN + SUSIE	OPC	ENSG00000197381	ADARB1	rs114578152	0.11	0
POLYFUN + SUSIE	OPC	ENSG00000197381	ADARB1	rs73376530	0.11	0
POLYFUN + SUSIE	OPC	ENSG00000197457	STMN3	rs62206957	0.45	0
POLYFUN + SUSIE	OPC	ENSG00000197562	RAB40C	rs1203980	1	2
POLYFUN + SUSIE	OPC	ENSG00000197562	RAB40C	rs1211378	1	4
POLYFUN + SUSIE	OPC	ENSG00000197562	RAB40C	rs11642609	1	3
POLYFUN + SUSIE	OPC	ENSG00000197562	RAB40C	rs4141288	0.98	1
POLYFUN + SUSIE	OPC	ENSG00000197978	GOLGA6L9	rs1846908	1	2
POLYFUN + SUSIE	OPC	ENSG00000197978	GOLGA6L9	rs8028284	1	3
POLYFUN + SUSIE	OPC	ENSG00000197978	GOLGA6L9	rs1174543	1	1
POLYFUN + SUSIE	OPC	ENSG00000198010	DLGAP2	rs11778096	1	2
POLYFUN + SUSIE	OPC	ENSG00000198010	DLGAP2	rs34510005	1	1
POLYFUN + SUSIE	OPC	ENSG00000198010	DLGAP2	rs17668166	1	4
POLYFUN + SUSIE	OPC	ENSG00000198010	DLGAP2	rs66739903	0.97	3
POLYFUN + SUSIE	OPC	ENSG00000198010	DLGAP2	rs17668154	0.9	5
POLYFUN + SUSIE	OPC	ENSG00000198089	SFI1	rs5753686	1	4
POLYFUN + SUSIE	OPC	ENSG00000198089	SFI1	rs7285777	1	3
POLYFUN + SUSIE	OPC	ENSG00000198089	SFI1	rs5998002	1	1
POLYFUN + SUSIE	OPC	ENSG00000198089	SFI1	rs131213	1	2
POLYFUN + SUSIE	OPC	ENSG00000198089	SFI1	rs5753669	0.5	5
POLYFUN + SUSIE	OPC	ENSG00000198089	SFI1	rs34538851	0.5	5
POLYFUN + SUSIE	OPC	ENSG00000198169	ZNF251	rs2956172	1	4
POLYFUN + SUSIE	OPC	ENSG00000198169	ZNF251	rs4330728	1	3
POLYFUN + SUSIE	OPC	ENSG00000198169	ZNF251	rs2954668	1	2
POLYFUN + SUSIE	OPC	ENSG00000198169	ZNF251	rs2956173	1	1
POLYFUN + SUSIE	OPC	ENSG00000198169	ZNF251	rs2953854	0.58	5
POLYFUN + SUSIE	OPC	ENSG00000198169	ZNF251	rs2958487	0.12	5
POLYFUN + SUSIE	OPC	ENSG00000198169	ZNF251	rs2954680	0.1	5
POLYFUN + SUSIE	OPC	ENSG00000198939	ZFP2	rs4444956	1	2
POLYFUN + SUSIE	OPC	ENSG00000198939	ZFP2	rs17078877	1	1
POLYFUN + SUSIE	OPC	ENSG00000198939	ZFP2	rs11249603	1	3
POLYFUN + SUSIE	OPC	ENSG00000198939	ZFP2	rs62395084	0.5	4
POLYFUN + SUSIE	OPC	ENSG00000198939	ZFP2	rs7724141	0.5	4
POLYFUN + SUSIE	OPC	ENSG00000198939	ZFP2	rs7702879	0.22	5
POLYFUN + SUSIE	OPC	ENSG00000198939	ZFP2	rs6872605	0.22	5
POLYFUN + SUSIE	OPC	ENSG00000198939	ZFP2	rs4700927	0.22	5
POLYFUN + SUSIE	OPC	ENSG00000198939	ZFP2	rs13154558	0.22	5
POLYFUN + SUSIE	OPC	ENSG00000203721	LINC00862	rs2790108	1	3
POLYFUN + SUSIE	OPC	ENSG00000203721	LINC00862	rs36003362	1	1
POLYFUN + SUSIE	OPC	ENSG00000203721	LINC00862	rs11802690	1	4
POLYFUN + SUSIE	OPC	ENSG00000203721	LINC00862	rs7541353	1	2
POLYFUN + SUSIE	OPC	ENSG00000203721	LINC00862	rs1128817	0.5	5
POLYFUN + SUSIE	OPC	ENSG00000203721	LINC00862	rs6657777	0.5	5
POLYFUN + SUSIE	OPC	ENSG00000204965	PCDHA5	rs31746	1	1
POLYFUN + SUSIE	OPC	ENSG00000204965	PCDHA5	rs31813	1	2
POLYFUN + SUSIE	OPC	ENSG00000204965	PCDHA5	rs12523487	1	3
POLYFUN + SUSIE	OPC	ENSG00000226124	FTCDNL1	rs62181772	1	1
POLYFUN + SUSIE	OPC	ENSG00000226124	FTCDNL1	rs1217456	1	2
POLYFUN + SUSIE	OPC	ENSG00000226124	FTCDNL1	rs4673802	1	3
POLYFUN + SUSIE	OPC	ENSG00000226124	FTCDNL1	rs55906940	0.5	4
POLYFUN + SUSIE	OPC	ENSG00000226124	FTCDNL1	rs2881594	0.5	4
POLYFUN + SUSIE	OPC	ENSG00000226124	FTCDNL1	rs11689664	0.21	5
POLYFUN + SUSIE	OPC	ENSG00000226124	FTCDNL1	rs76112266	0.21	5
POLYFUN + SUSIE	OPC	ENSG00000226124	FTCDNL1	rs10931890	0.21	5
POLYFUN + SUSIE	OPC	ENSG00000226124	FTCDNL1	rs78037592	0.21	5
POLYFUN + SUSIE	OPC	ENSG00000226124	FTCDNL1	rs10931889	0.16	5
POLYFUN + SUSIE	OPC	ENSG00000227115	LINC01630	rs4940059	1	2
POLYFUN + SUSIE	OPC	ENSG00000227115	LINC01630	rs34794713	1	3
POLYFUN + SUSIE	OPC	ENSG00000227115	LINC01630	rs4940058	1	1
POLYFUN + SUSIE	OPC	ENSG00000227115	LINC01630	rs12458916	0.5	4
POLYFUN + SUSIE	OPC	ENSG00000227115	LINC01630	rs10502916	0.5	5
POLYFUN + SUSIE	OPC	ENSG00000227115	LINC01630	rs9807549	0.5	4
POLYFUN + SUSIE	OPC	ENSG00000227115	LINC01630	rs16952939	0.5	5
POLYFUN + SUSIE	OPC	ENSG00000230461	PROX1-AS1	rs4655248	0.26	0
POLYFUN + SUSIE	OPC	ENSG00000230461	PROX1-AS1	rs12118555	0.21	0
POLYFUN + SUSIE	OPC	ENSG00000234336	JAZF1-AS1	rs10264306	1	1
POLYFUN + SUSIE	OPC	ENSG00000234336	JAZF1-AS1	rs77181159	1	2
POLYFUN + SUSIE	OPC	ENSG00000234336	JAZF1-AS1	rs917115	0.5	4
POLYFUN + SUSIE	OPC	ENSG00000234336	JAZF1-AS1	rs2189966	0.5	4
POLYFUN + SUSIE	OPC	ENSG00000234336	JAZF1-AS1	rs849135	0.5	3
POLYFUN + SUSIE	OPC	ENSG00000234336	JAZF1-AS1	rs1513272	0.5	3
POLYFUN + SUSIE	OPC	ENSG00000234336	JAZF1-AS1	rs150231034	0.33	5
POLYFUN + SUSIE	OPC	ENSG00000234336	JAZF1-AS1	rs76491048	0.33	5
POLYFUN + SUSIE	OPC	ENSG00000234336	JAZF1-AS1	rs73091220	0.33	5
POLYFUN + SUSIE	OPC	ENSG00000240184	PCDHGC3	rs74446496	0.29	0
POLYFUN + SUSIE	OPC	ENSG00000241878	PISD	rs5998115	1	2
POLYFUN + SUSIE	OPC	ENSG00000241878	PISD	rs12157989	1	3
POLYFUN + SUSIE	OPC	ENSG00000241878	PISD	rs62238897	1	1
POLYFUN + SUSIE	OPC	ENSG00000241878	PISD	rs144402557	0.92	4
POLYFUN + SUSIE	OPC	ENSG00000241878	PISD	rs62239167	0.72	5
POLYFUN + SUSIE	OPC	ENSG00000241878	PISD	rs9621307	0.28	5
POLYFUN + SUSIE	OPC	ENSG00000242173	ARHGDIG	rs12931961	0.31	1
POLYFUN + SUSIE	OPC	ENSG00000242173	ARHGDIG	rs9745611	0.15	1
POLYFUN + SUSIE	OPC	ENSG00000242173	ARHGDIG	rs2685120	0.12	1
POLYFUN + SUSIE	OPC	ENSG00000242173	ARHGDIG	rs214246	0.11	1
POLYFUN + SUSIE	OPC	ENSG00000254402	LRRC24	rs11546475	0.32	0
POLYFUN + SUSIE	OPC	ENSG00000254402	LRRC24	rs11541804	0.27	0
POLYFUN + SUSIE	OPC	ENSG00000254402	LRRC24	rs55788604	0.27	0
POLYFUN + SUSIE	OPC	ENSG00000259494	MRPL46	rs80355480	0.55	0
POLYFUN + SUSIE	OPC	ENSG00000259494	MRPL46	rs62024833	0.12	0
POLYFUN + SUSIE	OPC	ENSG00000266311	AC007952.4	rs2289668	0.94	2
POLYFUN + SUSIE	OPC	ENSG00000266311	AC007952.4	rs7221299	0.93	5
POLYFUN + SUSIE	OPC	ENSG00000266311	AC007952.4	rs118166088	0.66	4
POLYFUN + SUSIE	OPC	ENSG00000266311	AC007952.4	rs2440156	0.48	3
POLYFUN + SUSIE	OPC	ENSG00000266311	AC007952.4	rs67238751	0.42	3
POLYFUN + SUSIE	OPC	ENSG00000266311	AC007952.4	rs147472087	0.34	4
POLYFUN + SUSIE	OPC	ENSG00000266311	AC007952.4	rs2253611	0.33	1
POLYFUN + SUSIE	OPC	ENSG00000266311	AC007952.4	rs1961669	0.33	1
POLYFUN + SUSIE	OPC	ENSG00000266311	AC007952.4	rs2253616	0.33	1
POLYFUN + SUSIE	OPC	ENSG00000230461	PROX1-AS1	rs4655248	0.26	0
POLYFUN + SUSIE	OPC	ENSG00000230461	PROX1-AS1	rs12118555	0.22	0
POLYFUN + SUSIE	OPC	ENSG00000273018	FAM106A	rs6502661	1	1
POLYFUN + SUSIE	OPC	ENSG00000273018	FAM106A	rs544221	1	2
POLYFUN + SUSIE	OPC	ENSG00000273018	FAM106A	rs9901160	1	3
POLYFUN + SUSIE	OPC	ENSG00000278535	DHRS11	rs7208788	1	1
POLYFUN + SUSIE	OPC	ENSG00000278535	DHRS11	rs9893424	0.9	0
POLYFUN + SUSIE	OPC	ENSG00000278535	DHRS11	rs2411189	0.42	4
POLYFUN + SUSIE	OPC	ENSG00000278535	DHRS11	rs6607331	0.39	4
POLYFUN + SUSIE	OPC	ENSG00000278535	DHRS11	rs11651061	0.24	3
POLYFUN + SUSIE	OPC	ENSG00000278535	DHRS11	rs11869178	0.2	3
POLYFUN + SUSIE	OPC	ENSG00000278535	DHRS11	rs2028069	0.19	3
POLYFUN + SUSIE	OPC	ENSG00000278535	DHRS11	rs35915570	0.18	2
POLYFUN + SUSIE	OPC	ENSG00000278535	DHRS11	rs2240001	0.14	4
POLYFUN + SUSIE	OPC	ENSG00000278535	DHRS11	rs1061121	0.12	3
POLYFUN + SUSIE	OPC	ENSG00000278535	DHRS11	rs17619821	0.11	2
POLYFUN + SUSIE	OPC	ENSG00000278535	DHRS11	rs12949679	0.11	2
POLYFUN + SUSIE	OPC	ENSG00000278535	DHRS11	rs35767371	0.11	3
POLYFUN + SUSIE	OPC	ENSG00000278535	DHRS11	rs12939690	0.1	2

### Sheet: Table13_SCZ_MPRA
Supplemenatry Table 13. Summary of schizophrenia GWAS variant MPRA.
variant	logFC	AveExpr	t	P.Value	adj.P.Val	B
rs72728443	-0.897463	0.173945	-13.4982	2.89119e-16	1.49561e-12	26.4352
rs62291403	-0.760681	1.03169	-11.2919	7.54529e-14	1.95159e-10	21.2918
rs11720138	0.669928	0.172708	7.98828	9.94733e-10	1.52834e-06	12.1068
rs7197004	0.572299	0.488222	7.93221	1.18179e-09	1.52834e-06	12.0272
rs72804786	0.573422	-0.310817	7.73119	2.1978e-09	2.27384e-06	11.4144
rs12934406	-0.434647	0.604361	-7.60532	3.24775e-09	2.8001e-06	11.0379
rs2167110	-0.455248	0.282507	-7.44209	5.40059e-09	3.99103e-06	10.5264
rs56168984	-0.410861	0.78409	-7.22349	1.07098e-08	6.9252e-06	9.831
rs61503294	0.633715	-0.325039	6.98551	2.26626e-08	1.3026e-05	9.15531
rs1470279	0.553066	0.154239	6.92106	2.77818e-08	1.43715e-05	8.97931
rs13098541	0.673801	-0.0964863	6.66601	6.23572e-08	2.93249e-05	8.20348
rs11038900	-0.420141	0.985391	-6.31481	1.90805e-07	8.22528e-05	7.12016
rs10779702	0.424026	0.327132	6.13109	3.43036e-07	0.000136502	6.53011
rs11355400	0.429639	0.416633	6.04508	4.51537e-07	0.000166843	6.29151
rs4976977	0.359766	0.715797	5.70391	1.3432e-06	0.000463224	5.22441
rs2905424	-0.28731	0.0134009	-5.62846	1.709e-06	0.000552541	4.87731
rs2227595	0.551817	-0.202046	5.57778	2.00902e-06	0.000597862	4.87056
rs2033373	-0.349636	0.551422	-5.5638	2.10064e-06	0.000597862	4.80314
rs714624	-0.343816	0.138132	-5.54989	2.1959e-06	0.000597862	4.73636
rs113112586	-0.360208	0.14725	-5.51733	2.4361e-06	0.000630099	4.61712
rs72797251	0.522948	-0.158958	5.39408	3.60741e-06	0.000888625	4.34419
rs36113266	0.537366	-0.129042	5.37124	3.87933e-06	0.00091217	4.2798
rs324015	-0.406952	0.0832584	-5.27867	5.20635e-06	0.00103586	3.97974
rs13409366	0.460613	0.101408	5.29288	4.97663e-06	0.00102976	3.96648
rs28620094	0.949541	-0.0378651	5.31506	4.63796e-06	0.00102595	3.78191
rs11078018	-0.337726	0.125278	-5.19871	6.70994e-06	0.00128557	3.65452
rs12219027	-0.323296	0.695172	-5.17142	7.3162e-06	0.00135167	3.58627
rs61126030	-1.44582	-1.34022	-5.3069	4.75986e-06	0.00102595	3.42838
rs35583523	-0.452576	0.141852	-5.07019	1.00781e-05	0.00174239	3.39325
rs141472342	-0.450652	-0.0416431	-5.04877	1.07837e-05	0.00174239	3.30661
rs2439434	0.538764	-0.409189	5.03918	1.11152e-05	0.00174239	3.30426
rs75861367	0.322527	-0.171269	5.05668	1.05177e-05	0.00174239	3.25524
rs141105463	-0.74257	-0.116429	-5.049	1.07758e-05	0.00174239	3.24536
rs7934649	-0.463119	-0.166074	-5.00212	1.24941e-05	0.00184663	3.1482
rs35850955	0.635634	0.616385	5.01601	1.19585e-05	0.00181945	3.1448
rs11346399	0.398391	-0.160979	4.93007	1.56775e-05	0.00225276	2.91268
rs142135636	0.409089	0.0778067	4.88209	1.82297e-05	0.0025487	2.79671
rs71398751	0.555974	-0.191194	4.85985	1.95481e-05	0.00266112	2.77614
rs10802742	-0.473959	0.0288097	-4.83659	2.1028e-05	0.00275836	2.68256
rs6047074	-0.430496	-0.291394	-4.83206	2.13289e-05	0.00275836	2.67417
rs216220	-0.338358	0.0859802	-4.8094	2.28989e-05	0.00288917	2.56731
rs28885506	-0.343115	-0.271881	-4.69986	3.22488e-05	0.00397197	2.17548
rs7523829	0.541832	0.144234	4.61768	4.16508e-05	0.00478799	2.07894
rs8048365	0.369095	-0.452639	4.6593	3.65929e-05	0.00440221	2.01341
rs4679524	-0.47831	-0.218109	-4.60229	4.36901e-05	0.00491324	1.99069
rs201098225	0.323584	0.29629	4.63236	3.97925e-05	0.00467833	1.98472
rs7167880	0.430101	0.0631503	4.57538	4.74945e-05	0.00511852	1.93634
rs66610175	-0.351846	-0.638337	-4.59398	4.48321e-05	0.00493439	1.8863
rs2784737	-0.357974	0.170208	-4.5632	4.93226e-05	0.00514331	1.88249
rs2905426	-0.335173	-0.12661	-4.56065	4.9713e-05	0.00514331	1.80638
rs499188	-0.452984	-0.155781	-4.50774	5.85572e-05	0.00582531	1.72705
rs11851251	-0.368541	-0.459691	-4.4999	5.99918e-05	0.00585542	1.69011
rs7600726	0.231333	0.345557	4.55224	5.10261e-05	0.00517565	1.51008
rs13410782	0.358077	-0.486541	4.4339	7.35323e-05	0.00667338	1.46128
rs217328	0.305814	0.213119	4.45044	6.98816e-05	0.00665883	1.45024
rs314688	-0.39873	-0.39932	-4.44434	7.12063e-05	0.00665883	1.42429
rs6849661	-0.368072	-0.32864	-4.4098	7.91908e-05	0.007063	1.41698
rs5758670	-0.276508	-0.0984744	-4.44036	7.20848e-05	0.00665883	1.35072
rs216217	-0.373642	-0.249241	-4.34691	9.60433e-05	0.00828054	1.28675
rs35660410	-0.305254	-0.340551	-4.33767	9.8798e-05	0.00837839	1.10646
rs145435853	0.32764	-0.302758	4.3167	0.000105342	0.00851457	1.09968
rs489939	0.530067	-0.395243	4.25581	0.000126847	0.00983322	1.07697
rs113607766	0.364685	-0.103539	4.32569	0.000102486	0.00841525	1.07087
rs34117339	-0.272666	-0.236233	-4.32967	0.000101246	0.00841525	1.01581
rs60903460	-0.604835	-0.243389	-4.19576	0.000152238	0.0104578	0.90656
rs7867834	0.390358	0.824934	4.22612	0.000138837	0.0104088	0.888436
rs4958577	-0.249538	-0.694783	-4.29233	0.000113484	0.0090316	0.866438
rs11899902	-0.384456	0.246728	-4.20745	0.000146934	0.0104578	0.836959
rs7547059	-0.286675	-0.41398	-4.2428	0.000131969	0.0100393	0.815176
rs113897692	-0.314314	-0.496191	-4.25449	0.000127359	0.00983322	0.775801
rs11229148	0.458264	-0.419514	4.12377	0.000189272	0.0113849	0.714993
rs2916069	0.414166	0.178252	4.15324	0.000173156	0.0110585	0.690407
rs970763	0.359917	0.358648	4.1356	0.000182633	0.0113746	0.677211
rs79251484	-0.261962	0.302889	-4.21587	0.000143228	0.0104578	0.666665
rs3758098	0.272177	-0.314776	4.20713	0.000147076	0.0104578	0.664221
rs113062316	0.480756	-0.0127573	4.10463	0.000200516	0.0115252	0.661706
rs10207220	0.313307	0.22925	4.16772	0.000165736	0.0107169	0.654753
rs943037	0.45443	0.438081	4.10714	0.000199005	0.0115252	0.651539
rs144788670	-0.316956	-0.372302	-4.18994	0.00015495	0.0104578	0.642636
rs7642860	0.47833	-0.283348	4.12795	0.000186902	0.0113746	0.615804
rs1004046	-0.240368	-0.000831954	-4.20109	0.000149795	0.0104578	0.596882
rs11205329	0.27303	-0.0986604	4.18416	0.000157686	0.0104578	0.533114
rs7010876	-0.394715	-0.383157	-4.07545	0.000218919	0.0123094	0.531658
rs10744151	-0.300374	1.41257	-4.1866	0.000156525	0.0104578	0.507827
rs1433979	-0.228553	0.256165	-4.1703	0.000164444	0.0107169	0.491386
rs7559638	0.323608	-0.410946	4.1281	0.000186816	0.0113746	0.487872
rs55840680	-0.308753	-0.22097	-4.08186	0.000214743	0.0122073	0.461067
rs10896027	0.25719	0.464475	4.10608	0.000199644	0.0115252	0.450037
rs216176	0.394496	0.43832	4.03546	0.000246837	0.0137129	0.409718
rs183354	-0.243301	-0.273991	-4.13466	0.000183155	0.0113746	0.399898
rs9902941	0.326816	-0.128314	4.03231	0.000249181	0.0137129	0.366802
rs11625740	1.38759	0.478525	4.37985	8.682e-05	0.0076122	0.331804
rs7635754	-0.243764	-0.269291	-4.11791	0.000192649	0.0114549	0.257229
rs66523955	-0.665807	0.0290524	-3.94982	0.000318778	0.0148459	0.228701
rs4936275	-0.299452	0.46988	-4.00031	0.000274216	0.0146204	0.201369
rs16964244	0.323895	-0.0920021	3.97778	0.000293296	0.0147644	0.19098
rs72692857	-0.434463	0.108264	-3.95143	0.000317255	0.0148459	0.183132
rs80101796	-0.309953	-0.27431	-3.98805	0.000284445	0.0147644	0.142873
rs12705304	0.254947	0.140693	4.01003	0.000266369	0.0145045	0.129489
rs3802888	-0.251185	-0.454155	-3.99696	0.000276976	0.0146204	0.113154
rs62021226	0.303363	-0.194948	3.97564	0.00029518	0.0147644	0.0862925
rs1979598	0.32746	0.386402	3.94243	0.000325863	0.0148459	0.0720173
rs147360061	0.250084	-0.18626	3.99976	0.000274672	0.0146204	0.0553191
rs77791607	0.272251	0.465231	3.94267	0.000325636	0.0148459	0.0526203
rs35983064	-0.262302	0.335232	-3.96538	0.000304343	0.0148459	0.0525582
rs215401	-0.320717	0.285625	-3.91646	0.000351999	0.0154313	0.0440173
rs892021	-0.260342	0.217831	-3.94072	0.000327528	0.0148459	0.0349516
rs11750075	-1.02606	-0.641889	-3.902	0.000367425	0.015754	0.0274311
rs79260745	0.273579	-0.402059	3.95575	0.0003132	0.0148459	-0.00596217
rs6869871	-0.234565	-0.176793	-3.981	0.000290499	0.0147644	-0.0359288
rs7637129	0.274083	-0.142019	3.93815	0.000330037	0.0148459	-0.0387105
rs12487248	0.279369	0.234685	3.90043	0.000369145	0.015754	-0.0604572
rs10940359	0.305038	-0.111288	3.89824	0.000371542	0.015754	-0.0626996
rs12435249	-0.255202	-0.314446	-3.94578	0.000322636	0.0148459	-0.0798775
rs11191593	-0.254312	-0.414035	-3.93941	0.000328801	0.0148459	-0.0868634
rs16825349	-0.238343	0.00904143	-3.9335	0.000334633	0.0149229	-0.103244
rs11418931	0.287277	-0.108295	3.89251	0.000377899	0.0158933	-0.108727
rs144261410	-0.212442	0.0356899	-3.97805	0.000293067	0.0147644	-0.128043
rs10935185	-0.194143	-0.435975	-3.97122	0.000299097	0.0147644	-0.169899
rs10798302	-0.233432	-0.0933472	-3.93013	0.000338001	0.0149443	-0.177009
rs643778	-0.367944	-0.435059	-3.83563	0.000447043	0.0185004	-0.177416
rs9940856	-1.24832	-0.374679	-3.97056	0.000299684	0.0147644	-0.197489
rs11713763	-0.280758	-0.0323381	-3.90634	0.000362733	0.015754	-0.198041
rs4808959	0.437146	0.273934	3.77871	0.000528433	0.0211906	-0.204282
rs143155650	1.66034	-0.174129	4.20184	0.000149458	0.0104578	-0.250449
rs4958567	-0.477607	-0.500927	-3.74482	0.000583532	0.0225269	-0.318666
rs12914760	-0.378225	0.835862	-3.74052	0.000590898	0.0226116	-0.340041
rs12122846	0.309741	-0.321444	3.76794	0.000545369	0.0215358	-0.342451
rs11633267	-0.24794	0.072336	-3.8583	0.000418134	0.0174436	-0.342923
rs6719753	-0.607579	-0.0984895	-3.71289	0.000640486	0.023666	-0.362746
rs73036062	0.227868	0.377721	3.83137	0.000452692	0.0185855	-0.405798
rs747050	0.3151	-0.208156	3.8111	0.000480512	0.0195723	-0.410271
rs10985808	0.264974	0.603056	3.7992	0.00049761	0.0201104	-0.411919
rs943217	0.324989	0.148749	3.73676	0.000597418	0.0226116	-0.468347
rs2135551	-0.318134	-0.234936	-3.72191	0.000623877	0.0232181	-0.493697
rs1912054	0.336886	0.0768335	3.73346	0.000603209	0.0226116	-0.509761
rs2477689	0.353072	0.763528	3.68404	0.000696531	0.0250219	-0.519245
rs201481492	0.282808	-0.116587	3.76302	0.000553295	0.0216833	-0.551094
rs13254898	0.624968	-0.139251	3.62777	0.00081976	0.0278988	-0.576824
rs34805174	-0.251275	-0.108369	-3.74963	0.000575383	0.0223794	-0.624366
rs149889908	-0.406124	-0.0685624	-3.62434	0.000827916	0.0279118	-0.630159
rs7342307	-0.280448	-0.214286	-3.67376	0.000717621	0.0256017	-0.67058
rs217289	0.353484	0.0194839	3.62308	0.000830934	0.0279118	-0.687365
rs12895055	0.299104	0.536302	3.66776	0.000730224	0.0256969	-0.691759
rs10920885	-0.274769	0.0604781	-3.64611	0.000777465	0.0270554	-0.712026
rs6693628	0.297995	0.0175266	3.67057	0.000724297	0.0256629	-0.719482
rs2955353	-0.178743	0.07956	-3.77524	0.000533839	0.0212427	-0.720291
rs200718608	0.209254	0.384544	3.73416	0.000601983	0.0226116	-0.731721
rs11057189	-0.217614	-0.0287924	-3.6933	0.000678053	0.0247012	-0.742155
rs7586463	-0.307645	-0.353462	-3.6194	0.0008398	0.0279506	-0.743207
rs7535680	0.248327	-0.235204	3.69027	0.000684042	0.0247451	-0.761993
rs74203511	0.238219	0.0424912	3.69592	0.000672894	0.0246871	-0.794463
rs11525558	0.260614	0.0195673	3.6453	0.000779287	0.0270554	-0.859745
rs113747121	0.240824	-0.573816	3.6293	0.000816162	0.0278988	-0.862397
rs55796824	0.261687	0.292392	3.61813	0.000842893	0.0279506	-0.890462
rs1222203	0.395519	-0.0229135	3.52484	0.00110156	0.0331302	-0.892948
rs56926540	0.250414	0.00884974	3.63779	0.000796388	0.0274648	-0.902588
rs8025070	-0.273929	0.246663	-3.58334	0.000931666	0.0303114	-0.905284
rs12155734	0.294127	-0.504441	3.59805	0.000893089	0.0294264	-0.916723
rs4779044	-0.338126	-0.561689	-3.5849	0.000927488	0.0303114	-0.934889
rs6529910	0.513159	-0.172098	3.50572	0.00116331	0.0341665	-0.947699
rs2025510	-0.30398	-0.0332657	-3.51203	0.00114256	0.0337742	-0.959853
rs2016360	0.306151	-0.389073	3.56443	0.000983632	0.0314094	-0.973453
rs17009149	-0.327321	-0.183124	-3.53068	0.00108335	0.0331302	-0.996276
rs55652347	0.339525	0.141	3.52672	0.00109569	0.0331302	-0.997889
rs9842181	0.301608	-0.70547	3.54424	0.00104217	0.0327647	-1.0275
rs281786	-0.282739	0.140139	-3.52646	0.00109649	0.0331302	-1.03013
rs72802877	0.383157	-0.43846	3.48313	0.00124048	0.0352583	-1.03437
rs55669358	-0.232354	-0.0785928	-3.54716	0.0010335	0.0327647	-1.05555
rs9545061	-0.387041	-0.346249	-3.48769	0.00122452	0.0352235	-1.05654
rs13155345	-0.219879	-0.0872297	-3.57549	0.000952903	0.0308085	-1.07425
rs4678436	-0.254548	0.991938	-3.51418	0.00113558	0.0337606	-1.10132
rs140679304	0.423153	-0.00253506	3.44191	0.00139419	0.0366959	-1.13804
rs62291402	-0.200077	0.852987	-3.5277	0.00109262	0.0331302	-1.15008
rs28537385	0.29045	0.0464912	3.487	0.00122694	0.0352235	-1.15111
rs1808653	-0.272613	-0.286566	-3.50399	0.00116904	0.0341665	-1.15877
rs11062170	0.366648	0.776374	3.43163	0.00143525	0.0373094	-1.15978
rs1222218	0.232234	0.533229	3.54034	0.00105386	0.032841	-1.169
rs4779046	-0.351764	-0.0163313	-3.42116	0.0014783	0.0382362	-1.17663
rs73036087	0.204988	0.192133	3.54327	0.00104507	0.0327647	-1.1854
rs9909895	0.28847	0.139405	3.48116	0.00124745	0.0352627	-1.18544
rs2315271	-0.260067	-0.151958	-3.45257	0.00135279	0.0364599	-1.22172
rs151065367	0.500723	-0.379504	3.37013	0.00170631	0.0416634	-1.22615
rs215405	-0.290103	-0.0477683	-3.45465	0.00134485	0.0364599	-1.25376
rs12060211	0.780584	0.392892	3.38773	0.0016241	0.0409828	-1.26272
rs11369411	0.331103	-0.233827	3.44938	0.00136503	0.0365871	-1.27277
rs72875883	0.2235	-0.00898806	3.5267	0.00109576	0.0331302	-1.28984
rs11679809	0.287651	0.247022	3.45623	0.00133882	0.0364599	-1.30599
rs12143410	0.558496	-1.00089	3.32765	0.00192135	0.0435246	-1.30652
rs71947865	-0.292815	-0.124818	-3.45996	0.00132477	0.0364522	-1.30676
rs35110373	0.514373	0.278669	3.32664	0.00192676	0.0435246	-1.30994
rs2564383	0.275805	0.0961779	3.43568	0.00141896	0.0370722	-1.31134
rs308693	0.218373	-0.205628	3.47041	0.00128609	0.0361487	-1.3209
rs72694914	-0.156258	0.0754531	-3.56737	0.000975369	0.031339	-1.32982
rs34264133	0.203695	-0.19682	3.5192	0.00111944	0.0334733	-1.3309
rs1868567	0.29029	0.120614	3.44315	0.00138933	0.0366959	-1.33125
rs55840906	0.465346	-0.423258	3.33277	0.00189413	0.0435246	-1.33457
rs34621022	-0.337619	-0.411668	-3.39488	0.00159182	0.040564	-1.34228
rs59574136	0.212466	0.0205061	3.48542	0.00123245	0.0352235	-1.3485
rs2926656	0.24409	-0.200976	3.49924	0.00118496	0.034437	-1.35084
rs9530905	-0.25654	0.803961	-3.40495	0.00154736	0.0396313	-1.36758
rs6735946	0.204322	-0.554026	3.46379	0.00131047	0.0362516	-1.39092
rs9672999	-0.362941	-0.448442	-3.34062	0.00185309	0.0429699	-1.39299
rs9388612	0.294415	-0.34068	3.39246	0.00160266	0.0406401	-1.40238
rs72804789	0.385127	-0.0312493	3.37259	0.00169457	0.0416634	-1.41884
rs35588558	-0.327864	-0.18333	-3.37414	0.00168726	0.0416634	-1.4189
rs12140354	-0.233999	-0.150114	-3.46497	0.0013061	0.0362516	-1.42186
rs36104021	0.603266	0.0146678	3.29192	0.00212204	0.0460206	-1.43069
rs1885247	-0.217827	0.269201	-3.45245	0.00135324	0.0364599	-1.4347
rs12911210	0.300103	-0.230165	3.3683	0.00171507	0.0416634	-1.43703
rs12139672	0.283323	-0.215462	3.35397	0.00178524	0.0425472	-1.47951
rs1033023	0.355796	-0.377696	3.29151	0.00212445	0.0460206	-1.48105
rs9545047	-0.237489	-0.156546	-3.40491	0.00154756	0.0396313	-1.51496
rs145744856	0.382688	-0.535709	3.3213	0.00195565	0.0439851	-1.52404
rs7832212	-0.17668	-0.480588	-3.46859	0.00129277	0.0361487	-1.52844
rs6990323	0.328837	0.124118	3.28595	0.00215745	0.046502	-1.53914
rs12678205	0.181247	0.666874	3.44108	0.00139747	0.0366959	-1.55719
rs1971546	-0.213807	0.309255	-3.3845	0.00163893	0.0411563	-1.55852
rs3744113	0.498727	0.214158	3.215	0.00262377	0.0524045	-1.57008
rs112261101	-0.234019	0.438808	-3.38249	0.0016482	0.0411891	-1.57325
rs324899	-0.262152	-0.0626871	-3.35538	0.00177823	0.0425472	-1.59423
rs1051695	-0.245647	0.264156	-3.352	0.00179512	0.0425472	-1.5973
rs34725691	0.540091	-0.675951	3.20374	0.0027061	0.052825	-1.60134
rs6603022	0.533723	-0.484068	3.20148	0.00272291	0.0529391	-1.60137
rs80304923	0.246186	-0.438654	3.33916	0.00186067	0.0429699	-1.60157
rs141603244	0.447245	-0.150972	3.19868	0.00274386	0.0529391	-1.61519
rs12790196	0.238338	-0.398764	3.37406	0.00168763	0.0416634	-1.61712
rs55835940	-0.228864	0.143215	-3.36821	0.0017155	0.0416634	-1.63544
rs7925214	0.31166	-0.235525	3.34516	0.00182975	0.0428494	-1.64622
rs68175585	-0.297446	-0.407939	-3.34338	0.00183889	0.0428494	-1.64717
rs75092065	-0.672992	0.812918	-3.21529	0.00262171	0.0524045	-1.64871
rs35294105	0.265678	1.11132	3.35078	0.00180124	0.0425472	-1.65021
rs111744017	0.243169	-0.133416	3.30603	0.00204051	0.0453028	-1.67099
rs4038587	-0.371883	0.368955	-3.24711	0.00240196	0.0495033	-1.67565
rs11719266	0.173735	-0.451506	3.44408	0.00138568	0.0366959	-1.68236
rs8054791	-0.232827	0.29194	-3.3441	0.00183517	0.0428494	-1.68475
rs787979	-0.227423	0.0381027	-3.29324	0.00211429	0.0460206	-1.68818
rs72694927	0.305769	0.101051	3.22144	0.00257782	0.0518873	-1.6886
rs146197383	-0.511136	-0.272803	-3.1619	0.00303382	0.0559102	-1.68992
rs3217350	0.503921	-0.114276	3.15161	0.00312008	0.0561254	-1.71785
rs61826771	0.234957	-0.284486	3.32734	0.00192304	0.0435246	-1.72103
rs3738848	-0.299178	-0.351771	-3.25148	0.00237318	0.0492092	-1.72817
rs13095562	0.252999	0.389586	3.27396	0.00223027	0.0478722	-1.73598
rs4906373	-0.209347	-0.287373	-3.36025	0.00175419	0.0424038	-1.73993
rs6871699	-0.296533	-0.195489	-3.29214	0.00212072	0.0460206	-1.74092
rs7869257	0.193647	0.291306	3.35528	0.00177872	0.0425472	-1.74198
rs4658559	0.336264	-0.337781	3.18836	0.0028225	0.0534828	-1.7534
rs12141964	-0.24419	-0.151437	-3.26687	0.00227445	0.0482202	-1.75672
rs7204797	0.264122	0.0274177	3.23658	0.0024727	0.0505585	-1.75993
rs11652144	0.25643	0.509261	3.2609	0.0023123	0.0486241	-1.76886
rs132570	0.299505	0.351305	3.21153	0.00264888	0.0527024	-1.77035
rs37711	0.534777	0.0386095	3.1233	0.00336926	0.0583459	-1.78568
rs11957778	0.250084	0.369088	3.33065	0.00190538	0.0435246	-1.78697
rs3844198	-0.387245	-0.138869	-3.25182	0.002371	0.0492092	-1.79601
rs11639244	0.199059	0.133008	3.31052	0.00201519	0.0449336	-1.80836
rs9375542	-0.261313	-0.000424968	-3.30051	0.00207202	0.0458057	-1.8099
rs6857243	-0.373861	-0.291494	-3.15892	0.00305857	0.0561063	-1.81456
rs11949473	-0.52618	-0.314056	-3.10712	0.00352004	0.0600962	-1.8156
rs4630889	-0.222523	-0.352592	-3.25642	0.00234104	0.0490292	-1.8175
rs11645219	-0.324596	-0.386529	-3.20555	0.00269271	0.052825	-1.82491
rs111908790	0.504194	-0.500055	3.10457	0.00354436	0.0602478	-1.82898
rs56233902	-0.308947	1.22771	-3.19206	0.00279402	0.0534475	-1.83419
rs7253807	-0.225209	-0.264533	-3.26094	0.00231205	0.0486241	-1.83631
rs6537135	0.271705	0.883481	3.2344	0.00248757	0.0506622	-1.84332
rs72692866	-0.220083	-0.283938	-3.29121	0.00212622	0.0460206	-1.8475
rs62291407	-0.22068	-0.250013	-3.23999	0.0024496	0.0502847	-1.90051
rs7593422	-0.185227	0.0555931	-3.3161	0.00198414	0.0444326	-1.90525
rs10019136	-0.315857	-0.0438539	-3.15259	0.00311176	0.0561254	-1.92361
rs9932196	0.293582	-0.215786	3.16711	0.00299105	0.0559102	-1.92885
rs6677502	0.301868	0.0512121	3.15016	0.00313241	0.0561254	-1.93754
rs12903146	-0.375741	-0.216625	-3.10372	0.00355252	0.0602478	-1.93768
rs7333904	-0.239037	0.069374	-3.22216	0.00257268	0.0518873	-1.94233
rs4352986	-0.334935	-0.423538	-3.09355	0.00365144	0.0609319	-1.95073
rs11223649	-0.228729	0.358579	-3.20477	0.00269845	0.052825	-1.95706
rs6497520	0.253995	-0.375118	3.19748	0.00275287	0.0529391	-1.9658
rs8069811	0.262621	-0.00544871	3.25072	0.00237817	0.0492092	-1.97231
rs77993055	0.391411	-0.288359	3.20568	0.00269178	0.052825	-1.97548
rs140459644	0.238884	-0.281376	3.19128	0.00279998	0.0534475	-1.97707
rs5757727	0.262936	0.24117	3.27087	0.0022494	0.0480296	-1.99432
rs72934586	-0.31716	-0.306478	-3.10254	0.00356385	0.0602478	-1.9954
rs61886090	0.290076	0.328431	3.14155	0.00320653	0.0566174	-2.00675
rs34570071	0.364023	-0.378029	3.07431	0.0038456	0.0629534	-2.00949
rs1420045	-0.276676	-0.363846	-3.22593	0.00254617	0.0516523	-2.01455
rs112913898	0.176209	-0.225209	3.26979	0.00225617	0.0480296	-2.02547
rs10033548	0.291201	1.01241	3.09969	0.00359141	0.0603367	-2.04156
rs2721806	-0.476905	-0.135062	-3.02252	0.00441791	0.0690449	-2.0431
rs13227554	0.228941	0.338794	3.16151	0.00303707	0.0559102	-2.04624
rs9899193	0.346051	0.0194407	3.04328	0.00417947	0.0665244	-2.06328
rs72694965	0.289801	0.0486372	3.08851	0.00370138	0.0611733	-2.07442
rs35607230	-0.249409	-0.461182	-3.14095	0.00321176	0.0566174	-2.07857
rs11871231	0.423683	-0.094498	3.08391	0.00374752	0.0617386	-2.07874
rs301790	0.256726	0.267085	3.16153	0.00303693	0.0559102	-2.07924
rs1562725	0.242718	-0.433008	3.15477	0.00309329	0.0561254	-2.08933
rs2227594	0.227666	0.142818	3.18981	0.00281132	0.0534668	-2.09637
rs4531442	-0.233406	-0.534555	-3.16246	0.00302924	0.0559102	-2.10863
rs61826779	-0.281762	-0.455351	-3.09838	0.0036041	0.0603367	-2.11177
rs2159909	0.271591	0.351546	3.1217	0.00338391	0.05835	-2.11577
rs4900594	0.263652	-0.42036	3.12296	0.0033724	0.0583459	-2.12984
rs7166248	0.228837	-0.266746	3.14979	0.00313556	0.0561254	-2.14158
rs12541123	0.23684	-0.292339	3.15319	0.00310664	0.0561254	-2.14999
rs13435685	-0.232105	-0.198702	-3.14192	0.00320332	0.0566174	-2.15134
rs13021823	0.78428	-0.198447	2.96373	0.00516429	0.0762857	-2.16455
rs4243835	0.703867	0.554725	2.96801	0.00510614	0.0759024	-2.18172
rs2340400	-0.242545	0.145457	-3.155	0.0030914	0.0561254	-2.18507
rs7588380	0.18416	-0.487046	3.16555	0.00300379	0.0559102	-2.18701
rs11693588	0.28162	-0.242459	3.06228	0.00397195	0.0642091	-2.1897
rs2152877	0.184424	-0.158866	3.17256	0.00294694	0.0556368	-2.19054
rs10953474	-0.199081	-0.490545	-3.13777	0.00323966	0.0566174	-2.19075
rs2581819	-0.226995	-0.0989429	-3.13354	0.00327707	0.0570783	-2.19627
rs2009083	0.672578	-0.107413	2.93987	0.00549981	0.0779466	-2.2015
rs13009957	-0.236713	0.032886	-3.10915	0.00350078	0.0600068	-2.21871
rs12814239	0.189527	0.741286	3.20562	0.00269219	0.052825	-2.22215
rs149009306	-0.315725	0.122961	-3.03669	0.00425375	0.0668835	-2.22512
rs62233832	0.283508	0.147503	3.04866	0.00411969	0.0661837	-2.23443
rs1765142	-0.346248	-0.481547	-3.06851	0.00390598	0.0635055	-2.23458
rs10958683	0.250938	0.147886	3.04437	0.00416731	0.0665244	-2.23486
rs8042059	0.227267	0.077482	3.09171	0.00366955	0.0610372	-2.23497
rs12012019	0.246152	-0.305744	3.13782	0.00323915	0.0566174	-2.24319
rs4449074	0.16885	-0.0973881	3.19932	0.00273906	0.0529391	-2.24571
rs11205317	0.302315	0.00505313	3.01351	0.00452524	0.0698778	-2.25762
rs11632947	0.279316	-0.00207766	3.00854	0.00458558	0.0703893	-2.28076
rs216206	-0.219771	-0.252122	-3.06755	0.00391615	0.0635055	-2.28679
rs9601211	-0.283814	-0.45518	-3.01612	0.00449385	0.0697946	-2.29193
rs10004713	-0.275147	0.178549	-3.01831	0.00446777	0.0696137	-2.30115
rs8079792	0.238153	0.158926	3.09954	0.00359287	0.0603367	-2.30342
rs4283241	0.228335	-0.405875	3.14794	0.00315137	0.0562139	-2.31458
rs7884071	0.30091	0.40406	2.94872	0.00537306	0.0774427	-2.3158
rs2053079	-0.272963	0.13634	-3.05177	0.00408545	0.0658381	-2.32411
rs216178	0.191683	0.0637646	3.1089	0.0035032	0.0600068	-2.33362
rs60282872	-0.258247	0.983954	-2.94928	0.00536502	0.0774427	-2.34599
rs9811916	0.253761	-0.307326	3.00554	0.00462227	0.0707426	-2.35586
rs6450134	-0.272162	-0.203683	-3.00145	0.00467289	0.0712121	-2.35651
rs112583237	-0.233709	-0.121355	-3.01098	0.00455585	0.0701411	-2.36124
rs2965188	0.214676	0.0630477	3.0896	0.00369051	0.0611733	-2.3699
rs2465101	0.144096	-0.0618576	3.16394	0.00301706	0.0559102	-2.37414
rs72694928	-0.226852	-0.00919786	-3.02419	0.00439825	0.0689458	-2.37729
rs4775413	-0.28085	-0.0659484	-2.97362	0.00503099	0.0750643	-2.38069
rs4923632	-0.35785	-0.122482	-2.93504	0.00557003	0.0785116	-2.38513
rs10074196	0.663006	-0.00493405	2.86391	0.0067087	0.0883056	-2.3965
rs13250438	-0.76314	0.656249	-2.85205	0.00691852	0.0901499	-2.40692
rs7580750	0.158333	0.33977	3.1391	0.00322794	0.0566174	-2.40732
rs73947808	-0.300685	-0.16727	-2.96396	0.00516115	0.0762857	-2.40734
rs6577643	0.279629	-0.100132	2.92452	0.00572624	0.080015	-2.40824
rs9318638	-1.09737	0.704096	-3.01508	0.00450636	0.0697946	-2.42409
rs1545319	-0.299556	-0.248645	-2.94522	0.00542273	0.0774427	-2.42623
rs74105148	0.172412	-0.143082	3.08234	0.00376338	0.0618031	-2.42816
rs10741061	-0.259281	-0.484604	-2.98769	0.00484685	0.0730984	-2.44367
rs66696136	-0.287753	-0.26312	-2.91297	0.00590248	0.0805633	-2.44632
rs10169213	0.260183	-0.194426	2.98888	0.00483154	0.0730806	-2.44976
rs132571	0.228366	0.0895937	3.04676	0.00414073	0.0663158	-2.45178
rs5795787	-0.199491	0.0188963	-3.04046	0.00421115	0.0666558	-2.45559
rs1204058	0.271199	-0.402535	2.94441	0.00543432	0.0774427	-2.4647
rs3732385	-0.27785	-0.0895524	-2.94059	0.00548928	0.0779466	-2.4661
rs7924401	-0.222675	-0.343572	-2.98927	0.00482654	0.0730806	-2.47707
rs4958566	0.248608	-0.222546	2.92993	0.0056455	0.0793592	-2.47898
rs582993	0.237124	-0.0457401	3.00084	0.00468048	0.0712121	-2.47933
rs7523102	-0.208234	0.119627	-2.97994	0.00494746	0.0741833	-2.48287
rs116203299	0.220856	-0.29414	2.96031	0.00521117	0.0765835	-2.48437
rs8044451	0.33429	-0.312921	2.91707	0.00583927	0.0805633	-2.48483
rs4325022	-0.279118	0.404394	-2.94933	0.00536442	0.0774427	-2.502
rs4319377	-0.343413	-0.297683	-2.90492	0.0060281	0.0817943	-2.51665
rs17115078	-0.283267	-0.166054	-2.87582	0.00650405	0.0871644	-2.52303
rs6796313	-0.357152	-0.450514	-2.8374	0.00718613	0.0915612	-2.52765
rs56303487	-0.193273	-0.424227	-3.03969	0.00421978	0.0666558	-2.53154
rs12121131	0.283938	-0.382383	2.86459	0.00669681	0.0883056	-2.53767
rs11210201	0.194347	-0.412898	3.03911	0.00422639	0.0666558	-2.53779
rs2710326	-0.280088	-0.337042	-2.94783	0.00538555	0.0774427	-2.54066
rs1470755	-0.181564	-0.00998662	-3.07116	0.00387833	0.063289	-2.57145
rs2851447	-0.231898	-0.285112	-2.95227	0.00532287	0.0774427	-2.57868
rs10109023	0.269816	0.125915	2.94643	0.00540551	0.0774427	-2.57898
rs1455653	-0.561671	0.447691	-2.73934	0.00924074	0.105524	-2.59162
rs2294556	-0.202202	0.0689331	-2.98509	0.00488037	0.07339	-2.59469
rs13197257	0.2162	0.104503	2.90416	0.0060401	0.0817943	-2.60938
rs4678911	-0.367062	0.107887	-2.76923	0.00856283	0.100061	-2.61205
rs11664298	0.32671	0.241737	2.80355	0.00784171	0.0950004	-2.61379
rs62124889	0.28939	-0.49766	2.84193	0.0071024	0.0910091	-2.61412
rs7005874	-0.2852	0.112655	-2.91351	0.00589409	0.0805633	-2.61555
rs918757	-0.262336	-0.0468068	-2.88932	0.006279	0.084367	-2.63002
rs6577598	0.239399	0.263122	2.86812	0.0066357	0.0882429	-2.63287
rs5757748	-0.195384	0.345625	-2.91538	0.00586522	0.0805633	-2.65687
rs9530925	0.264343	-0.153505	2.81695	0.00757571	0.0935602	-2.65721
rs7605111	-0.380763	-0.265381	-2.7524	0.0089386	0.103213	-2.67651
rs200460493	0.261318	0.0808843	2.8609	0.00676127	0.0887717	-2.68521
rs6804663	0.202013	0.708061	2.91304	0.00590124	0.0805633	-2.68804
rs2175567	0.19915	0.901085	2.92819	0.00567135	0.0795064	-2.69581
rs1433980	0.239799	-0.241543	2.84428	0.00705915	0.0910091	-2.69594
rs147062184	0.190561	-0.147034	2.95921	0.00522627	0.0765878	-2.69618
rs9905529	-0.196051	-0.174032	-2.89955	0.00611347	0.0823567	-2.6981
rs4563580	0.332167	-0.384046	2.87278	0.00655571	0.0874039	-2.70274
rs7676339	0.195422	-0.298166	2.9733	0.00503524	0.0750643	-2.70871
rs62334820	-0.216757	-0.439113	-2.93706	0.00554063	0.0783106	-2.7152
rs16892543	-0.18126	0.693937	-2.94454	0.0054325	0.0774427	-2.72666
rs4642619	-0.421355	-0.138892	-2.69422	0.0103584	0.113525	-2.73515
rs12009217	-0.237773	0.373919	-2.86573	0.00667695	0.0883056	-2.7478
rs10084818	0.232889	-0.194795	2.87403	0.00653437	0.0873444	-2.74799
rs201439887	-0.201091	0.0353173	-2.90165	0.00608	0.0821197	-2.75001
rs10444623	0.199722	0.306479	2.84069	0.0071252	0.0910091	-2.75831
rs3774713	0.267257	-0.456528	2.8206	0.0075048	0.0935143	-2.76094
rs3783305	-0.232555	-0.253604	-2.82984	0.00732796	0.0929107	-2.76097
rs7541585	0.299116	-0.518885	2.76742	0.00860255	0.100061	-2.7613
rs79009510	-0.297691	-0.435455	-2.81887	0.00753827	0.0935143	-2.76834
rs246192	-0.190595	0.360601	-2.90788	0.00598171	0.0814299	-2.76873
rs17508283	0.249181	0.103637	2.82454	0.00742886	0.0932318	-2.77406
rs1890138	0.28602	-0.184667	2.80454	0.00782169	0.0949803	-2.77926
rs34117475	-0.363269	-0.240669	-2.79564	0.00800265	0.096583	-2.78158
rs4263095	0.217684	-0.194498	2.84639	0.00702066	0.0910091	-2.78986
rs145733937	-0.254431	-0.00129911	-2.84861	0.00698052	0.0907292	-2.79188
rs113278154	0.248122	-0.542168	2.82378	0.0074434	0.0932318	-2.79238
rs138997528	0.225499	-0.297809	2.91637	0.00585007	0.0805633	-2.79464
rs149794536	0.278503	-0.056141	2.78042	0.00832118	0.09892	-2.80001
rs8011894	-0.245582	0.244177	-2.76751	0.00860061	0.100061	-2.80398
rs5825114	0.248791	-0.496863	2.85453	0.00687413	0.0897977	-2.80763
rs1979986	0.7995	0.676157	2.6761	0.0108416	0.11671	-2.80881
rs10510477	0.261158	-0.0899036	2.80853	0.00774187	0.0944545	-2.81358
rs1964542	-0.221639	-0.235584	-2.82637	0.00739384	0.0932318	-2.82297
rs71751650	0.214779	0.159152	2.85892	0.00679624	0.0890049	-2.82944
rs1451503	0.196336	0.00152047	2.96286	0.00517616	0.0762857	-2.83224
rs576859	-0.225657	-0.340347	-2.86484	0.00669242	0.0883056	-2.83992
rs940174	0.286506	-0.25647	2.76914	0.00856476	0.100061	-2.84131
rs10479762	0.240952	0.0263599	2.91511	0.00586942	0.0805633	-2.84929
rs1321637	-0.205841	-0.297226	-2.84331	0.00707704	0.0910091	-2.85478
rs72637016	0.203781	0.0105555	2.80995	0.00771365	0.0943326	-2.8619
rs4606747	0.17517	-0.401142	2.9237	0.00573856	0.080015	-2.86792
rs138050288	0.446523	-0.415449	2.59872	0.0131479	0.128663	-2.86807
rs34525150	-0.21123	-0.226808	-2.91302	0.00590169	0.0805633	-2.86873
rs788023	0.219941	-0.337057	2.82412	0.007437	0.0932318	-2.87694
rs917834	-0.274455	-0.060407	-2.72583	0.00956306	0.107077	-2.87867
rs2289911	0.229944	-0.517745	2.82049	0.00750691	0.0935143	-2.87906
rs35815802	-0.152339	0.0693508	-2.95565	0.00527562	0.0770927	-2.88146
rs2916073	0.242704	0.413001	2.7953	0.00800969	0.096583	-2.886
rs9813516	0.244267	-0.428301	2.82868	0.00734985	0.0929604	-2.88944
rs35841093	0.226636	0.119151	2.8136	0.00764145	0.0938937	-2.89104
rs34162609	-0.222929	0.377528	-2.77788	0.0083756	0.09892	-2.91661
rs4445510	-0.60875	-0.109653	-2.57311	0.0140051	0.134012	-2.92769
rs35225048	-0.277043	-0.306035	-2.73429	0.00936	0.10595	-2.93177
rs4244602	0.222108	0.118282	2.7916	0.00808624	0.0970536	-2.93217
rs11223658	0.224809	0.30513	2.73752	0.00928353	0.105581	-2.94858
rs16846683	0.224062	-0.197711	2.79193	0.00807931	0.0970536	-2.94965
rs2783119	0.230946	0.15932	2.78404	0.0082444	0.0982679	-2.95097
rs35960805	-0.203528	-0.540004	-2.80671	0.00777821	0.0946745	-2.95761
rs3753548	-0.362889	-0.22103	-2.65674	0.0113808	0.120149	-2.96397
rs145720709	0.195127	0.010585	2.81921	0.00753166	0.0935143	-2.97926
rs1109008	-0.216598	0.0323425	-2.73739	0.00928655	0.105581	-2.98543
rs35339313	-0.186708	-0.115767	-2.81266	0.00765998	0.0938983	-2.98713
rs62378245	0.205273	-0.16732	2.81364	0.00764057	0.0938937	-2.98758
rs6694545	-0.22249	0.268576	-2.71319	0.00987407	0.109142	-2.99159
rs10920869	-0.214739	0.243572	-2.78491	0.00822611	0.0982679	-2.99437
rs1416544	0.269867	-0.537442	2.67572	0.010852	0.11671	-2.99486
rs4369037	-0.359114	-0.442278	-2.68183	0.0106868	0.115896	-2.99789
rs7197278	-0.194534	-0.420736	-2.84123	0.00711517	0.0910091	-3.0024
rs214463	-0.575308	-0.0223508	-2.52305	0.0158309	0.140228	-3.00359
rs2860844	-0.672857	0.382367	-2.52624	0.0157084	0.139861	-3.00383
rs66989505	0.283219	0.166164	2.66088	0.0112635	0.119889	-3.00961
rs4958568	-0.241091	-0.177459	-2.73008	0.00946051	0.106621	-3.01001
rs9881798	0.180693	0.140341	2.84129	0.0071141	0.0910091	-3.01853
rs11288805	0.205589	-0.186816	2.76719	0.00860763	0.100061	-3.03044
rs9865811	-0.228241	-0.00974669	-2.72909	0.00948446	0.106659	-3.03193
rs1123317	-0.332693	-0.546644	-2.62598	0.0122882	0.125314	-3.04809
rs62278571	-0.183053	-0.070527	-2.75376	0.00890779	0.103087	-3.0509
rs7221014	0.326461	0.0157799	2.62461	0.0123303	0.125314	-3.05454
rs1407596	0.411299	0.162078	2.5154	0.0161284	0.141172	-3.05542
rs7503747	-0.440558	0.0705767	-2.50772	0.016432	0.142383	-3.0563
rs2267791	0.176291	-0.39441	2.83126	0.007301	0.0927962	-3.06748
rs6546837	-0.217812	0.379615	-2.70399	0.0101064	0.110999	-3.06915
rs8003653	0.234411	-0.0696954	2.75053	0.00898129	0.103475	-3.07128
rs1159574	-0.230668	-0.13188	-2.73501	0.00934291	0.10595	-3.07654
rs35604463	0.19684	0.334229	2.71888	0.00973304	0.107833	-3.078
rs34455584	0.220747	0.595212	2.74923	0.00901099	0.103586	-3.08708
rs7127156	0.205743	0.182151	2.71966	0.00971368	0.107833	-3.08852
rs7165129	-0.244303	-0.234996	-2.78588	0.00820557	0.0982579	-3.09032
rs4690708	0.321504	-0.0769622	2.62057	0.0124545	0.126081	-3.09075
rs55786399	-0.224619	-0.193061	-2.68467	0.0106105	0.115554	-3.091
rs61826784	-0.23345	-0.0911958	-2.68585	0.0105792	0.115456	-3.09714
rs1984664	0.230028	-0.198519	2.7263	0.00955167	0.107077	-3.09714
rs10051592	-0.237062	-0.706202	-2.71881	0.00973476	0.107833	-3.09724
rs35788298	0.249305	-0.4678	2.72296	0.00963279	0.107625	-3.1058
rs11657130	0.2485	-0.0723411	2.70883	0.00998361	0.109883	-3.10826
rs1867521	-0.238467	-0.399255	-2.65902	0.0113161	0.120127	-3.11161
rs4885634	-0.247676	0.136413	-2.6479	0.011635	0.121838	-3.11834
rs2279465	-0.335744	-0.254329	-2.58532	0.0135904	0.131407	-3.1204
rs112705011	0.184488	-0.278928	2.77106	0.00852295	0.100061	-3.12443
rs72692886	-0.317682	0.191538	-2.62337	0.0123683	0.125453	-3.12699
rs9545055	0.17154	0.0326062	2.77798	0.00837329	0.09892	-3.13192
rs7184325	-0.347585	-0.0182535	-2.51657	0.0160823	0.141172	-3.13595
rs7106715	0.337649	-0.0945217	2.51266	0.0162362	0.141874	-3.13693
rs6826496	-0.197359	-0.0642024	-2.76494	0.0086572	0.100412	-3.14058
rs10025259	0.253409	-0.205384	2.64879	0.0116092	0.121838	-3.14286
rs11578130	0.297953	-0.378838	2.57463	0.0139529	0.134012	-3.1471
rs7503334	0.166496	-0.0884231	2.81683	0.00757814	0.0935602	-3.14796
rs2864076	-0.213325	-0.321682	-2.71915	0.0097262	0.107833	-3.14919
rs11227249	0.169483	0.0720576	2.77887	0.00835436	0.09892	-3.15007
rs11027867	-0.830106	0.540457	-2.5309	0.015531	0.139054	-3.15857
rs139583070	-0.304242	-0.0646006	-2.5535	0.014696	0.136157	-3.16223
rs4925120	0.29039	0.258407	2.61365	0.0126706	0.127709	-3.16236
rs7811867	0.25831	-0.433446	2.5604	0.0144494	0.135411	-3.16309
rs60844734	0.206225	-0.28932	2.66778	0.0110703	0.118076	-3.1749
rs1004307	-0.256486	-0.106289	-2.58632	0.0135568	0.131329	-3.18409
rs1345823	-0.497726	-0.138773	-2.42231	0.0201786	0.159365	-3.18548
rs57046618	-0.190096	0.218097	-2.68099	0.0107091	0.115896	-3.19355
rs34487480	-0.263213	-0.545091	-2.55794	0.0145368	0.135738	-3.19886
rs2815731	-0.213562	-0.22694	-2.65844	0.0113323	0.120127	-3.20416
rs308696	-0.28118	0.0148319	-2.58971	0.0134438	0.130723	-3.20958
rs724416	0.465588	-0.301601	2.44411	0.0191548	0.15531	-3.20976
rs1998820	-0.273638	0.124586	-2.54672	0.014942	0.137509	-3.21626
rs783527	0.269411	-0.0532573	2.55423	0.0146698	0.136157	-3.21781
rs7585004	-0.203484	-0.236381	-2.67046	0.0109962	0.11777	-3.22376
rs6665880	-0.227433	-0.159456	-2.65448	0.0114452	0.120582	-3.23
rs6683276	-0.196771	-0.238188	-2.64652	0.0116751	0.122011	-3.23098
rs12665866	0.244791	-0.396032	2.59843	0.0131574	0.128663	-3.2404
rs9895750	0.239107	0.451321	2.61239	0.0127102	0.127709	-3.24925
rs10004223	-0.205044	-0.109937	-2.63464	0.0120264	0.123743	-3.24967
rs2143975	-0.230448	-0.35451	-2.66936	0.0110266	0.117853	-3.25522
rs2252865	-0.178364	0.193696	-2.67898	0.0107634	0.11624	-3.26631
rs9545053	-0.239441	-0.0579658	-2.56987	0.0141172	0.134209	-3.26765
rs6755217	-0.417619	0.257907	-2.4179	0.0203914	0.160073	-3.2703
rs11961610	-0.241773	-0.48689	-2.61583	0.0126021	0.127326	-3.271
rs6919966	-0.214714	0.0944101	-2.60209	0.0130385	0.128473	-3.27235
rs1475063	0.357951	-0.163119	2.44211	0.0192467	0.155568	-3.28111
rs76764384	-0.145051	0.0426827	-2.77689	0.00839677	0.0989442	-3.28366
rs10749820	0.219889	-0.30779	2.63674	0.0119635	0.123743	-3.28427
rs1120004	0.179133	-0.0158058	2.63648	0.0119714	0.123743	-3.28862
rs13097727	-0.163905	0.0676572	-2.74401	0.00913168	0.104719	-3.29419
rs141878911	-0.214048	0.400533	-2.57479	0.0139473	0.134012	-3.29664
rs3802924	0.255235	0.408781	2.50336	0.0166067	0.143178	-3.29846
rs6676307	0.214108	-0.469635	2.60732	0.0128708	0.128287	-3.29874
rs11656665	-0.223852	0.216461	-2.6354	0.0120036	0.123743	-3.30097
rs59373181	-0.184064	-0.198533	-2.64795	0.0116337	0.121838	-3.30985
rs28550346	-0.195952	-0.0389416	-2.67116	0.010977	0.11777	-3.31131
rs11649173	0.756744	0.620167	2.34163	0.0244123	0.174427	-3.32161
rs75970938	0.213961	0.540773	2.56566	0.0142641	0.134637	-3.32213
rs147680581	0.157335	0.228834	2.71123	0.00992324	0.109452	-3.32516
rs6425266	-0.168257	0.145313	-2.65721	0.0113672	0.120149	-3.32611
rs215483	-0.270522	-0.363579	-2.56923	0.0141396	0.134209	-3.33409
rs142411634	0.346302	-0.175533	2.3957	0.0214949	0.163134	-3.33506
rs4561406	0.191633	-0.0361523	2.69151	0.0104294	0.114062	-3.34114
rs79494146	-0.244077	-0.0512519	-2.54296	0.0150801	0.137967	-3.34235
rs1058305	-0.450405	-0.286888	-2.59393	0.0133044	0.129856	-3.35159
rs7797912	-0.288758	-0.158261	-2.52525	0.0157463	0.139958	-3.35257
rs215425	-0.265701	-0.548535	-2.56422	0.0143148	0.134637	-3.35296
rs12148337	0.19638	-0.208643	2.59857	0.0131526	0.128663	-3.35556
rs2901438	-0.278067	-0.197005	-2.60391	0.0129801	0.128303	-3.35687
rs111260529	-0.152089	-0.0702906	-2.74322	0.00914998	0.104719	-3.35869
rs149216751	0.334106	-0.276509	2.42544	0.0200285	0.158664	-3.35879
rs2787101	-0.259657	-0.451856	-2.50356	0.0165986	0.143178	-3.3591
rs6471820	0.149023	0.133664	2.73285	0.00939431	0.106106	-3.36035
rs28390284	-0.340286	-0.079373	-2.39686	0.0214363	0.163134	-3.36092
rs7687464	-0.327828	-0.0756133	-2.54414	0.0150367	0.137916	-3.36911
rs67722849	0.161068	-0.20285	2.6407	0.0118461	0.1233	-3.36952
rs6563116	0.242682	0.108334	2.53801	0.0152636	0.138524	-3.36992
rs12067422	-0.247961	-0.147621	-2.54254	0.0150955	0.137967	-3.37059
rs1449845	-0.283989	-0.24006	-2.46417	0.0182549	0.15088	-3.37267
rs35020753	-0.367077	-0.0434936	-2.39092	0.0217397	0.164001	-3.3899
rs8063193	-0.225201	-0.27989	-2.56128	0.0144184	0.135366	-3.39247
rs6502625	0.202952	0.760769	2.52951	0.0155835	0.139054	-3.39426
rs113956823	-0.378903	-0.134601	-2.40978	0.020789	0.160681	-3.39526
rs79104521	0.186601	-0.00105042	2.60449	0.0129613	0.128303	-3.39841
rs2485398	0.66189	0.771562	2.29777	0.0270351	0.184746	-3.39886
rs2045245	0.18516	-0.139659	2.57308	0.0140064	0.134012	-3.39926
rs10773002	-0.243045	-0.24944	-2.54112	0.0151483	0.138205	-3.39935
rs145280797	-0.21927	-0.274072	-2.62534	0.0123079	0.125314	-3.3996
rs1881245	0.298477	-0.197137	2.43128	0.0197514	0.157919	-3.40326
rs677	-0.206818	0.0791066	-2.57062	0.0140911	0.134209	-3.40664
rs55916192	0.193102	0.379933	2.58657	0.0135484	0.131329	-3.41346
rs1416268	0.311078	0.0777123	2.45162	0.0188135	0.154235	-3.4189
rs55918911	0.323318	-0.107579	2.5487	0.0148699	0.137116	-3.42045
rs11798525	0.246704	0.104351	2.5093	0.016369	0.142314	-3.42061
rs13219424	0.302657	-0.394842	2.42626	0.0199897	0.158664	-3.42106
rs111912500	0.241585	-0.330404	2.49769	0.0168364	0.144676	-3.42176
rs10611414	0.211306	-0.159334	2.56761	0.0141958	0.134409	-3.42194
rs2973155	-0.350441	-0.0569147	-2.3637	0.023181	0.169851	-3.42329
rs8078756	-0.199761	0.042929	-2.58105	0.0137339	0.132548	-3.42408
rs3732386	-0.150464	0.0126618	-2.68128	0.0107015	0.115896	-3.43382
rs2100311	0.335229	-0.149974	2.47384	0.0178349	0.149046	-3.451
rs1372236	-0.2095	-0.0210908	-2.5354	0.0153614	0.138682	-3.45354
rs35763683	-0.188718	1.06508	-2.52186	0.015877	0.140267	-3.45582
rs10777340	-0.319567	0.0751216	-2.38322	0.0221388	0.165736	-3.45778
rs13071934	0.225354	-0.0335197	2.5344	0.0153989	0.138778	-3.45848
rs3176443	0.213568	1.24291	2.6034	0.0129965	0.128303	-3.46004
rs6803312	0.212336	-0.114312	2.56713	0.0142125	0.134409	-3.4622
rs72694923	-0.272837	-0.298244	-2.54959	0.0148376	0.137062	-3.46222
rs77589374	-0.210919	-0.342934	-2.54608	0.0149657	0.137509	-3.4665
rs71338065	-0.203771	-0.279378	-2.5389	0.0152305	0.138466	-3.46844
rs11027859	-0.212327	-0.00962971	-2.53352	0.0154318	0.138832	-3.46937
rs4971258	-0.473217	-0.127369	-2.2703	0.0288039	0.190541	-3.46941
rs17115183	0.1777	-0.475988	2.60388	0.012981	0.128303	-3.47345
rs374079652	-0.272396	-0.43938	-2.44557	0.0190881	0.155012	-3.47653
rs1787034	-0.202655	0.444334	-2.49384	0.016994	0.144734	-3.47763
rs11899740	0.232032	0.352259	2.45184	0.0188035	0.154235	-3.47972
rs4571473	-0.213905	-0.439627	-2.53955	0.0152064	0.138466	-3.48258
rs35874192	-0.487429	-0.0348989	-2.25554	0.0297961	0.194908	-3.48466
rs1355585	-0.188608	0.50509	-2.52932	0.0155909	0.139054	-3.48677
rs10777341	0.24548	-0.0106406	2.4463	0.019055	0.155012	-3.48822
rs17306894	0.240091	-0.410486	2.44607	0.0190655	0.155012	-3.49059
rs58365097	-0.217742	-0.141227	-2.52153	0.0158895	0.140267	-3.49235
rs10113806	0.351467	-0.370576	2.33769	0.0246382	0.174884	-3.49387
rs2927177	0.163431	-0.499258	2.62789	0.01223	0.125279	-3.49526
rs7112616	0.226741	0.0503849	2.48847	0.0172161	0.145494	-3.49589
rs4616675	-0.215087	0.475869	-2.51071	0.0163132	0.142307	-3.49675
rs8054556	-0.192969	-0.114009	-2.57282	0.0140151	0.134012	-3.49688
rs28787399	-0.256872	-0.310459	-2.42642	0.0199819	0.158664	-3.50144
rs72694957	0.280716	0.404774	2.37374	0.0226397	0.167833	-3.50699
rs56369603	0.264541	-0.319031	2.44941	0.0189135	0.154565	-3.51259
rs187401	-0.176547	-0.00965779	-2.60959	0.0127986	0.12806	-3.51421
rs7378983	0.201981	-0.377829	2.52421	0.0157863	0.140073	-3.51493
rs35788173	-0.184097	-0.545206	-2.51787	0.0160317	0.141041	-3.51533
rs6113023	0.165218	-0.345769	2.59252	0.0133507	0.130063	-3.51617
rs7014716	0.182494	-0.253076	2.6435	0.0117637	0.122688	-3.51637
rs142115373	0.513118	0.695436	2.23808	0.0310094	0.199022	-3.52093
rs4827	0.175888	0.474904	2.51886	0.0159931	0.140941	-3.52474
rs34382810	0.186338	0.0667079	2.53267	0.015464	0.138881	-3.52538
rs17455520	-0.213052	-0.382413	-2.49225	0.0170596	0.144908	-3.5256
rs10842166	-0.243666	-0.413939	-2.40441	0.0210558	0.161365	-3.52691
rs12838497	-0.207944	-0.603466	-2.60397	0.012978	0.128303	-3.53062
rs2315281	0.150583	-0.198893	2.63705	0.0119542	0.123743	-3.53279
rs72875861	-0.206958	-0.154296	-2.50976	0.016351	0.142314	-3.54101
rs142055269	0.173224	0.533317	2.57094	0.0140803	0.134209	-3.54583
rs2227590	0.192874	0.129227	2.55858	0.0145142	0.135738	-3.55028
rs217311	-0.212243	0.243797	-2.4575	0.0185499	0.152558	-3.55085
rs2293971	0.181186	-0.105258	2.5083	0.0164088	0.142383	-3.55091
rs145419289	-0.151407	0.668681	-2.62815	0.0122222	0.125279	-3.55145
rs2246911	-0.160653	-0.186283	-2.61226	0.0127141	0.127709	-3.55185
rs10808700	0.282774	-0.109227	2.48787	0.017241	0.145494	-3.55628
rs72728467	0.319907	-0.222664	2.30891	0.0263458	0.182202	-3.55669
rs1469568	-0.206734	-0.411507	-2.48065	0.0175446	0.147574	-3.55856
rs8070731	0.163323	-0.0850651	2.61145	0.0127396	0.127717	-3.55883
rs12898091	0.312678	-0.219514	2.32281	0.0255083	0.1788	-3.56
rs867810	-0.25439	0.317716	-2.37301	0.0226784	0.167833	-3.56193
rs6788190	-0.151598	-0.0719075	-2.63444	0.0120322	0.123743	-3.56608
rs12453323	0.210153	-0.208936	2.53687	0.0153063	0.138668	-3.5668
rs10046757	-0.16135	0.07961	-2.62525	0.0123106	0.125314	-3.57859
rs10888568	-0.202293	-0.0391887	-2.48852	0.0172143	0.145494	-3.58783
rs28722633	0.201596	-0.261685	2.44587	0.0190746	0.155012	-3.58868
rs8001308	0.406362	0.412133	2.20622	0.0333376	0.20828	-3.59215
rs11100761	-0.249223	-0.405259	-2.38881	0.0218483	0.164275	-3.59729
rs211798	0.212762	-0.413549	2.47927	0.0176029	0.147824	-3.60125
rs12920951	0.280334	0.366993	2.47756	0.0176758	0.148196	-3.60195
rs7687728	-0.241422	-0.300184	-2.49047	0.0171333	0.145296	-3.60217
rs301789	0.145782	-0.0988168	2.5556	0.0146206	0.136029	-3.60369
rs6589377	-0.201503	-0.155982	-2.46748	0.01811	0.150133	-3.60657
rs11895190	0.220568	-0.0524126	2.48072	0.0175417	0.147574	-3.60976
rs55703821	-0.186013	0.171381	-2.5355	0.0153575	0.138682	-3.62613
rs6499162	-0.285315	-0.212539	-2.34456	0.0242454	0.173955	-3.62667
rs7964689	-0.308591	-0.015	-2.34532	0.0242025	0.173888	-3.63303
rs114142225	-0.192673	-0.624495	-2.47219	0.017906	0.149065	-3.6347
rs113554404	-0.22862	0.102859	-2.4063	0.0209618	0.160883	-3.64592
rs556788	-0.166695	-0.450903	-2.49541	0.0169296	0.144734	-3.64734
rs216183	-0.142709	-0.103573	-2.60079	0.0130805	0.128641	-3.65426
rs7102088	-0.28729	0.0029035	-2.32991	0.0250898	0.176825	-3.65668
rs71453236	-0.162705	0.459447	-2.49351	0.0170077	0.144734	-3.65701
rs9545113	0.146036	0.48263	2.60775	0.0128571	0.128287	-3.65973
rs11419937	-0.280469	-0.208989	-2.35927	0.0234235	0.170422	-3.66942
rs3823752	0.177588	0.439217	2.44323	0.0191954	0.155396	-3.66951
rs1140375	0.161629	-0.0382679	2.50339	0.0166057	0.143178	-3.67111
rs61979157	-0.359037	0.185501	-2.18061	0.0353206	0.214957	-3.67992
rs77420391	-0.308023	0.00192908	-2.28443	0.0278815	0.187801	-3.68319
rs12360939	-0.231476	-0.189597	-2.40796	0.0208793	0.160681	-3.68355
rs7554968	0.37238	-0.186696	2.32994	0.0250881	0.176825	-3.68475
rs9823697	0.63982	-0.168728	2.11904	0.0405212	0.233432	-3.68527
rs1765135	0.276123	-0.145438	2.33836	0.0245992	0.174884	-3.68756
rs12093885	-0.174473	-0.143022	-2.47207	0.0179111	0.149065	-3.68774
rs7823681	0.291941	0.162574	2.24734	0.030361	0.196602	-3.69226
rs60799330	-0.411568	-0.102883	-2.14494	0.0382567	0.226952	-3.69929
rs11678929	-0.167113	0.172849	-2.52947	0.0155851	0.139054	-3.70018
rs9375543	-0.342053	-0.300565	-2.19809	0.0339565	0.210898	-3.70445
rs3372	0.217564	-0.172547	2.41194	0.0206827	0.160681	-3.71308
rs13122950	0.212372	-0.00212112	2.42577	0.020013	0.158664	-3.72381
rs79318564	-0.219346	-0.178352	-2.41053	0.0207521	0.160681	-3.72392
rs5775178	-0.26489	-0.227704	-2.31909	0.0257299	0.179381	-3.72664
rs1848093	-0.135536	-0.149611	-2.55595	0.0146081	0.136029	-3.72798
rs56293138	-0.159147	-0.169545	-2.55302	0.0147133	0.136157	-3.72979
rs10650434	0.220217	0.261167	2.36298	0.02322	0.169871	-3.73118
rs2084533	-0.197648	-0.361629	-2.41093	0.0207324	0.160681	-3.73297
rs72737077	-0.186306	0.37064	-2.42008	0.020286	0.159969	-3.73526
rs3861678	-0.202295	0.593011	-2.38235	0.0221845	0.165839	-3.73555
rs17768243	-0.203485	-0.312961	-2.37205	0.0227301	0.167975	-3.74031
rs11191560	0.254397	-0.440902	2.28016	0.0281575	0.188298	-3.74627
rs11210216	-0.562784	-0.249519	-2.28123	0.028088	0.188298	-3.74646
rs17821573	0.247505	-0.0893701	2.28469	0.0278644	0.187801	-3.74648
rs6701322	0.208985	-0.362074	2.35995	0.0233862	0.17039	-3.74798
rs7224047	0.17339	0.122576	2.46409	0.0182584	0.15088	-3.75258
rs56911077	0.199439	-0.347583	2.40867	0.020844	0.160681	-3.75857
rs1782812	-0.177965	-0.0599077	-2.49343	0.017011	0.144734	-3.7602
rs11649466	-0.14053	0.347472	-2.56465	0.0142996	0.134637	-3.76056
rs2840677	0.16456	0.182495	2.42847	0.0198846	0.158494	-3.76772
rs7511780	-0.149076	-0.240865	-2.47142	0.0179394	0.149065	-3.76815
rs10834331	-0.166087	0.136248	-2.43265	0.0196869	0.157672	-3.77232
rs11031027	0.219747	-0.280774	2.40884	0.0208357	0.160681	-3.77309
rs11583720	0.191423	-0.0495224	2.39613	0.0214734	0.163134	-3.77483
rs8065650	0.43356	0.239178	2.07301	0.044838	0.241864	-3.77583
rs17150022	0.159465	-0.192377	2.49683	0.0168717	0.144734	-3.77743
rs72972361	0.237172	-0.353509	2.3779	0.0224188	0.166881	-3.77825
rs2324317	-0.259183	-0.13555	-2.18006	0.0353641	0.214969	-3.78309
rs147128333	-0.263764	-0.26765	-2.29917	0.0269478	0.184393	-3.78984
rs7222480	0.226869	-0.312475	2.36185	0.0232822	0.169871	-3.79406
rs12903946	0.187039	0.857741	2.41139	0.0207097	0.160681	-3.80288
rs11642764	0.165433	0.00817789	2.43334	0.0196547	0.157672	-3.80402
rs4394383	0.323791	-0.011367	2.12099	0.0403467	0.233199	-3.80555
rs4140419	0.16739	-0.227067	2.44971	0.0188996	0.154565	-3.8058
rs10030770	0.487282	-0.315436	2.09047	0.0431553	0.238507	-3.80633
rs189905203	0.166853	0.372226	2.46193	0.0183535	0.151183	-3.80823
rs12157997	-0.179631	-0.372953	-2.41896	0.0203401	0.160073	-3.80927
rs931913	0.193379	-0.418051	2.42321	0.0201353	0.159266	-3.81152
rs200718971	0.207339	0.0244651	2.33681	0.0246889	0.174953	-3.81799
rs1596640	-0.224669	-0.55947	-2.30543	0.0265593	0.183188	-3.81871
rs72799163	0.203481	0.329537	2.32765	0.0252219	0.177514	-3.81994
rs1432611	-0.178058	-0.3274	-2.46241	0.0183325	0.151183	-3.8209
rs12470805	-0.262168	0.567536	-2.25113	0.0300987	0.195634	-3.82295
rs6818484	0.153567	-0.392385	2.51564	0.016119	0.141172	-3.82369
rs3016389	0.188916	-0.290018	2.37359	0.0226474	0.167833	-3.8257
rs11191511	0.255355	-0.256901	2.29003	0.0275235	0.186905	-3.82752
rs12681483	-0.173493	-0.33513	-2.47394	0.0178308	0.149046	-3.83361
rs2304000	0.206076	0.271973	2.30201	0.026771	0.183913	-3.83775
rs11787370	0.184015	0.353625	2.39683	0.0214378	0.163134	-3.83917
rs16851048	-0.268538	-0.120269	-2.25556	0.0297947	0.194908	-3.83917
rs10178678	0.211938	-0.13646	2.34724	0.0240938	0.173348	-3.84217
rs6424546	-0.169833	0.460348	-2.39484	0.0215389	0.163134	-3.8441
rs3903663	0.672995	0.0190337	1.9993	0.0525912	0.258556	-3.84701
rs2084737	0.180581	-0.177331	2.3961	0.021475	0.163134	-3.84729
rs1805584	0.195808	0.0366317	2.35467	0.0236775	0.171787	-3.84744
rs4812322	-0.182214	0.181368	-2.37813	0.0224063	0.166881	-3.84825
rs3016387	-0.257262	0.00283997	-2.41789	0.0203921	0.160073	-3.85424
rs4296648	0.318384	-0.0546644	2.19304	0.0343456	0.21227	-3.8543
rs6771673	0.307946	-0.222602	2.2614	0.0293983	0.194224	-3.85916
rs3774417	-0.18562	0.130313	-2.3637	0.0231809	0.169851	-3.85918
rs12708640	0.269485	0.0731399	2.28564	0.0278036	0.187801	-3.86579
rs12880821	0.164292	-0.328291	2.41718	0.0204267	0.160102	-3.86751
rs10791109	-0.167798	-0.235907	-2.4955	0.0169261	0.144734	-3.8682
rs11631963	0.193855	0.167445	2.32124	0.0256017	0.17897	-3.86985
rs3801285	0.183007	-0.29059	2.30348	0.0266801	0.183776	-3.8754
rs536964	-0.221789	-0.469543	-2.27887	0.0282409	0.188388	-3.88006
rs10958682	-0.212018	-0.0987124	-2.23347	0.0313371	0.200379	-3.88103
rs769087	0.172651	-0.0175784	2.38661	0.0219624	0.164654	-3.88361
rs10985817	-0.190077	0.294902	-2.34102	0.0244469	0.174433	-3.88469
rs2581803	0.16712	0.352899	2.40745	0.0209044	0.160681	-3.88678
rs760608	-0.592371	0.276856	-1.9646	0.0566283	0.267768	-3.88953
rs4132789	0.172848	-0.0264796	2.37727	0.0224521	0.166881	-3.89001
rs3849670	-0.471489	-0.537458	-1.98442	0.054291	0.262869	-3.89012
rs12315711	0.186973	0.2756	2.3354	0.0247699	0.175287	-3.89259
rs16851037	0.626679	-0.144087	1.96468	0.0566184	0.267768	-3.89355
rs147801477	-0.21449	-0.105728	-2.30062	0.0268573	0.184261	-3.89519
rs145052476	0.220671	-0.388502	2.34929	0.0239785	0.173093	-3.89676
rs61826777	-0.151884	0.474255	-2.39236	0.0216655	0.163854	-3.90133
rs1273153	0.146573	-0.570582	2.41017	0.0207697	0.160681	-3.90675
rs2295958	-0.163877	-0.176188	-2.43044	0.0197914	0.157995	-3.90794
rs36089080	-0.176454	-0.155674	-2.33925	0.0245484	0.174884	-3.9132
rs2036548	-0.187955	-0.114836	-2.33756	0.0246454	0.174884	-3.91559
rs56401000	-0.161736	0.064748	-2.43981	0.0193532	0.156185	-3.9179
rs876701	-0.154605	0.293599	-2.41623	0.0204729	0.160221	-3.91899
rs1051411	0.244492	-0.263303	2.20867	0.0331536	0.207722	-3.91999
rs11948752	-0.335999	-0.275124	-2.06424	0.0457044	0.243675	-3.9233
rs35582432	0.218002	1.38457	2.32215	0.0255471	0.17883	-3.92462
rs4690734	-0.383501	0.144325	-2.03119	0.0491038	0.248955	-3.92539
rs11027837	0.310682	-0.45568	2.09403	0.0428191	0.238315	-3.92772
rs11635597	0.209095	0.183491	2.25489	0.0298409	0.194908	-3.92819
rs10496193	-0.197136	-0.00467897	-2.32571	0.0253363	0.178077	-3.93588
rs6124079	0.173875	0.411745	2.30999	0.0262798	0.181988	-3.93681
rs9906500	0.142123	-0.298001	2.49961	0.0167584	0.144245	-3.93763
rs35093759	0.184487	-0.0966093	2.36658	0.0230244	0.169424	-3.93873
rs10415600	0.219169	0.162424	2.28848	0.0276217	0.18727	-3.94086
rs2492962	-0.213516	-0.377784	-2.31589	0.025922	0.180234	-3.94327
rs134882	0.317808	0.0526038	2.04324	0.0478403	0.247315	-3.94346
rs6474268	0.152652	-0.0809593	2.37725	0.0224529	0.166881	-3.94665
rs7540201	-0.166095	-0.463933	-2.36673	0.0230166	0.169424	-3.94873
rs1376586	-0.210764	-0.42971	-2.29989	0.0269028	0.184329	-3.95036
rs117325001	-0.314559	0.356438	-2.10358	0.0419281	0.237415	-3.95224
rs9891957	0.205754	0.0824788	2.25536	0.0298088	0.194908	-3.95405
rs3860265	0.206494	0.179017	2.2805	0.0281352	0.188298	-3.95585
rs11057209	-0.228021	0.511069	-2.21303	0.0328275	0.207155	-3.95687
rs73184616	-0.145396	-0.292276	-2.40818	0.0208681	0.160681	-3.95728
rs113568656	-0.223886	0.0033685	-2.25588	0.0297728	0.194908	-3.96186
rs111547327	0.217754	-0.119054	2.15537	0.0373767	0.223267	-3.96506
rs12188627	0.192068	0.0912795	2.27647	0.028398	0.188579	-3.96725
rs12883337	0.196673	-0.431042	2.35033	0.0239198	0.173059	-3.96911
rs6502632	-0.167285	-0.313481	-2.35264	0.0237907	0.172366	-3.96944
rs4908986	0.321756	-0.00733522	2.12378	0.0400979	0.232541	-3.9709
rs2237318	0.150702	0.343738	2.36438	0.0231441	0.169851	-3.97136
rs7580825	-0.20172	-0.028659	-2.27991	0.0281738	0.188298	-3.97381
rs301791	-0.127096	-0.0302529	-2.47112	0.0179523	0.149065	-3.974
rs35274762	-0.675417	0.346965	-1.90958	0.063577	0.282423	-3.97477
rs9875198	-0.214792	0.196617	-2.28186	0.0280469	0.188298	-3.97806
rs35465666	-0.198289	0.196456	-2.28342	0.0279466	0.187995	-3.98321
rs66858743	-0.154181	-0.308339	-2.43739	0.0194653	0.156844	-3.98472
rs561263	0.176675	-0.255285	2.3197	0.0256933	0.179368	-3.9863
rs12010170	0.195237	0.196392	2.31786	0.0258036	0.179653	-3.99263
rs79740710	0.165051	-0.517541	2.34367	0.0242956	0.174074	-3.99702
rs12071784	-0.26685	-0.353042	-2.18586	0.0349062	0.213497	-3.99945
rs58967969	-0.146786	-0.225342	-2.39531	0.0215148	0.163134	-4.00578
rs79445585	-0.255169	-0.21761	-2.18936	0.0346318	0.213083	-4.00666
rs8066372	0.538516	0.366492	1.89124	0.0660516	0.288758	-4.00679
rs12043043	0.683042	-0.636512	1.87249	0.0686643	0.293697	-4.00705
rs37732	0.525169	0.309612	1.87313	0.0685741	0.293654	-4.01001
rs5961925	-0.207195	-0.0277536	-2.21455	0.0327147	0.207137	-4.0105
rs58426216	-0.151931	0.675113	-2.3687	0.02291	0.169064	-4.01086
rs13145724	-0.181462	-0.536137	-2.27858	0.02826	0.188388	-4.01413
rs11637142	-0.164852	-0.0386816	-2.39075	0.0217484	0.164001	-4.01542
rs7614283	-0.151973	-0.259929	-2.40252	0.0211503	0.16185	-4.01573
rs9846711	-0.177841	0.342542	-2.25651	0.0297299	0.194908	-4.01626
rs3215963	-0.176337	0.219506	-2.29618	0.0271346	0.185181	-4.01781
rs6834860	0.17381	0.509204	2.2779	0.0283042	0.18844	-4.02483
rs303219	0.175429	-0.109686	2.30224	0.0267563	0.183913	-4.02502
rs1704186	0.34605	-0.137392	2.12549	0.0399464	0.232402	-4.02546
rs2367724	0.170401	-0.327179	2.38795	0.0218928	0.16437	-4.02584
rs36029422	0.170934	0.992001	2.25863	0.0295859	0.194908	-4.03588
rs9803713	0.24994	-0.205074	2.08265	0.0439022	0.240157	-4.03882
rs4790071	0.121651	-0.189626	2.4343	0.0196097	0.157672	-4.04231
rs5961908	-0.263645	-0.267084	-2.07955	0.0442014	0.240668	-4.04326
rs34784022	0.1738	-0.293937	2.34812	0.0240442	0.173232	-4.0445
rs7538312	0.216858	-0.372696	2.16722	0.0363989	0.219198	-4.05073
rs10113290	0.112238	0.300767	2.43259	0.0196899	0.157672	-4.05416
rs1191598	0.147954	-0.434726	2.35803	0.0234916	0.170677	-4.05788
rs72804758	-0.196298	-0.30117	-2.24726	0.0303664	0.196602	-4.05808
rs10875124	0.407211	-0.377176	1.88543	0.0668522	0.291345	-4.06005
rs28674538	0.237698	-0.296372	2.14184	0.0385218	0.227481	-4.06329
rs10931853	-0.214135	-0.394852	-2.21402	0.0327543	0.207137	-4.06482
rs7184114	0.215966	-0.249902	2.14287	0.0384327	0.227214	-4.06564
rs6577622	0.296991	-0.114542	1.99849	0.0526823	0.258556	-4.06879
rs28760541	-0.212934	-0.459426	-2.27086	0.0287666	0.190537	-4.07226
rs5995757	-0.174428	0.19123	-2.24367	0.0306168	0.197482	-4.07495
rs9565500	0.182454	-0.0789899	2.2321	0.0314352	0.200758	-4.07629
rs9425779	-0.220238	-0.388938	-2.13507	0.0391056	0.22858	-4.07704
rs1372239	0.17124	-0.307079	2.34188	0.0243976	0.174427	-4.07901
rs181195832	-0.202827	-0.268021	-2.2899	0.0275317	0.186905	-4.08162
rs6891494	0.225995	-0.312648	2.1434	0.038388	0.227214	-4.08277
rs72694944	-0.311174	0.0677308	-1.93228	0.0606256	0.276279	-4.08535
rs72804775	-0.169738	-0.397937	-2.33101	0.0250252	0.176825	-4.08589
rs13238191	0.32911	-0.256526	1.94588	0.0589149	0.274016	-4.08803
rs12712506	-0.220254	-0.159021	-2.22635	0.0318498	0.202656	-4.09093
rs71036221	-0.239629	-0.162692	-2.32401	0.0254371	0.178543	-4.09311
rs61827891	0.133473	-0.380974	2.41061	0.0207482	0.160681	-4.09336
rs4566567	0.239841	-0.427162	2.08669	0.0435143	0.239213	-4.10162
rs35044147	-0.217795	-0.322378	-2.10076	0.0421894	0.23774	-4.10319
rs7108770	-0.671855	-0.444643	-1.80974	0.0780622	0.315481	-4.10416
rs73725635	-0.191848	0.0262532	-2.25051	0.0301411	0.195634	-4.1073
rs34066659	-0.32559	-0.599574	-1.95428	0.0578791	0.272188	-4.11915
rs62019469	-0.20922	0.6776	-2.2166	0.0325632	0.206686	-4.12045
rs7668263	0.195402	-0.208147	2.12173	0.0402799	0.233152	-4.12687
rs1319017	0.16495	-0.503575	2.29339	0.0273105	0.186136	-4.12759
rs12487916	0.208084	0.0690972	2.24124	0.0307869	0.198085	-4.12991
rs11719310	-0.198305	0.269818	-2.18394	0.0350571	0.213931	-4.13015
rs111237243	0.208358	-0.390735	2.18923	0.0346419	0.213083	-4.13482
rs72802893	0.177178	-0.195791	2.26073	0.0294436	0.194275	-4.13513
rs11970730	0.567354	0.694956	1.75561	0.087022	0.335207	-4.1452
rs113571835	0.153113	-0.549151	2.36221	0.0232625	0.169871	-4.14933
rs61826829	0.700442	0.254565	1.78464	0.0821153	0.324509	-4.15024
rs3742646	0.209316	0.963232	2.03544	0.0486548	0.248038	-4.15236
rs4548913	0.125797	0.210338	2.34905	0.0239915	0.173093	-4.15386
rs28719490	-0.18907	0.165207	-2.191	0.0345038	0.21276	-4.15448
rs35346340	0.171683	0.278721	2.20794	0.0332082	0.207722	-4.15524
rs166845	-0.166977	-0.389314	-2.25567	0.0297873	0.194908	-4.15546
rs12902973	-0.140308	0.458782	-2.29231	0.0273784	0.186353	-4.16406
rs11986274	0.214426	-0.245418	2.19624	0.0340989	0.21125	-4.1659
rs12040059	-0.165623	-0.223182	-2.21286	0.0328402	0.207155	-4.17012
rs12086826	-0.154221	-0.0847928	-2.22883	0.0316704	0.201762	-4.17091
rs7951870	-0.186307	0.01041	-2.15697	0.0372428	0.222983	-4.1734
rs2917565	0.396165	0.0305558	1.78726	0.0816836	0.323927	-4.17578
rs150437760	0.179186	-0.38978	2.31231	0.0261389	0.181256	-4.17838
rs8065497	-0.141648	-0.195455	-2.2765	0.0283955	0.188579	-4.18018
rs10107763	0.235223	-0.339685	2.09058	0.0431451	0.238507	-4.1845
rs115459174	-0.146813	-0.0504643	-2.2853	0.0278257	0.187801	-4.18482
rs61882758	0.159362	-0.175958	2.2459	0.0304611	0.196969	-4.18675
rs72694933	0.113734	0.862623	2.38984	0.0217951	0.164114	-4.18677
rs788017	0.172599	-0.373135	2.16764	0.0363643	0.219198	-4.19314
rs4958328	-0.201173	-0.374701	-2.21236	0.0328773	0.207155	-4.19315
rs1626333	0.241275	-0.26605	2.05831	0.0462996	0.244396	-4.1963
rs9653557	-0.222679	-0.384452	-2.09084	0.0431204	0.238507	-4.19813
rs5961395	-0.207986	-0.311004	-2.19489	0.0342027	0.21164	-4.20035
rs34186444	-0.235602	-0.244402	-2.06089	0.0460397	0.243675	-4.20297
rs2494634	0.226708	0.734898	2.2755	0.0284613	0.188756	-4.20567
rs72857419	-0.169797	-0.39757	-2.11607	0.0407883	0.234442	-4.20617
rs13135092	-0.271646	-0.658696	-1.93624	0.0601239	0.275575	-4.21003
rs8042070	0.196938	-0.0876328	2.10641	0.0416677	0.237415	-4.2117
rs1198588	-0.188461	-0.225971	-2.25385	0.0299122	0.195127	-4.21274
rs57433322	-0.148932	0.550269	-2.2014	0.0337037	0.210313	-4.22022
rs10411771	-0.196494	0.212141	-2.08239	0.0439269	0.240157	-4.22293
rs28660389	0.315281	-0.250342	1.93174	0.0606952	0.276279	-4.22326
rs4835691	-0.200488	0.434113	-2.0606	0.0460688	0.243675	-4.22342
rs1752435	0.181324	-0.500634	2.17616	0.0356757	0.215977	-4.22737
rs8055219	-0.205611	0.0814947	-2.05963	0.0461658	0.243939	-4.22744
rs71517887	-0.169788	0.242786	-2.23363	0.0313256	0.200379	-4.2292
rs11150576	0.155554	-0.141165	2.23875	0.0309626	0.198968	-4.2308
rs6591434	-0.193134	0.07508	-2.09285	0.0429302	0.238315	-4.23094
rs281766	-0.170915	1.23105	-2.16224	0.0368067	0.220883	-4.23133
rs7570156	0.309592	0.335137	1.94366	0.0591912	0.274016	-4.23368
rs12680695	0.248736	0.00695162	2.1192	0.0405066	0.233432	-4.23724
rs11894059	-0.169149	0.363143	-2.15638	0.0372921	0.223019	-4.24131
rs1702292	-0.150918	0.177047	-2.3125	0.026127	0.181256	-4.24598
rs134873	-0.178278	-0.347571	-2.12158	0.0402933	0.233152	-4.25083
rs7617959	0.148791	-0.100736	2.25078	0.0301226	0.195634	-4.25286
rs138895149	-0.165121	-0.0871405	-2.10885	0.0414437	0.236936	-4.25577
rs10277120	0.193094	-0.385443	2.10249	0.042029	0.237415	-4.25658
rs4444738	-0.178614	0.153249	-2.14338	0.0383895	0.227214	-4.26316
rs11223651	-0.180889	-0.316542	-2.13577	0.0390446	0.22858	-4.26812
rs34845931	-0.206688	-0.423729	-2.1975	0.0340013	0.210898	-4.2683
rs452363	0.167207	-0.330767	2.23543	0.031198	0.199984	-4.27109
rs34076708	0.192664	-0.330358	2.18103	0.0352877	0.214957	-4.2721
rs6678858	-0.176379	-0.456617	-2.11551	0.0408381	0.234468	-4.27287
rs1529768	-0.125949	0.775575	-2.30822	0.0263883	0.182252	-4.2735
rs12943566	-0.162828	0.18029	-2.18831	0.0347138	0.213271	-4.27688
rs154433	-0.240195	-0.338037	-1.94822	0.0586245	0.273458	-4.27914
rs17234749	0.206722	-0.118191	2.13589	0.039035	0.22858	-4.27937
rs17777642	0.158571	0.959484	2.24373	0.0306123	0.197482	-4.28097
rs56000287	0.175609	0.0397794	2.12883	0.0396512	0.230986	-4.28271
rs111489600	0.215437	-0.436886	2.06381	0.0457478	0.243675	-4.28578
rs1883242	0.166217	-0.315389	2.14729	0.0380567	0.226545	-4.2874
rs2905435	0.1606	0.555231	2.16959	0.0362054	0.218542	-4.28743
rs1253099	-0.283226	0.145949	-2.10237	0.0420399	0.237415	-4.28857
rs1805579	0.188582	0.914905	2.08871	0.0433223	0.238663	-4.28967
rs74106717	-0.203851	-0.388084	-2.07594	0.0445516	0.240829	-4.29143
rs4908988	0.160163	-0.362317	2.19878	0.0339035	0.210898	-4.29496
rs12908549	-0.152284	0.244539	-2.25079	0.0301224	0.195634	-4.29554
rs28681082	0.263367	0.120551	2.06572	0.0455571	0.243675	-4.30088
rs36095019	0.25276	-0.101707	2.02316	0.0499633	0.250932	-4.30344
rs72799160	-0.238129	-0.510408	-2.02168	0.0501227	0.251489	-4.3035
rs181919	-0.178958	-0.103761	-2.16546	0.0365426	0.219808	-4.30353
rs8179983	0.168266	-0.144884	2.12506	0.0399842	0.232402	-4.30628
rs7499362	0.159807	-0.0460506	2.20811	0.0331955	0.207722	-4.30641
rs1866862	0.265121	-0.12645	1.86159	0.0702247	0.297418	-4.30809
rs13259407	0.182449	-0.14005	2.0923	0.0429824	0.238315	-4.30857
rs1465463	-0.159571	-0.346258	-2.18768	0.0347633	0.213322	-4.30995
rs6502633	-0.142539	0.181288	-2.28791	0.0276582	0.187272	-4.31029
rs11299816	-0.174792	-0.636761	-2.09703	0.0425373	0.237849	-4.31515
rs113337957	0.230616	-0.264459	2.02919	0.0493171	0.249625	-4.31585
rs61277936	0.150907	0.232869	2.22024	0.032295	0.205236	-4.31774
rs16832165	-0.222399	0.254638	-2.08971	0.0432271	0.238649	-4.31913
rs2237316	0.145185	0.287958	2.186	0.0348947	0.213497	-4.32254
rs13279451	-0.170882	0.0314486	-2.13191	0.0393811	0.229671	-4.32268
rs144988640	0.169331	0.367062	2.06766	0.0453655	0.243366	-4.32352
rs38747	0.238368	-0.158453	1.92173	0.0619821	0.279297	-4.32734
rs72875860	0.155539	-0.434415	2.19943	0.0338537	0.210898	-4.32882
rs1953717	-0.20174	-0.189298	-2.04232	0.047936	0.247315	-4.3324
rs76867403	-0.189903	0.132844	-2.05068	0.0470737	0.246287	-4.3331
rs73217798	0.203137	-0.493005	1.97911	0.0549081	0.264469	-4.33532
rs11709941	-0.193706	0.0585948	-2.13549	0.039069	0.22858	-4.33533
rs147492926	-0.173443	-0.0969768	-2.15931	0.0370486	0.222077	-4.33578
rs9970154	-0.202834	-0.360828	-2.10877	0.0414512	0.236936	-4.33581
rs2237613	0.17305	-0.145483	2.09709	0.0425319	0.237849	-4.33592
rs10266871	0.170662	-0.119857	2.13982	0.0386954	0.227985	-4.34438
rs2905427	0.171217	-0.0564635	2.15275	0.0375957	0.224316	-4.34709
rs2205886	0.175726	0.0227158	2.17589	0.035697	0.215977	-4.35027
rs7758792	0.192959	-0.299754	2.13653	0.0389794	0.22858	-4.35099
rs9847461	-0.147543	-0.382561	-2.21056	0.0330116	0.207253	-4.3513
rs1987871	0.318138	0.0698332	1.77969	0.0829358	0.327002	-4.3515
rs10170786	-0.165392	0.237781	-2.07801	0.0443505	0.240781	-4.35352
rs148924788	-0.186101	-0.189615	-2.07697	0.0444515	0.240783	-4.35724
rs7596773	0.143305	-0.285347	2.21118	0.0329653	0.207253	-4.35977
rs12514818	-0.190333	-0.250184	-2.06328	0.0458001	0.243675	-4.36118
rs2484345	0.189175	-0.151194	2.0246	0.0498078	0.250473	-4.36349
rs6546847	-0.156934	-0.109234	-2.08152	0.044011	0.240157	-4.36359
rs6571316	-0.241494	0.158057	-1.93363	0.0604537	0.276023	-4.36361
rs2708630	0.151176	-0.0924509	2.13859	0.0388009	0.228087	-4.37371
rs5758659	-0.207789	0.0504144	-1.96262	0.0568662	0.268647	-4.37524
rs57772917	0.246421	-0.141681	1.95959	0.0572319	0.269882	-4.3757
rs8002838	0.134613	0.0124463	2.17398	0.0358507	0.216654	-4.37743
rs6886513	0.184632	0.146352	2.06393	0.0457357	0.243675	-4.37793
rs2331719	0.230377	-0.0342989	1.951	0.0582822	0.272605	-4.37831
rs113581270	-0.166434	-0.455009	-2.08842	0.0433503	0.238663	-4.38061
rs9996636	0.168574	0.107167	2.06732	0.0453989	0.243366	-4.38239
rs59498392	0.150272	0.155977	2.10414	0.0418762	0.237415	-4.38266
rs71998010	0.132419	-0.458581	2.24274	0.0306816	0.197654	-4.38284
rs10808141	0.179703	-0.0245965	2.03379	0.0488295	0.248373	-4.38382
rs12712502	0.217213	-0.406545	1.97734	0.0551163	0.264978	-4.38699
rs2197408	-0.154649	-0.244195	-2.11135	0.0412156	0.236373	-4.38708
rs2340398	-0.204627	-0.134626	-2.01529	0.0508169	0.253247	-4.39218
rs113844564	-0.174024	-0.299264	-2.04359	0.0478041	0.247315	-4.39348
rs10958670	0.15003	-0.0221144	2.18378	0.0350694	0.213931	-4.39429
rs5751255	0.180003	0.0575301	2.06093	0.0460355	0.243675	-4.39462
rs1647405	-0.194914	0.23485	-1.98611	0.0540956	0.262511	-4.39572
rs11165867	-0.272689	0.196554	-1.79461	0.080485	0.321875	-4.39689
rs4673288	0.197488	-0.317737	2.10501	0.0417962	0.237415	-4.39696
rs4909009	0.141299	-0.631146	2.1977	0.0339862	0.210898	-4.3979
rs1052977	0.150711	0.164565	2.0968	0.0425591	0.237849	-4.39812
rs62029599	-0.208752	0.0729126	-1.94069	0.0595635	0.274618	-4.39951
rs11191531	-0.149814	-0.311787	-2.16366	0.0366901	0.220439	-4.39985
rs2033376	0.137702	0.798763	2.18574	0.0349156	0.213497	-4.40084
rs56054520	-0.22389	0.0838272	-1.93453	0.0603403	0.275986	-4.40195
rs35159785	0.15505	-0.187537	2.1459	0.038175	0.226727	-4.40236
rs6711033	-0.333516	-0.0473577	-1.62298	0.112666	0.385742	-4.40407
rs35372971	0.180514	0.0622487	1.98329	0.054422	0.262869	-4.40597
rs72696626	-0.285556	-0.326174	-1.85627	0.0709961	0.299259	-4.40771
rs1469712	-0.144651	0.24665	-2.10359	0.0419273	0.237415	-4.40843
rs72802861	-0.157323	-0.0373745	-2.02003	0.0503008	0.251894	-4.40878
rs1441415	0.149728	-0.346585	2.13916	0.0387517	0.228057	-4.41467
rs1538774	-0.142225	-0.0827003	-2.2309	0.0315216	0.201062	-4.4185
rs6550435	0.129564	0.176869	2.19096	0.0345071	0.21276	-4.41988
rs140616768	0.136963	0.0972726	2.17849	0.0354892	0.215395	-4.42166
rs71327107	-0.401929	0.775306	-1.5826	0.121605	0.399422	-4.42244
rs11210191	-0.546708	-0.407168	-1.99806	0.0527308	0.258556	-4.42258
rs11038906	-0.169259	-0.510777	-2.08823	0.0433681	0.238663	-4.42373
rs17602038	0.169511	-0.245547	2.00106	0.0523937	0.258381	-4.42471
rs215407	-0.148307	0.645539	-2.0576	0.0463703	0.24452	-4.42519
rs12603592	-0.330477	-0.197136	-1.69999	0.0971123	0.356574	-4.43078
rs12072905	0.210643	-0.212773	1.9307	0.0608277	0.276504	-4.43289
rs6497518	0.152387	-0.633844	2.17814	0.0355174	0.215395	-4.43362
rs2660299	-0.199421	-0.128906	-1.89411	0.0656587	0.288221	-4.43445
rs72799164	-0.159137	0.378447	-2.05417	0.0467185	0.245106	-4.43659
rs3794990	-0.157016	0.346954	-2.13988	0.0386902	0.227985	-4.43995
rs2965182	-0.273436	-0.180177	-1.90931	0.0636131	0.282423	-4.4404
rs7554915	0.217252	-0.507198	1.97859	0.0549695	0.264518	-4.4414
rs10494491	-0.228604	0.322979	-1.90611	0.0640391	0.283345	-4.44221
rs2788116	0.194808	-0.123644	1.96939	0.0560559	0.267375	-4.44253
rs1899546	-0.158858	-0.254121	-2.0489	0.0472566	0.24643	-4.44395
rs3824232	0.214277	-0.110153	1.95278	0.0580631	0.272312	-4.44545
rs10912702	-0.425603	-0.0298456	-1.51892	0.136864	0.421679	-4.44841
rs7966511	0.145445	0.222549	2.10239	0.0420381	0.237415	-4.44883
rs12067580	0.179498	-0.333057	2.05274	0.0468633	0.245617	-4.44979
rs62244884	0.117663	-0.496672	2.21485	0.0326922	0.207137	-4.45212
rs832187	-0.182407	-0.137391	-2.0144	0.0509138	0.253247	-4.45304
rs11685970	-0.14922	0.429215	-2.04216	0.0479523	0.247315	-4.45675
rs3016384	-0.146928	-0.0355603	-2.0791	0.0442443	0.240668	-4.45902
rs188731	0.178845	-0.357395	1.99466	0.0531168	0.259613	-4.45974
rs7647928	-0.183007	-0.00270382	-2.00322	0.0521519	0.257917	-4.46009
rs56154726	-0.154937	-0.257877	-2.12426	0.0400553	0.232541	-4.46072
rs281794	0.159411	-0.110844	2.04233	0.047935	0.247315	-4.46074
rs1368853	-0.520903	0.285969	-1.46266	0.151588	0.443283	-4.46281
rs1382573	0.184135	0.22574	1.95015	0.0583861	0.272837	-4.46935
rs12566907	0.201208	-0.110209	1.93362	0.0604551	0.276023	-4.46939
rs11330240	0.142326	0.637536	2.10352	0.0419336	0.237415	-4.47023
rs56349882	-0.167387	-0.151733	-2.10268	0.0420115	0.237415	-4.47128
rs1782508	0.169847	-0.525998	2.09716	0.0425255	0.237849	-4.47355
rs7288455	0.156182	0.538777	2.01449	0.0509047	0.253247	-4.47721
rs11948186	0.184149	0.412282	1.96641	0.056411	0.267768	-4.47949
rs11844846	0.186376	-0.482828	1.99829	0.0527056	0.258556	-4.48029
rs11819869	0.164479	0.0567584	2.0983	0.0424184	0.237849	-4.48087
rs4900599	0.141892	-0.257837	2.08324	0.0438456	0.240157	-4.4824
rs1430896	0.160606	-0.292346	2.06975	0.0451583	0.243311	-4.48274
rs211792	0.152692	-0.223836	2.06138	0.0459907	0.243675	-4.48288
rs140318224	-0.19746	-0.184115	-2.04349	0.0478137	0.247315	-4.48468
rs7940387	-0.161663	0.0824501	-1.96591	0.0564706	0.267768	-4.48612
rs732600	-0.159475	-0.464465	-2.0774	0.0444095	0.240783	-4.48722
rs11295713	-0.172518	-0.418518	-2.08532	0.0436461	0.239683	-4.48758
rs211826	0.230549	-0.211179	1.7697	0.0846106	0.330229	-4.48915
rs1011927	0.305707	0.261326	1.5898	0.11997	0.397009	-4.48991
rs2340401	-0.216708	-0.305089	-1.97953	0.0548591	0.264469	-4.48996
rs13121251	-0.215397	0.0192199	-1.99941	0.052579	0.258556	-4.49004
rs371479815	-0.189898	0.174198	-1.93619	0.0601295	0.275575	-4.49185
rs281774	0.253114	-0.415299	1.90031	0.0648171	0.285361	-4.49263
rs9545108	0.213263	-0.102831	1.84581	0.072535	0.302566	-4.49293
rs11650890	-0.143566	0.194631	-2.11852	0.0405675	0.233432	-4.49507
rs16833110	0.257185	-0.160364	1.82898	0.0750722	0.307557	-4.49546
rs72696665	-0.128432	-0.200775	-2.14871	0.0379361	0.226087	-4.49929
rs13065637	-0.167802	0.182496	-1.94457	0.0590778	0.274016	-4.50098
rs3980286	-0.294571	0.0944565	-1.76948	0.084648	0.330229	-4.50101
rs10920875	0.447707	-0.233852	1.43938	0.158037	0.450744	-4.50337
rs12892189	0.156413	-0.214469	2.0445	0.0477093	0.247315	-4.5045
rs1823658	-0.214879	-0.436113	-2.09977	0.0422815	0.237849	-4.50454
rs12653454	-0.19409	-0.0864269	-1.89095	0.0660912	0.288758	-4.50507
rs1912967	0.174879	0.330528	2.01598	0.0507414	0.253247	-4.50673
rs11027854	0.181866	-0.34019	1.98653	0.0540469	0.262511	-4.50832
rs4730072	0.40208	-0.0848984	1.52641	0.134994	0.41866	-4.50866
rs2910032	0.293477	0.187989	1.6579	0.105376	0.374132	-4.50964
rs215406	0.215201	-0.101483	2.00454	0.052004	0.257917	-4.51136
rs1975132	0.150219	0.150174	2.05015	0.0471276	0.246287	-4.51251
rs9659624	-0.139468	-0.35662	-2.08153	0.0440098	0.240157	-4.51287
rs12145429	-0.220074	-0.175079	-1.90535	0.0641401	0.283345	-4.51656
rs181083807	-0.179024	-0.277267	-1.99165	0.0534587	0.260397	-4.51664
rs7969398	0.169531	-0.307325	2.03532	0.0486678	0.248038	-4.51684
rs13200150	-0.177215	-0.108598	-1.95129	0.0582464	0.272605	-4.51704
rs12150369	0.149979	0.390439	2.05612	0.0465199	0.24456	-4.51955
rs11648283	0.333852	-0.0126714	1.59308	0.119232	0.396649	-4.52016
rs12677788	-0.129105	-0.578327	-2.09256	0.0429577	0.238315	-4.52059
rs6846161	-0.158884	-0.358547	-2.08009	0.0441492	0.240658	-4.52073
rs10128787	0.192795	-0.519267	1.89742	0.0652078	0.286593	-4.52171
rs3792160	-0.193306	-0.318138	-2.00401	0.0520636	0.257917	-4.52474
rs2089605	0.136734	0.709179	2.03331	0.0488794	0.248382	-4.52777
rs73219805	-0.152117	0.235825	-2.06129	0.0459994	0.243675	-4.53046
rs11693586	-0.149703	-0.266426	-2.00188	0.0523016	0.258381	-4.53173
rs1818950	-0.181142	0.00412755	-2.00104	0.0523954	0.258381	-4.53267
rs7527030	-0.194152	-0.286915	-2.05009	0.047134	0.246287	-4.5362
rs482314	-0.264858	-0.180222	-1.67603	0.101747	0.367041	-4.53641
rs7007361	-0.184497	-0.333376	-1.98123	0.0546615	0.263772	-4.5382
rs10894299	0.129963	0.0525416	2.07593	0.0445531	0.240829	-4.5397
rs28404663	0.169715	-0.230288	1.98403	0.0543363	0.262869	-4.54224
rs2567636	0.168805	-0.130904	2.05479	0.0466554	0.245024	-4.54367
rs34315079	-0.141177	0.110329	-2.04273	0.0478931	0.247315	-4.54484
rs72875849	-0.130756	-0.118343	-2.09661	0.0425765	0.237849	-4.54556
rs10935183	-0.178876	-0.126705	-1.94731	0.0587376	0.273492	-4.54839
rs8548	0.204071	-0.0745096	1.84484	0.072679	0.302566	-4.54963
rs216208	0.136359	-0.342094	2.06567	0.0455629	0.243675	-4.55004
rs28669180	0.167635	-0.680687	2.0266	0.0495932	0.250302	-4.55087
rs37682	-0.183982	-0.119016	-1.91746	0.0625393	0.2801	-4.5533
rs7752421	0.118391	0.158398	2.14666	0.0381102	0.226602	-4.55512
rs1259182	0.122556	0.176484	2.06085	0.0460433	0.243675	-4.55567
rs2012342	-0.176313	-0.0216632	-1.98327	0.0544236	0.262869	-4.55772
rs2159100	0.155517	-0.594485	2.02104	0.0501917	0.251591	-4.56373
rs12855992	-0.156434	-0.332985	-1.93586	0.0601714	0.275575	-4.56466
rs7837860	0.187413	-0.224162	1.86044	0.0703902	0.297734	-4.56832
rs3732384	-0.540544	-0.222134	-1.39948	0.169588	0.468592	-4.56959
rs147010373	-0.150915	-0.196082	-1.96983	0.0560028	0.267375	-4.56981
rs13006508	-0.167762	-0.41702	-2.01797	0.0505242	0.252523	-4.57062
rs71608502	-0.328528	0.0650265	-1.51653	0.137466	0.422808	-4.57119
rs1160682	0.259627	-0.171815	1.69051	0.0989242	0.360631	-4.57277
rs72694946	-0.129946	-0.221683	-2.10096	0.0421708	0.23774	-4.57313
rs115477840	-0.184722	0.12976	-1.91666	0.0626436	0.280325	-4.57361
rs141373620	0.165217	-0.235789	1.96954	0.0560373	0.267375	-4.57683
rs4494498	0.155695	-0.577152	1.9646	0.0566279	0.267768	-4.58151
rs2192932	-0.170016	2.57075	-2.21054	0.0330131	0.207253	-4.5823
rs6466053	-0.182424	-0.361871	-1.88002	0.0676046	0.291919	-4.58334
rs2062611	0.467302	0.522909	1.29737	0.20214	0.506639	-4.58491
rs1076884	0.195409	-0.581452	1.80138	0.0793933	0.318623	-4.58543
rs2985849	0.164609	0.510244	1.90897	0.0636584	0.282423	-4.58782
rs10875125	0.223285	-0.211782	1.74965	0.0880589	0.335426	-4.58879
rs2421552	0.219344	-0.316687	1.91044	0.0634627	0.282281	-4.58908
rs7845911	0.192427	-0.269803	1.91975	0.0622403	0.279487	-4.59108
rs36113369	-0.139478	-0.0722353	-2.09328	0.0428896	0.238315	-4.59215
rs8075189	-0.229433	0.0373999	-1.77203	0.0842168	0.329541	-4.59413
rs12393905	0.290899	-0.0626253	1.58988	0.119952	0.397009	-4.59545
rs216223	-0.183976	-0.169525	-1.99386	0.0532072	0.259613	-4.59906
rs1953716	-0.207225	-0.228985	-1.87819	0.0678614	0.292539	-4.60014
rs10103601	-0.17723	-0.145549	-1.94204	0.0593939	0.274275	-4.60053
rs662230	0.206961	0.0619177	1.85691	0.0709032	0.299259	-4.60099
rs4394168	-0.224561	-0.309001	-1.86136	0.070258	0.297418	-4.6043
rs7588169	-0.131829	-0.102628	-2.03815	0.0483702	0.247806	-4.6055
rs2102454	0.280321	-0.201047	1.69223	0.0985943	0.359977	-4.60569
rs10876499	-0.167726	0.0222231	-1.91889	0.0623519	0.279746	-4.60596
rs4915424	0.199596	0.356951	1.75209	0.0876332	0.335426	-4.61183
rs62291435	-0.146216	-0.197349	-2.08429	0.0437445	0.239968	-4.61216
rs2916074	-0.214468	-0.182031	-1.75073	0.0878705	0.335426	-4.61549
rs253375	-0.295728	-0.140629	-1.65263	0.106451	0.375372	-4.61597
rs55666830	-0.172073	0.288188	-1.84458	0.0727178	0.302566	-4.6165
rs12285419	0.162965	-0.271788	2.04899	0.0472466	0.24643	-4.61946
rs2007044	-0.151059	0.421984	-2.05638	0.0464936	0.24456	-4.62175
rs55988379	-0.15391	-0.0261047	-1.95385	0.0579313	0.272188	-4.62184
rs7131121	-0.197535	-0.202518	-1.77384	0.0839133	0.328851	-4.6231
rs2304098	0.182521	0.167285	1.88476	0.0669439	0.291499	-4.6231
rs7550350	0.284871	-0.172934	1.70175	0.0967781	0.356052	-4.62319
rs6537131	-0.129543	-0.237985	-2.03571	0.0486268	0.248038	-4.62414
rs12047716	0.338911	-0.937057	1.61744	0.11386	0.388266	-4.62489
rs2333611	-0.166491	-0.232895	-1.96575	0.0564899	0.267768	-4.62506
rs7191183	-0.151355	0.188729	-1.91045	0.0634622	0.282281	-4.62573
rs6988338	0.292916	-0.141749	1.54392	0.1307	0.410013	-4.62582
rs57925200	-0.180594	-0.538959	-1.87398	0.0684539	0.293625	-4.6264
rs12563156	-0.149175	0.134546	-1.97639	0.0552269	0.265218	-4.62734
rs10906984	0.140137	0.729161	2.06367	0.0457618	0.243675	-4.6289
rs17571951	0.156968	-0.338071	2.0085	0.0515637	0.256233	-4.62917
rs2205736	-0.133899	-0.399797	-1.97604	0.0552687	0.265218	-4.63002
rs7590010	0.183867	0.104263	1.76427	0.0855336	0.332181	-4.63448
rs10428172	-0.238873	-0.366983	-1.69656	0.0977634	0.358166	-4.63552
rs28595073	-0.132712	0.40807	-2.13294	0.0392911	0.229405	-4.6383
rs2509228	0.167414	-0.471454	1.95729	0.0575118	0.270955	-4.64138
rs11884776	-0.16377	0.152006	-1.94405	0.0591434	0.274016	-4.64161
rs4340921	0.11728	-0.152854	2.09392	0.0428288	0.238315	-4.64332
rs2122846	0.126901	0.0126339	2.09395	0.0428268	0.238315	-4.64659
rs28445612	-0.136928	-0.426671	-2.04073	0.0481012	0.247806	-4.64756
rs11370012	-0.161858	-0.423764	-1.95463	0.057836	0.272188	-4.64823
rs72775522	-0.136341	-0.375926	-2.03675	0.0485179	0.248007	-4.65059
rs55970317	0.184775	-0.223201	1.9363	0.0601155	0.275575	-4.65171
rs4341796	-0.375134	-0.135221	-1.34435	0.186617	0.488619	-4.65189
rs788021	-0.11652	-0.282014	-2.11864	0.0405569	0.233432	-4.65251
rs9318626	-0.17645	-0.174443	-1.94334	0.0592312	0.274016	-4.653
rs4000601	0.316523	0.311201	1.31045	0.197724	0.502619	-4.65417
rs6740766	-0.170723	-0.568572	-1.88918	0.0663339	0.289574	-4.65435
rs1376591	-0.218624	-0.233758	-1.80175	0.0793334	0.318623	-4.65443
rs1563340	0.192447	-0.235438	1.92784	0.0611943	0.277439	-4.65509
rs12137739	0.321892	-0.0078727	1.40898	0.16678	0.465097	-4.65695
rs35029801	0.254341	-0.38604	1.64301	0.108435	0.377479	-4.65736
rs10484799	-0.243401	-0.388925	-1.73545	0.090573	0.341497	-4.65768
rs6546845	0.162759	-0.254168	1.9871	0.0539816	0.26245	-4.66078
rs1269134	-0.249259	0.531071	-1.63344	0.11044	0.381379	-4.66276
rs741896	-0.153577	0.322143	-1.95099	0.0582836	0.272605	-4.66332
rs9623320	-0.14449	-0.60572	-2.11037	0.0413049	0.236623	-4.6634
rs3788567	0.161028	0.517289	1.89269	0.0658519	0.288221	-4.66632
rs12061196	0.231734	0.369953	1.57072	0.124342	0.403199	-4.66881
rs4640173	0.21146	-0.288693	1.80774	0.0783789	0.316267	-4.66914
rs35505672	-0.154147	-0.0274302	-1.87688	0.0680454	0.292748	-4.67074
rs17598114	0.348499	-0.470016	1.39792	0.170054	0.468592	-4.67093
rs12897150	-0.134841	0.1615	-1.943	0.0592739	0.274016	-4.67183
rs10575862	0.137557	-0.353687	2.07322	0.0448174	0.241864	-4.67247
rs6708766	0.189507	-0.220561	1.89289	0.0658247	0.288221	-4.67842
rs8042151	0.181338	-0.188065	1.83143	0.0746982	0.306678	-4.68005
rs2564389	0.156904	-0.272214	1.92864	0.0610913	0.277215	-4.68047
rs7548189	-0.14996	-0.15105	-1.96194	0.0569481	0.268789	-4.68119
rs150304449	0.115329	-0.0486922	2.09854	0.0423959	0.237849	-4.68151
rs1727332	0.155323	0.61301	1.83918	0.073525	0.304033	-4.68191
rs11649804	0.141828	0.170803	2.03121	0.0491025	0.248955	-4.68272
rs7188118	0.177565	-0.440343	1.98873	0.0537936	0.261782	-4.68319
rs16887377	-0.241351	0.111923	-1.64761	0.107482	0.377047	-4.68327
rs489407	0.241243	-0.0367523	1.72008	0.0933607	0.348452	-4.68368
rs56205728	0.127033	-0.0507919	2.03722	0.0484676	0.247995	-4.68431
rs61126341	-0.170045	-0.189656	-1.93566	0.0601972	0.275575	-4.68431
rs11210205	0.149753	-0.324391	2.00735	0.0516915	0.256622	-4.68525
rs4584886	0.189584	0.0914118	1.82773	0.0752631	0.308019	-4.68573
rs3935086	0.17791	0.234751	1.81163	0.0777635	0.315012	-4.6859
rs16356	0.188684	-0.324345	1.82388	0.0758554	0.309953	-4.6873
rs35761037	0.136044	-0.207495	2.0348	0.0487221	0.24807	-4.68756
rs7057259	-0.155296	-0.252408	-1.94748	0.058716	0.273492	-4.69176
rs62365887	0.178472	-0.0694198	1.76979	0.0845962	0.330229	-4.69269
rs7111031	-0.149492	0.136875	-1.94303	0.0592703	0.274016	-4.69352
rs10084648	-0.14301	-0.559116	-2.03089	0.0491364	0.248955	-4.6943
rs61826780	0.281946	-0.00967298	1.57815	0.122625	0.401349	-4.69453
rs1444694	0.179242	-0.283546	1.8255	0.0756055	0.309176	-4.69503
rs586219	-0.154322	0.136743	-1.90231	0.0645487	0.284664	-4.69584
rs7106806	-0.165364	-0.116339	-1.81006	0.0780123	0.315481	-4.6966
rs11989357	-0.129925	-0.091861	-2.06881	0.045251	0.24333	-4.69783
rs6852201	0.207663	0.126012	1.65107	0.106771	0.37599	-4.6989
rs4410273	-0.305218	-0.13624	-1.45728	0.153059	0.445543	-4.69897
rs12681501	-0.14888	-0.115697	-1.92181	0.0619718	0.279297	-4.70186
rs28829687	-0.190886	0.499026	-1.93764	0.0599473	0.275575	-4.70192
rs7953343	0.212097	-0.233032	1.84405	0.0727965	0.302566	-4.70359
rs4359180	-0.117897	0.226131	-2.06933	0.0452004	0.243311	-4.70477
rs111600685	-0.123627	0.169913	-2.02755	0.0494918	0.250265	-4.70631
rs4568172	-0.220407	-0.235215	-1.76	0.0862654	0.33402	-4.70682
rs148570361	-0.13318	-0.119581	-2.03819	0.0483662	0.247806	-4.71158
rs34612830	-0.227247	-0.0689382	-1.71034	0.0951636	0.352941	-4.71182
rs4788198	-0.164841	0.392199	-1.8832	0.0671605	0.29176	-4.71201
rs11027863	-0.193495	-0.220947	-1.72905	0.0917245	0.345084	-4.7135
rs10076490	0.116095	0.600488	2.02613	0.0496442	0.250302	-4.71486
rs704364	-0.169602	-0.265917	-1.83205	0.0746038	0.306578	-4.7153
rs11038927	-0.143599	-0.413532	-2.06739	0.0453918	0.243366	-4.71531
rs140672132	0.222098	-0.165662	1.71416	0.0944537	0.35076	-4.7161
rs7811681	0.113986	-0.39081	2.05695	0.0464363	0.24456	-4.71711
rs13398956	0.155552	-0.223716	1.81898	0.0766133	0.311858	-4.71949
rs6704768	0.197973	0.114011	1.8376	0.0737638	0.304714	-4.71987
rs308695	0.285346	-0.04242	1.3714	0.178106	0.47837	-4.72186
rs112814713	0.140419	-0.465065	1.96564	0.0565035	0.267768	-4.72269
rs7856392	-0.134396	0.342876	-2.07793	0.044358	0.240781	-4.72278
rs217290	-0.167107	-0.200186	-1.90119	0.0646991	0.285084	-4.72309
rs11688767	-0.14754	-0.284917	-1.92267	0.0618607	0.279237	-4.72747
rs146494219	-0.127585	-0.222735	-1.99889	0.0526377	0.258556	-4.7282
rs2708632	0.112242	-0.476124	2.04383	0.0477785	0.247315	-4.72928
rs4132385	0.154324	-0.574472	1.89362	0.0657253	0.288221	-4.7294
rs12731986	0.456038	-0.320305	1.20954	0.23375	0.54248	-4.73079
rs541447	-0.152176	-0.061627	-1.98532	0.0541861	0.262703	-4.73231
rs1313494	0.213442	-0.203464	1.76852	0.0848104	0.330614	-4.73253
rs75678193	0.14816	0.169413	1.92026	0.0621744	0.279487	-4.73272
rs16938506	0.192104	-0.36428	1.90468	0.0642299	0.283499	-4.73469
rs527888	-0.206987	-0.248665	-1.6117	0.115108	0.389798	-4.73498
rs34921000	0.14368	0.312414	1.91443	0.062937	0.281394	-4.73756
rs71252835	-0.149481	0.0869466	-1.96829	0.056187	0.267638	-4.73782
rs3016395	0.231408	-0.445245	1.59184	0.11951	0.396808	-4.73856
rs12933055	-0.118582	0.0962764	-2.03803	0.0483827	0.247806	-4.73907
rs12522290	0.172778	-0.0933599	1.90631	0.0640125	0.283345	-4.74123
rs13029315	0.18812	-0.266564	1.78765	0.0816202	0.323927	-4.74151
rs4938023	0.156163	0.529649	1.94398	0.0591511	0.274016	-4.74524
rs12888002	0.175136	-0.198392	1.85166	0.0716713	0.299964	-4.74591
rs139303240	0.157372	-0.560654	1.9199	0.0622205	0.279487	-4.74669
rs154076	0.26314	0.0267258	1.58355	0.121388	0.399422	-4.74766
rs7427564	0.111737	-0.243345	2.04828	0.0473199	0.246512	-4.74937
rs11765549	-0.153105	0.59712	-1.88586	0.0667927	0.291331	-4.75106
rs7122746	-0.241345	-0.0373901	-1.4921	0.143734	0.436012	-4.75146
rs10743472	0.299962	-0.00570421	1.43429	0.159474	0.452454	-4.75229
rs28548961	-0.148064	0.0222667	-1.85192	0.0716335	0.299964	-4.75404
rs3055576	-0.136155	0.0693054	-1.99387	0.0532059	0.259613	-4.75457
rs72694953	0.125744	-0.27372	2.02653	0.049601	0.250302	-4.75692
rs965498	0.177822	-0.382646	1.87584	0.0681916	0.292748	-4.75936
rs170045	0.141046	0.651696	2.01825	0.0504939	0.252523	-4.75972
rs11444622	0.221267	-0.0837962	1.55497	0.128047	0.405874	-4.76
rs8019393	-0.16335	0.426742	-1.88185	0.0673492	0.291919	-4.76059
rs3019859	0.384734	0.895403	0.984985	0.330715	0.630452	-4.76535
rs56179515	0.149959	-0.289796	1.99351	0.0532475	0.259613	-4.76589
rs9994364	0.260645	-0.0126908	1.40588	0.167693	0.466268	-4.76624
rs4536054	-0.161113	0.0245016	-1.84582	0.0725343	0.302566	-4.76694
rs9308966	-0.160541	-0.034397	-1.85269	0.0715203	0.299964	-4.7679
rs943709	0.143139	-0.401818	1.97169	0.0557816	0.266936	-4.76962
rs73725642	-0.130848	0.592669	-1.96918	0.05608	0.267375	-4.77268
rs1906672	-0.152711	0.528723	-1.8162	0.0770479	0.313024	-4.77393
rs10414830	-0.144588	-0.0981474	-1.9417	0.0594359	0.274275	-4.77428
rs7238071	-0.17888	-0.0689113	-1.86896	0.0691657	0.294966	-4.77514
rs72802889	-0.217143	-0.313319	-1.72552	0.0923656	0.346676	-4.7807
rs59520434	-0.164825	0.0693831	-1.79442	0.0805155	0.321875	-4.78167
rs10737590	0.13944	-0.0807533	1.88039	0.0675522	0.291919	-4.78483
rs7438213	-0.138688	-0.104057	-1.90738	0.0638701	0.283119	-4.78554
rs1717774	-0.160433	-0.0675678	-1.75796	0.086616	0.334626	-4.78562
rs4692570	0.130889	-0.261591	1.88379	0.0670784	0.29176	-4.7879
rs76386430	0.127833	-0.134211	1.96717	0.0563202	0.267768	-4.78858
rs10801012	-0.160799	-0.325972	-1.92713	0.061285	0.277607	-4.79137
rs1499894	0.144368	-0.374526	1.86151	0.0702364	0.297418	-4.79157
rs954728	-0.164508	0.163726	-1.76694	0.085079	0.331161	-4.79367
rs7844965	-0.128282	0.360403	-1.97235	0.055704	0.266812	-4.79413
rs1625579	-0.140623	-0.385254	-1.93151	0.0607248	0.276279	-4.79558
rs11889283	-0.110702	0.203212	-2.0403	0.0481464	0.247806	-4.79575
rs16997675	-0.143083	-0.0466501	-2.00334	0.0521375	0.257917	-4.79727
rs72694959	-0.109159	-0.0834772	-2.04712	0.0474396	0.246887	-4.79763
rs111355947	-0.170274	0.0264728	-1.84195	0.07311	0.303328	-4.80029
rs528355	-0.115354	0.0494563	-2.03871	0.0483116	0.247806	-4.80164
rs821112	-0.160391	-0.480974	-1.78923	0.0813619	0.323927	-4.80203
rs303231	-0.222492	-0.11039	-1.6551	0.105946	0.374798	-4.80303
rs3774720	0.141202	0.147861	1.87333	0.0685463	0.293654	-4.80332
rs55752615	-0.212592	-0.0219581	-1.64064	0.10893	0.378437	-4.80345
rs1469713	0.130102	0.379064	1.92598	0.0614325	0.278032	-4.80351
rs12562959	0.141609	-0.255001	1.91132	0.0633469	0.282281	-4.80355
rs34154967	0.103584	-0.206707	2.02446	0.0498225	0.250473	-4.80507
rs72692900	-0.173815	-0.385113	-1.75045	0.0879191	0.335426	-4.80608
rs59097191	0.153002	-0.413025	1.92371	0.0617261	0.278873	-4.80621
rs28693771	-0.137621	-0.229395	-1.93013	0.0609008	0.276593	-4.80695
rs7582606	-0.192598	-0.304067	-1.77414	0.0838619	0.328851	-4.80766
rs1376593	-0.148544	0.545244	-1.86329	0.0699786	0.297208	-4.80918
rs9806806	-0.149069	-0.18291	-1.85265	0.0715261	0.299964	-4.81119
rs7145828	-0.145851	-0.10817	-1.86639	0.0695342	0.29605	-4.81203
rs7146265	-0.231752	-0.106186	-1.56981	0.124553	0.403199	-4.8135
rs12911134	-0.147057	-0.20706	-1.75495	0.0871371	0.335207	-4.81604
rs9803993	-0.184175	-0.26832	-1.74875	0.0882168	0.335426	-4.81865
rs55857304	-0.122384	0.310052	-1.99611	0.052952	0.259395	-4.81886
rs11638290	-0.386901	0.912923	-1.01291	0.317359	0.615791	-4.82131
rs7547880	0.278836	0.174835	1.40249	0.168695	0.467662	-4.8235
rs698500	-0.12754	0.544939	-1.91325	0.0630926	0.281603	-4.82372
rs12063281	-0.165325	-0.253078	-1.75019	0.0879656	0.335426	-4.82381
rs2067854	0.2038	-0.0868893	1.75247	0.0875677	0.335426	-4.82413
rs8073414	-0.187326	-0.500759	-1.80138	0.0793939	0.318623	-4.82554
rs2802533	0.142381	-0.272322	1.87856	0.0678084	0.292539	-4.8304
rs28789215	-0.154304	0.188658	-1.86594	0.0695983	0.296079	-4.83245
rs35844949	0.347091	-0.368455	1.14239	0.260271	0.565707	-4.83402
rs1805573	0.14642	-0.362329	1.86957	0.0690791	0.29484	-4.83657
rs17310286	-0.142912	-0.15796	-1.8464	0.0724478	0.302566	-4.83696
rs11191522	0.121714	-0.182948	1.94001	0.0596489	0.274767	-4.83718
rs134877	0.257012	-0.195757	1.43039	0.160583	0.452696	-4.83768
rs13375205	0.174051	-0.39073	1.93207	0.0606527	0.276279	-4.83941
rs8082546	-0.108968	0.305994	-2.10555	0.0417466	0.237415	-4.84031
rs10783619	0.143247	0.02932	1.85575	0.0710718	0.299259	-4.84273
rs217315	0.159226	0.28482	1.70656	0.0958712	0.354244	-4.84371
rs1509392	-0.332832	-0.0514147	-1.15455	0.255314	0.562759	-4.84496
rs12498978	0.176325	-0.569987	1.80376	0.0790127	0.31808	-4.84525
rs7633898	0.126595	0.378358	1.85406	0.0713186	0.299905	-4.84578
rs35454369	0.140735	-0.171515	1.91053	0.0634516	0.282281	-4.84607
rs4779052	0.164383	0.169301	1.87583	0.0681927	0.292748	-4.84714
rs35458722	-0.491674	-0.758796	-1.0827	0.285602	0.587849	-4.84725
rs72799172	0.164592	-0.296801	1.68493	0.100005	0.362779	-4.84755
rs6779302	0.186794	-0.277594	1.65071	0.106844	0.375991	-4.84927
rs37738	-0.183258	-0.329248	-1.71027	0.0951774	0.352941	-4.85085
rs6898026	0.157345	-0.178202	1.77765	0.0832753	0.327841	-4.85098
rs9934477	-0.451745	0.478572	-0.88255	0.382897	0.672808	-4.85248
rs10896656	-0.104068	0.491914	-2.03873	0.04831	0.247806	-4.85251
rs6710438	0.23181	-0.117849	1.485	0.145597	0.438913	-4.85274
rs896350	0.302834	0.0484522	1.20674	0.234817	0.54325	-4.85299
rs10261075	-0.14536	0.00349972	-1.86771	0.0693449	0.295487	-4.85361
rs17009159	0.12368	-0.345637	1.97341	0.0555786	0.266458	-4.85375
rs72692893	-0.165628	0.00696913	-1.76959	0.0846297	0.330229	-4.8564
rs2381759	-0.189583	0.26476	-1.64329	0.108378	0.377479	-4.8608
rs7517691	-0.134774	-0.495367	-1.85058	0.0718301	0.300386	-4.86278
rs6688176	-0.113804	-0.0275917	-1.9531	0.0580234	0.272312	-4.863
rs12063313	0.183183	-0.140695	1.75546	0.0870488	0.335207	-4.86318
rs34596213	-0.147766	1.16376	-1.79175	0.0809497	0.323361	-4.86524
rs11633075	-0.148192	0.876388	-1.73054	0.091455	0.344321	-4.86534
rs13083851	-0.194735	-0.165113	-1.66519	0.103905	0.371717	-4.8656
rs6546857	-0.151626	-0.134203	-1.89266	0.0658568	0.288221	-4.86861
rs7142179	0.23231	-0.251209	1.42691	0.16158	0.455009	-4.86913
rs12595508	-0.119285	0.329837	-1.92479	0.0615863	0.278484	-4.86943
rs71695442	0.406205	-0.196013	0.947131	0.349415	0.64693	-4.87178
rs17194427	-0.145015	-0.292552	-1.84061	0.0733106	0.303631	-4.87191
rs9574402	-0.195861	0.13975	-1.85557	0.071098	0.299259	-4.87343
rs12906474	0.170869	-0.101895	1.67456	0.102039	0.367581	-4.87592
rs4366933	-0.170635	-0.0290225	-1.78396	0.082227	0.324702	-4.87597
rs10046758	-0.140467	-0.0175473	-1.93896	0.0597807	0.27513	-4.87623
rs4245150	-0.147716	0.1482	-1.76699	0.0850701	0.331161	-4.87661
rs12030316	0.230165	-0.0769801	1.54893	0.129492	0.407708	-4.87776
rs10875084	-0.158883	-0.295772	-1.78556	0.0819631	0.324403	-4.8783
rs13088243	-0.134689	0.126724	-1.91981	0.0622328	0.279487	-4.8789
rs2056486	0.147168	0.0556392	1.72102	0.0931882	0.348311	-4.87906
rs216222	-0.1289	-0.269097	-2.02446	0.0498234	0.250473	-4.87922
rs569207	-0.189236	0.0827997	-1.63918	0.109235	0.378459	-4.8838
rs5757730	-0.114156	0.594754	-1.8761	0.068154	0.292748	-4.886
rs10503253	-0.198241	-0.161499	-1.65899	0.105155	0.373861	-4.88674
rs11584091	0.155898	0.440686	1.85236	0.0715689	0.299964	-4.88775
rs112245786	-0.202913	-0.5589	-1.56914	0.12471	0.403199	-4.88881
rs61882712	-0.140281	-0.251604	-1.8812	0.0674399	0.291919	-4.88997
rs1152793	0.19889	0.683334	1.44966	0.155162	0.448661	-4.89065
rs281760	-0.135612	0.227916	-1.80172	0.0793392	0.318623	-4.89073
rs28376815	0.140989	-0.0336479	1.83564	0.0740592	0.305023	-4.89459
rs34183176	-0.156329	-0.123365	-1.67753	0.101453	0.366656	-4.89504
rs2234555	0.173509	-0.42525	1.64646	0.107721	0.377047	-4.89605
rs9574405	0.149436	-0.502096	1.83731	0.0738075	0.304714	-4.89618
rs1727302	0.145348	0.233391	1.77511	0.0836992	0.32851	-4.89746
rs733856	0.164829	0.165537	1.75912	0.0864156	0.334101	-4.89806
rs919803	-0.135221	0.387326	-1.81169	0.0777556	0.315012	-4.90064
rs10184268	0.204119	-0.0224077	1.61156	0.115138	0.389798	-4.90408
rs1538176	-0.229607	-0.31302	-1.47978	0.14698	0.440258	-4.90597
rs1915018	0.196957	-0.062549	1.68631	0.0997367	0.362316	-4.90711
rs77860422	0.110344	-0.122547	1.99354	0.0532439	0.259613	-4.90747
rs79021324	0.166235	0.0392626	1.8395	0.0734781	0.304033	-4.90775
rs3097384	0.176072	0.207902	1.74856	0.0882496	0.335426	-4.90813
rs4690705	0.15071	-0.307444	1.82064	0.0763563	0.311507	-4.90957
rs2095477	-0.190768	-0.336312	-1.75962	0.0863306	0.334022	-4.91059
rs12029025	-0.180573	0.135948	-1.58172	0.121805	0.399422	-4.92129
rs7553595	0.178656	-0.471805	1.613	0.114823	0.389798	-4.92151
rs12993791	0.136855	-0.26007	1.94881	0.0585519	0.273366	-4.92342
rs12219901	-0.149089	0.229135	-1.68205	0.100565	0.364558	-4.92489
rs6425267	-0.121182	0.316553	-1.88161	0.0673823	0.291919	-4.9263
rs59543047	0.138219	-0.127617	1.79101	0.0810707	0.323595	-4.92686
rs6730991	-0.151931	-0.0126575	-1.65903	0.105148	0.373861	-4.92865
rs12705761	-0.139848	0.0438823	-1.83017	0.0748899	0.307221	-4.92901
rs79774056	0.183703	-0.230375	1.59017	0.119887	0.397009	-4.93086
rs59657195	-0.284508	-0.0164183	-1.21099	0.2332	0.54248	-4.93264
rs72694908	0.142001	-0.00495011	1.84189	0.0731201	0.303328	-4.93329
rs4685	-0.18276	-0.238529	-1.80922	0.078144	0.315565	-4.93893
rs71692781	-0.149444	-0.0568135	-1.77927	0.0830043	0.327023	-4.93962
rs10920880	-0.115212	0.038387	-2.01458	0.0508944	0.253247	-4.93985
rs138067961	-0.164164	0.250054	-1.64408	0.108215	0.37722	-4.94007
rs12568409	0.153322	-0.00505939	1.76038	0.0861995	0.33402	-4.94085
rs60957376	-0.292437	-0.322576	-1.1102	0.273726	0.577439	-4.94146
rs10448063	-0.146068	-0.354752	-1.73742	0.0902207	0.340417	-4.94221
rs71558418	0.175787	-0.17383	1.56872	0.124809	0.403199	-4.94267
rs13376011	-0.302563	0.227018	-0.745506	0.460444	0.738154	-4.94475
rs35354249	-0.137066	-0.105492	-1.81507	0.0772244	0.313319	-4.94503
rs115037896	0.223182	-0.34094	1.30051	0.201072	0.5064	-4.94577
rs7528380	-0.135576	-0.326712	-1.80579	0.078689	0.317271	-4.94739
rs371747572	0.239259	0.0657227	1.2606	0.214958	0.522547	-4.94761
rs9376746	0.133227	0.120514	1.74229	0.0893544	0.337887	-4.948
rs4515041	0.134027	-0.474738	1.88281	0.067215	0.29176	-4.94821
rs34254765	0.262286	-0.256546	1.12041	0.269403	0.573743	-4.94841
rs34179565	0.152754	-0.151621	1.78846	0.0814874	0.323927	-4.95007
rs10196799	-0.153185	-0.375584	-1.76601	0.085237	0.331527	-4.95492
rs17195503	0.303115	0.14019	1.70141	0.0968422	0.356052	-4.95541
rs2168078	-0.187764	-0.384276	-1.81958	0.0765208	0.311858	-4.95657
rs10894294	-0.134064	-0.117305	-1.78706	0.0817176	0.323927	-4.95672
rs10205801	-0.161651	-0.238406	-1.65631	0.1057	0.374769	-4.95731
rs36138307	0.121409	-0.223797	1.81592	0.0770911	0.313024	-4.95731
rs217333	0.166812	-0.241264	1.64573	0.107872	0.377047	-4.95825
rs1204066	0.128782	-0.199289	1.91388	0.0630088	0.281472	-4.95861
rs2161711	0.123839	0.449244	1.83198	0.0746147	0.306578	-4.9594
rs7161135	0.163933	0.0495593	1.58484	0.121095	0.399165	-4.95948
rs4497250	-0.246775	-0.102278	-1.31693	0.195561	0.500117	-4.96161
rs13262875	-0.212046	0.00108839	-1.55596	0.127812	0.405424	-4.96224
rs72637018	-0.177467	0.303417	-1.58953	0.120031	0.397009	-4.96283
rs6905941	0.17856	0.137909	1.51446	0.137989	0.423882	-4.96398
rs7434295	0.137424	0.135109	1.76016	0.086238	0.33402	-4.96571
rs61170869	0.156368	-0.342341	1.75051	0.0879096	0.335426	-4.96597
rs140504125	0.124634	0.877195	1.74238	0.089338	0.337887	-4.97179
rs1445976	0.212677	-0.244334	1.46642	0.150566	0.442738	-4.97215
rs4925116	0.132704	0.851622	1.70567	0.0960391	0.354358	-4.97284
rs8064620	-0.120158	-0.273934	-1.91848	0.0624062	0.279746	-4.97545
rs62019457	0.17109	0.37823	1.47068	0.149416	0.442485	-4.97779
rs6668602	-0.151938	-0.482142	-1.72783	0.0919466	0.345669	-4.98117
rs111476301	0.180923	-0.358354	1.79548	0.0803435	0.321685	-4.98328
rs2344611	-0.110444	0.11996	-1.87583	0.0681924	0.292748	-4.98415
rs6719729	-0.141497	-0.0166723	-1.73871	0.0899908	0.339797	-4.98469
rs7944782	0.174158	-0.309683	1.7558	0.0869894	0.335207	-4.98631
rs11210892	-0.222893	-0.378599	-1.4834	0.146022	0.439648	-4.98653
rs56848830	-0.193932	-0.101528	-1.54185	0.131201	0.411334	-4.98655
rs1012116	0.182953	-0.183732	1.55071	0.129064	0.407708	-4.98783
rs7831444	0.15909	-0.286035	1.70256	0.0966251	0.356013	-4.9887
rs2955378	0.133148	-0.174728	1.78662	0.081789	0.323962	-4.98949
rs7188841	0.136068	0.342206	1.71536	0.09423	0.350181	-4.99309
rs217299	0.133615	-0.366778	1.86171	0.0702076	0.297418	-4.99336
rs4602424	-0.184946	0.12258	-1.35871	0.18206	0.483468	-4.99352
rs56043020	0.121138	0.44666	1.84111	0.0732357	0.303564	-4.99387
rs8065470	0.148776	-0.0525518	1.77977	0.082921	0.327002	-4.99411
rs4923631	0.162179	-0.369039	1.75033	0.0879414	0.335426	-4.99734
rs78849264	-0.127974	-0.195812	-1.87226	0.0686977	0.293697	-4.99872
rs12969453	0.228026	-0.0918631	1.20856	0.234124	0.542962	-4.99878
rs1782818	-0.106985	-0.365515	-1.86443	0.0698145	0.296755	-4.99919
rs6558008	-0.143911	-0.223133	-1.73071	0.0914251	0.344321	-5.00062
rs1820173	0.116995	-0.0176232	1.82885	0.0750907	0.307557	-5.00223
rs4395935	-0.161424	0.12497	-1.64599	0.107818	0.377047	-5.00319
rs13071962	0.458641	-0.727386	0.791187	0.43363	0.715523	-5.00591
rs12520874	-0.165626	-0.208635	-1.58026	0.12214	0.400145	-5.00615
rs142600756	0.132004	-0.341219	1.70511	0.0961432	0.354489	-5.00676
rs4908969	-0.132363	-0.00363377	-1.9056	0.064107	0.283345	-5.00797
rs9928653	-0.168559	-0.246852	-1.76271	0.0858005	0.332968	-5.01135
rs67027895	-0.18082	-0.101259	-1.52716	0.134808	0.418584	-5.01156
rs12902070	-0.154054	-0.176043	-1.66127	0.104694	0.373323	-5.01218
rs2336670	-0.173823	-0.112397	-1.3889	0.172758	0.469863	-5.01219
rs7721808	-0.247495	-0.32259	-1.4167	0.164523	0.459794	-5.01237
rs62021198	-0.147426	-0.387147	-1.6773	0.101498	0.366656	-5.01265
rs151811	0.13279	-0.205563	1.8439	0.0728194	0.302566	-5.01297
rs16825339	-0.280999	-0.020421	-1.17336	0.24778	0.553917	-5.01532
rs10912722	-0.140469	-0.184462	-1.78473	0.0821006	0.324509	-5.01583
rs7652637	-0.14947	-0.400494	-1.72012	0.0933536	0.348452	-5.018
rs34083529	-0.122101	-0.08714	-1.7492	0.0881389	0.335426	-5.01842
rs13239254	0.131441	-0.206624	1.71893	0.0935727	0.348684	-5.02098
rs11191580	-0.191303	0.15955	-1.42157	0.163115	0.457362	-5.02199
rs921055	0.272645	-0.563947	0.901813	0.372703	0.666433	-5.022
rs10493516	-0.12379	-0.477456	-1.74333	0.08917	0.337684	-5.02322
rs11227250	0.137918	-0.156856	1.85579	0.0710662	0.299259	-5.02567
rs34771152	-0.151622	-0.349084	-1.67212	0.102522	0.368552	-5.02753
rs176008	0.147815	-0.145227	1.66117	0.104715	0.373323	-5.0276
rs2421550	0.197101	-0.16443	1.44178	0.157363	0.450478	-5.0294
rs1953714	0.156748	-0.187495	1.62964	0.111244	0.382885	-5.02977
rs2319280	0.14865	0.153233	1.61653	0.114057	0.38868	-5.0317
rs28669242	-0.196176	0.1336	-1.13762	0.262234	0.566641	-5.03236
rs1009080	0.13377	0.279943	1.77241	0.0841539	0.329541	-5.03276
rs11744698	0.23735	-0.0252856	1.02879	0.309931	0.610306	-5.03455
rs6743084	-0.122928	-0.00234581	-1.69993	0.0971221	0.356574	-5.03483
rs9420	-0.13543	0.0558787	-1.85373	0.0713674	0.299905	-5.04056
rs11371617	-0.149258	0.0298531	-1.63788	0.109507	0.378916	-5.04204
rs4692735	0.117813	0.168935	1.70982	0.0952607	0.352997	-5.04244
rs6859397	0.118269	-0.467348	1.81061	0.0779252	0.31542	-5.04594
rs215452	0.196211	0.200358	1.03609	0.306552	0.608055	-5.0471
rs13186891	-0.200758	-0.272505	-1.48685	0.145111	0.437702	-5.04839
rs17788344	-0.102984	0.506835	-1.88271	0.0672293	0.29176	-5.04841
rs112624357	0.128489	-0.349385	1.88002	0.0676039	0.291919	-5.04894
rs214467	-0.211121	0.04851	-1.12435	0.267752	0.571665	-5.05085
rs62021197	-0.142939	-0.0186319	-1.6615	0.104647	0.373323	-5.05107
rs2271236	-0.191943	-0.271127	-1.56049	0.126739	0.403957	-5.05298
rs71556461	0.211651	-0.130306	1.38077	0.175226	0.473826	-5.05522
rs6702039	0.183104	-0.118003	1.70892	0.0954295	0.353369	-5.05595
rs12592967	-0.130642	0.268987	-1.76542	0.0853375	0.331668	-5.05723
rs11652894	0.129449	-0.0808635	1.82184	0.0761692	0.310989	-5.05843
rs4976979	0.129122	0.0385707	1.78884	0.0814246	0.323927	-5.06083
rs11605731	0.150854	-0.208536	1.5493	0.129402	0.407708	-5.06228
rs144441152	0.126045	0.0447225	1.70809	0.0955843	0.353689	-5.06235
rs140992138	0.169577	-0.299983	1.65311	0.106353	0.375284	-5.06292
rs4908939	-0.171222	-0.540377	-1.52664	0.134936	0.41866	-5.063
rs61828895	0.122113	0.03364	1.81892	0.076623	0.311858	-5.06334
rs142913791	0.120916	-0.285211	1.69113	0.0988054	0.360452	-5.06366
rs9601242	0.162412	-0.687772	1.75015	0.0879721	0.335426	-5.06489
rs62072049	-0.14244	-0.104702	-1.62511	0.112209	0.385175	-5.06668
rs4906371	0.128833	0.140255	1.72549	0.0923703	0.346676	-5.0677
rs149085830	0.148646	-0.0199404	1.70215	0.0967024	0.356044	-5.07027
rs7213232	-0.292415	-0.322512	-1.02633	0.311071	0.611123	-5.07114
rs35642812	0.147505	0.00652458	1.59934	0.117832	0.39351	-5.07141
rs2870966	0.130816	-0.642648	1.84453	0.0727255	0.302566	-5.07247
rs7122726	-0.133195	-0.180327	-1.83669	0.0739004	0.304854	-5.07253
rs2668605	0.222782	-0.083123	1.32392	0.193251	0.497853	-5.07308
rs1345891	0.292338	-0.240904	0.792399	0.432931	0.714827	-5.07308
rs12565973	-0.201839	0.5781	-0.632599	0.530694	0.787517	-5.07361
rs4842941	-0.178561	-0.348062	-1.43063	0.160515	0.452696	-5.07647
rs62200788	0.127955	0.00203219	1.74633	0.0886415	0.336669	-5.07733
rs1006737	0.145553	-0.297398	1.64411	0.108208	0.37722	-5.07754
rs11633534	-0.13489	0.0306773	-1.70735	0.0957231	0.35395	-5.0781
rs693627	-0.193887	0.61458	-0.641502	0.524956	0.781783	-5.07862
rs34921234	-0.12647	-0.506634	-1.85839	0.0706879	0.298749	-5.07966
rs6450164	0.186354	-0.223432	1.38555	0.173772	0.471875	-5.08085
rs11986810	-0.1442	-0.414641	-1.57619	0.123077	0.401941	-5.08182
rs7783665	-0.131204	-0.262136	-1.7452	0.0888409	0.336931	-5.08257
rs10187416	-0.123681	0.0591024	-1.74886	0.0881974	0.335426	-5.08328
rs72694926	0.149413	-0.32926	1.67614	0.101726	0.367041	-5.08394
rs2415089	-0.160262	-0.218989	-1.65826	0.105303	0.37413	-5.08406
rs12885467	-0.243434	-0.07372	-0.712678	0.480296	0.752056	-5.08416
rs11652881	0.151097	0.440814	1.56298	0.126152	0.403957	-5.08521
rs7648531	-0.129974	-0.486298	-1.72524	0.0924158	0.346676	-5.08558
rs16867576	0.15481	-0.356717	1.64437	0.108153	0.37722	-5.0902
rs13095141	0.150872	-0.141176	1.71864	0.0936251	0.348684	-5.0913
rs10487150	-0.154757	-0.206894	-1.72333	0.0927646	0.34723	-5.09328
rs3784398	-0.124565	0.112241	-1.72167	0.093069	0.348117	-5.09367
rs2168079	-0.126363	-0.381098	-1.74521	0.0888393	0.336931	-5.09438
rs12153328	0.128836	-0.401257	1.66125	0.104698	0.373323	-5.09438
rs11191557	0.214256	1.02042	0.658196	0.514286	0.775898	-5.09507
rs1027407	0.0838862	-0.235441	0.198898	0.843378	0.944736	-5.09558
rs34196118	0.144551	-0.138586	1.69797	0.0974953	0.35769	-5.09752
rs4354297	-0.133023	-0.140851	-1.7245	0.0925523	0.346851	-5.09819
rs62028101	0.121126	0.506387	1.69406	0.0982431	0.359414	-5.09838
rs13031296	-0.141166	-0.554274	-1.65556	0.105853	0.374798	-5.10112
rs76261022	-0.16393	-0.3729	-1.46152	0.1519	0.443693	-5.10169
rs55826179	0.129182	0.221849	1.6204	0.113221	0.387107	-5.10324
rs9288302	-0.211544	-0.0529086	-1.46693	0.150428	0.442738	-5.10663
rs7823223	0.1427	-0.518878	1.6121	0.11502	0.389798	-5.10943
rs11191551	0.114211	0.198529	1.77606	0.0835408	0.32851	-5.10953
rs71312197	0.11654	0.238226	1.69549	0.097969	0.358665	-5.10974
rs12677006	0.106182	-0.249457	1.83417	0.0742814	0.305694	-5.10987
rs12975119	0.140792	-0.197309	1.66534	0.103875	0.371717	-5.11042
rs11901	-0.155635	0.24449	-1.69268	0.0985075	0.359977	-5.11095
rs3740974	0.128259	0.297407	1.62895	0.11139	0.383033	-5.11115
rs12631291	0.133647	-0.318508	1.69217	0.0986056	0.359977	-5.11145
rs5848990	-0.204421	-0.158706	-0.832377	0.410274	0.69529	-5.11216
rs11156769	0.182307	-0.152794	1.44138	0.157474	0.450478	-5.11269
rs9727787	-0.232834	-0.278298	-1.14556	0.258972	0.564899	-5.11316
rs2265378	0.193914	0.433877	0.868542	0.390421	0.680017	-5.11385
rs2581789	0.143458	-0.160922	1.66774	0.103394	0.370398	-5.11601
rs12145432	0.163436	-0.1285	1.32789	0.191948	0.495484	-5.1185
rs9390083	-0.138322	-0.462431	-1.62963	0.111246	0.382885	-5.11902
rs1374043	0.174805	-0.342879	1.39495	0.170941	0.469225	-5.11905
rs4523481	-0.190393	-0.176344	-1.42167	0.163086	0.457362	-5.12044
rs11635505	0.146225	-0.518401	1.74384	0.0890808	0.337593	-5.12096
rs12193330	-0.137628	-0.100352	-1.60263	0.117101	0.392081	-5.12268
rs7171869	-0.139062	-0.18188	-1.74871	0.0882238	0.335426	-5.1236
rs6795189	-0.139457	-0.399122	-1.75638	0.086889	0.335207	-5.12441
rs1923218	0.276563	-0.365825	0.795764	0.430995	0.713493	-5.1257
rs11857340	0.173717	1.17591	1.21033	0.233451	0.54248	-5.12622
rs202103962	-0.111764	0.0461969	-1.77518	0.0836875	0.32851	-5.12718
rs9915776	0.123135	0.354236	1.59707	0.118338	0.394943	-5.12867
rs4284148	-0.25137	-0.401985	-0.568941	0.572665	0.811837	-5.12921
rs114843810	0.136935	0.193566	1.81742	0.0768569	0.312563	-5.13027
rs115198009	-0.106216	-0.42896	-1.80085	0.0794779	0.318712	-5.13087
rs1923223	0.152002	-0.328239	1.5657	0.125514	0.403531	-5.13362
rs9819304	0.140424	-0.122461	1.56631	0.12537	0.40332	-5.13482
rs10803138	0.138284	0.234666	1.65354	0.106264	0.375224	-5.1371
rs9714347	0.130572	-0.431985	1.77548	0.0836379	0.32851	-5.13846
rs143734333	0.13072	-0.117805	1.60006	0.117672	0.393481	-5.14033
rs2410572	0.15755	-0.373617	1.78925	0.0813585	0.323927	-5.1408
rs12913702	-0.15318	-0.163841	-1.67916	0.101131	0.366353	-5.14108
rs3742119	-0.176159	-0.349323	-1.25126	0.218308	0.526975	-5.1413
rs72696657	0.180593	0.0159171	1.29752	0.202091	0.506639	-5.14238
rs10096023	0.0865763	-0.251349	1.87038	0.0689638	0.294591	-5.14251
rs1423645	0.13229	-0.457164	1.64729	0.10755	0.377047	-5.14288
rs34796896	0.145116	0.654756	1.5295	0.134227	0.418155	-5.14336
rs11654265	-0.140578	0.0304975	-1.5253	0.135269	0.419011	-5.14384
rs4690709	-0.163365	-0.489163	-1.60299	0.117021	0.392081	-5.1449
rs55715542	0.120275	0.0395263	1.67794	0.101371	0.366656	-5.14548
rs11657423	-0.122147	0.108782	-1.67105	0.102734	0.368968	-5.14566
rs7189794	-0.206061	-0.155142	-0.828883	0.412224	0.69733	-5.1467
rs1407597	0.112736	-0.48516	1.72425	0.0925965	0.346851	-5.1469
rs72857410	0.140427	-0.294394	1.61759	0.113827	0.388266	-5.14981
rs2227601	0.127736	0.339299	1.54893	0.129492	0.407708	-5.15055
rs6546851	0.179166	-0.100196	0.97218	0.336964	0.636637	-5.15103
rs13147030	-0.149366	0.4028	-1.78948	0.0813201	0.323927	-5.15603
rs34375909	0.165031	-0.209413	0.433037	0.667378	0.865217	-5.15651
rs9750915	0.184584	-0.0278161	1.14805	0.257956	0.564767	-5.15699
rs11447877	-0.164448	-0.0286517	-1.46587	0.150715	0.442738	-5.15712
rs4675343	0.182186	0.0543572	1.59523	0.118749	0.395638	-5.1586
rs17571979	0.136754	-0.616649	1.6699	0.102963	0.369368	-5.15906
rs2851443	0.138926	0.353755	1.528	0.134599	0.418448	-5.15933
rs148437633	-0.172324	-0.202759	-1.31966	0.194659	0.49949	-5.15969
rs28853425	0.207973	-0.0333375	1.21354	0.232237	0.541992	-5.16008
rs12117304	-0.218348	-0.144279	-0.623222	0.536773	0.792847	-5.16186
rs17008495	-0.108715	0.584048	-1.71663	0.0939957	0.349561	-5.16432
rs28421678	0.125122	0.0339094	1.62418	0.112408	0.385345	-5.16631
rs2299319	0.124037	-0.31052	1.61165	0.115119	0.389798	-5.16731
rs6965384	-0.139957	-0.185439	-1.60335	0.116942	0.392081	-5.17066
rs2660300	0.158784	-0.159083	1.2337	0.224711	0.533715	-5.17074
rs34163547	0.124831	-0.278572	1.64194	0.108658	0.378001	-5.17095
rs7647914	0.250449	-0.0995124	1.65485	0.105998	0.374798	-5.17238
rs11993663	-0.146114	-0.389535	-1.59243	0.119377	0.396808	-5.17315
rs11139497	0.154019	-0.153029	1.54465	0.130524	0.409708	-5.17383
rs1658810	0.0810152	0.121434	0.235297	0.815211	0.932159	-5.1746
rs4842937	-0.140002	-0.0430107	-1.62124	0.11304	0.386743	-5.1748
rs1346296	-0.229946	-0.100377	-1.26263	0.214234	0.52189	-5.17507
rs35709455	0.133356	0.388826	1.61068	0.115331	0.38994	-5.17618
rs72802868	0.139349	0.094608	1.59505	0.118789	0.395638	-5.17648
rs12883788	-0.147043	-0.148485	-1.74896	0.0881809	0.335426	-5.17681
rs41445346	-0.149103	-0.367884	-1.59204	0.119465	0.396808	-5.17849
rs4790322	-0.126489	0.521742	-1.55279	0.128566	0.406525	-5.17851
rs28374463	-0.193264	-0.706389	-0.625409	0.535353	0.791477	-5.17855
rs169997	0.138657	-0.179914	1.49129	0.143945	0.436012	-5.18099
rs11167589	-0.142979	-0.082116	-1.58418	0.121245	0.399236	-5.18164
rs12878678	0.112242	-0.0200408	1.62873	0.111437	0.383033	-5.18177
rs112337414	0.179615	-0.376374	1.47796	0.147465	0.440691	-5.18219
rs1473594	-0.158338	-0.121558	-1.61495	0.1144	0.389592	-5.18269
rs1204080	-0.134799	0.191936	-1.49267	0.143585	0.436012	-5.18309
rs2324447	0.166399	-0.474969	1.57644	0.123018	0.401941	-5.18355
rs34312605	-0.125338	0.0261356	-1.63927	0.109216	0.378459	-5.18372
rs8043009	-0.196493	-0.334839	-1.13869	0.261793	0.566199	-5.18482
rs11223650	-0.129194	0.629057	-1.60327	0.116959	0.392081	-5.18616
rs7767354	-0.180835	0.14771	-1.15441	0.255369	0.562759	-5.18849
rs961491	0.186682	0.20204	0.574006	0.569266	0.810797	-5.18954
rs6687012	-0.126381	0.524713	-1.52966	0.134188	0.418155	-5.1896
rs8079156	0.122765	-0.235584	1.78732	0.0816735	0.323927	-5.19117
rs5758677	0.141925	-0.592409	1.52035	0.136505	0.421074	-5.19128
rs72627602	-0.166806	-0.120567	-1.24971	0.218866	0.527337	-5.19151
rs12938295	-0.144237	-0.104315	-1.60323	0.116969	0.392081	-5.19165
rs1901321	0.161616	-0.31608	1.51455	0.137966	0.423882	-5.1922
rs35175011	0.135563	0.067471	1.67769	0.101421	0.366656	-5.19327
rs9867642	0.119332	0.453627	1.64606	0.107803	0.377047	-5.19424
rs72692861	-0.188738	-0.501988	-1.1856	0.242969	0.549336	-5.19589
rs9908017	-0.121688	-0.20258	-1.74936	0.0881103	0.335426	-5.1975
rs1396176	0.132742	-0.082422	1.61093	0.115276	0.38994	-5.19755
rs136804	-0.134154	0.237557	-1.46361	0.151329	0.442808	-5.19847
rs1116734	0.133338	1.38005	1.60843	0.115823	0.390836	-5.19881
rs11585306	-0.129242	-0.209322	-1.63049	0.111065	0.382885	-5.19891
rs35539693	0.196333	-0.264926	1.56648	0.125332	0.40332	-5.19942
rs12431960	0.127665	-0.419196	1.44609	0.156155	0.449943	-5.20035
rs11229130	0.107508	0.0174414	1.83602	0.0740017	0.305023	-5.20084
rs13151684	0.134106	-0.0498706	1.56011	0.126827	0.403988	-5.20206
rs7836602	0.202432	-0.356623	1.22857	0.226609	0.535159	-5.20546
rs11222399	0.145283	0.0125092	0.451575	0.654081	0.859208	-5.20561
rs134892	0.133454	0.182063	1.55776	0.127385	0.405036	-5.20632
rs72722535	-0.111493	-0.290746	-1.67406	0.102137	0.367679	-5.20658
rs34044167	0.127025	0.0804589	1.56222	0.12633	0.403957	-5.20668
rs9932702	0.1219	0.221281	1.56081	0.126663	0.403957	-5.20684
rs61826843	0.109835	0.57941	1.71885	0.0935871	0.348684	-5.20697
rs1279949	-0.158835	-0.185387	-1.5559	0.127826	0.405424	-5.20776
rs217286	0.219723	0.0700054	1.11739	0.270676	0.573855	-5.21018
rs73128423	0.172205	0.176229	1.32962	0.191382	0.495257	-5.21173
rs4908984	0.164855	0.0259216	1.42496	0.162139	0.456086	-5.21327
rs72936324	-0.196057	-0.133325	-0.950969	0.347488	0.644347	-5.21503
rs10464712	0.193423	0.0055416	1.54933	0.129395	0.407708	-5.21634
rs8042494	0.138791	-0.171958	1.55679	0.127615	0.405424	-5.21669
rs10678594	0.123387	-0.278382	1.68879	0.0992556	0.361584	-5.21707
rs7558944	0.176314	-0.228331	1.21168	0.23294	0.54248	-5.21717
rs9857910	-0.138199	0.207828	-1.61337	0.114743	0.389798	-5.21785
rs11657274	0.135179	-0.661775	1.79706	0.0800877	0.320909	-5.2179
rs2411256	-0.145689	0.188422	-1.61359	0.114696	0.389798	-5.21811
rs72704544	-0.122565	-0.174158	-1.56929	0.124674	0.403199	-5.21815
rs9938117	-0.155064	-0.108472	-1.35283	0.183915	0.485903	-5.21943
rs12060401	0.0658164	-0.294111	0.205666	0.838123	0.942729	-5.22009
rs10957102	0.12824	-0.352731	1.47086	0.149368	0.442485	-5.22021
rs788022	-0.138682	-0.194039	-1.46617	0.150635	0.442738	-5.22196
rs11725757	0.115544	0.0436642	1.65999	0.104953	0.373861	-5.22285
rs13271448	0.178756	-0.168689	1.38601	0.173633	0.471875	-5.22578
rs11210229	-0.152858	-0.0902684	-1.47251	0.148923	0.442485	-5.22809
rs1033394	-0.12766	-0.305513	-1.68532	0.0999284	0.362758	-5.22817
rs1463209	0.12731	0.425266	1.57155	0.124149	0.403199	-5.22855
rs7047	0.192428	-0.156787	1.12485	0.267542	0.571665	-5.22872
rs10920877	-0.139704	-0.289894	-1.65535	0.105896	0.374798	-5.22945
rs159962	-0.148854	-0.0346553	-1.28781	0.205417	0.510587	-5.23066
rs12632570	0.10974	0.1035	1.67504	0.101943	0.367491	-5.23153
rs6434933	-0.132722	0.560545	-1.43368	0.159648	0.452526	-5.23247
rs4553680	0.12858	0.0766299	1.54973	0.129299	0.407708	-5.23282
rs12938501	0.145095	-0.47076	1.6728	0.102386	0.36832	-5.23547
rs11693094	0.174456	-0.369811	1.20491	0.235513	0.543365	-5.23561
rs10400906	0.188854	0.167058	1.2819	0.207461	0.512509	-5.23699
rs34146452	0.122816	-0.188119	1.65223	0.106532	0.375402	-5.23713
rs778370	0.157704	-0.166183	1.58288	0.121542	0.399422	-5.2379
rs9645687	-0.152446	-0.332547	-1.44663	0.156007	0.449847	-5.23814
rs6695887	-0.110298	-0.233278	-1.68765	0.0994774	0.362137	-5.23973
rs177567	-0.184359	-0.199906	-1.31024	0.197794	0.502619	-5.23984
rs7803571	0.144921	-0.465512	1.52337	0.13575	0.419997	-5.24046
rs9938020	0.161678	0.00024612	1.56981	0.124553	0.403199	-5.24068
rs998411	-0.192115	0.0676963	-0.888226	0.379875	0.670645	-5.24136
rs1259180	0.152783	-0.427162	1.47125	0.149263	0.442485	-5.24311
rs145164780	0.153285	-0.333953	1.45093	0.154811	0.447924	-5.24515
rs71367545	0.170818	0.481191	0.904324	0.371387	0.665811	-5.24598
rs6663751	-0.169745	-0.323385	-1.46357	0.15134	0.442808	-5.24712
rs11638630	0.144329	-0.307982	1.52799	0.134602	0.418448	-5.24731
rs769952	0.151726	-0.35748	1.46934	0.149776	0.442485	-5.24771
rs10102341	0.152382	-0.233049	1.46531	0.150867	0.442738	-5.248
rs6577616	-0.127541	0.0505649	-1.63024	0.111117	0.382885	-5.24848
rs6955090	-0.198305	-0.20426	-1.24219	0.221598	0.529972	-5.25009
rs6789697	0.124141	0.166329	0.494154	0.623975	0.844537	-5.25153
rs68002929	-0.148695	-0.193867	-1.44337	0.156918	0.450214	-5.25337
rs2881160	-0.133817	-0.208269	-1.56097	0.126624	0.403957	-5.25511
rs4678552	0.170132	-0.351918	1.38359	0.174367	0.4728	-5.25574
rs4865674	0.158469	0.388236	1.20278	0.236325	0.543365	-5.25591
rs6471819	0.202459	-0.00622982	1.3344	0.189827	0.493704	-5.25787
rs7944860	0.156966	1.13826	1.31719	0.195478	0.500117	-5.25863
rs9842406	-0.0899051	0.56773	-1.80499	0.0788169	0.317539	-5.25918
rs75107726	-0.127483	-0.42962	-1.47455	0.148377	0.442379	-5.25972
rs72750843	-0.127912	0.0269759	-1.55308	0.128499	0.406525	-5.26032
rs59892294	-0.141286	-0.195082	-1.61772	0.113798	0.388266	-5.26122
rs1198591	-0.191003	-0.286486	-1.06489	0.293485	0.594673	-5.26228
rs62026536	-0.125773	-0.282874	-1.56874	0.124804	0.403199	-5.26379
rs37733	0.15866	-0.390765	1.45271	0.15432	0.447726	-5.26382
rs10953470	0.157652	-0.141636	1.54562	0.130289	0.409278	-5.2641
rs9530893	0.12358	0.426883	1.49954	0.1418	0.432762	-5.26412
rs7560115	0.126219	-0.414042	1.51824	0.137034	0.421949	-5.26463
rs10187815	0.125529	0.738372	1.61162	0.115126	0.389798	-5.26501
rs10266287	0.107312	-0.200821	1.6864	0.0997188	0.362316	-5.26512
rs10086105	-0.166393	-0.256841	-0.690762	0.493814	0.761173	-5.26517
rs13317	-0.129863	-0.0785772	-1.64618	0.107779	0.377047	-5.26611
rs6546850	0.120957	0.116161	1.65968	0.105016	0.373861	-5.26655
rs116052126	0.158515	0.676627	0.923272	0.361554	0.656754	-5.26902
rs11717953	-0.217239	0.278076	-1.52551	0.135216	0.419011	-5.26917
rs10101145	-0.124379	0.273874	-1.60997	0.115486	0.389952	-5.26959
rs34445722	-0.188444	-0.321925	-1.16626	0.250606	0.556417	-5.27002
rs35738019	0.137735	-0.498827	1.50832	0.139548	0.427149	-5.2719
rs6780776	0.120757	-0.251517	1.59477	0.118852	0.395638	-5.27386
rs7720428	0.126337	0.11131	1.40147	0.168996	0.467996	-5.27388
rs77162489	0.156164	-0.379025	1.44117	0.157532	0.450478	-5.27398
rs113172694	-0.122974	-0.111684	-1.66876	0.103191	0.369928	-5.27415
rs10797425	0.100696	0.593338	1.60693	0.116153	0.391552	-5.2745
rs2494627	0.114767	0.282982	1.61415	0.114573	0.389798	-5.27671
rs12093576	0.18971	-0.211981	0.961833	0.342071	0.640439	-5.27693
rs12905057	-0.0915775	-0.0220228	-1.71713	0.0939037	0.349471	-5.27841
rs77112403	0.107093	-0.458129	1.68654	0.0996925	0.362316	-5.27934
rs75628053	0.126576	0.206429	1.58619	0.120789	0.398749	-5.27947
rs72694917	0.106421	0.0990396	1.57136	0.124193	0.403199	-5.27953
rs7427588	-0.129832	0.373256	-1.50741	0.13978	0.427605	-5.28073
rs10745572	0.115847	-0.27723	1.58741	0.120512	0.398151	-5.28185
rs1475062	-0.184204	-0.491346	-0.983422	0.331473	0.630912	-5.28199
rs148158772	-0.13277	0.00292736	-1.46523	0.150889	0.442738	-5.28237
rs6002655	-0.104365	0.126854	-1.60678	0.116186	0.391552	-5.28337
rs6482437	-0.1881	-0.67597	-0.836495	0.407983	0.693906	-5.28397
rs11191568	-0.128785	-0.380522	-1.70577	0.0960187	0.354358	-5.28541
rs55912562	-0.140295	-0.172904	-1.45418	0.153912	0.446793	-5.28596
rs1222209	-0.220313	0.404159	-0.587303	0.560391	0.804358	-5.28633
rs10066635	0.149864	-0.222787	1.4656	0.150788	0.442738	-5.28647
rs17115113	-0.13263	-0.511878	-1.57221	0.123997	0.403199	-5.28858
rs778371	-0.138343	0.302228	-1.5191	0.136819	0.421679	-5.28927
rs2315610	0.107187	0.254902	1.64572	0.107873	0.377047	-5.28994
rs7177514	-0.111556	0.47274	-1.63479	0.110155	0.380649	-5.29072
rs11075670	-0.116082	0.378119	-1.57382	0.123622	0.403024	-5.29157
rs80012185	-0.129951	-0.0755247	-1.55773	0.127391	0.405036	-5.2916
rs4808208	0.13144	0.172734	1.44784	0.155669	0.449372	-5.29703
rs76869799	0.0833294	0.210955	0.284986	0.777166	0.913905	-5.29708
rs6563113	-0.180452	-0.036487	-1.19439	0.239552	0.546385	-5.29712
rs4300257	-0.140174	-0.545887	-1.15119	0.256676	0.564054	-5.29843
rs653444	-0.160609	0.313614	-1.36918	0.178791	0.478969	-5.29846
rs10096058	-0.240315	-0.0799592	-1.43337	0.159736	0.452526	-5.29861
rs72934600	-0.136488	-0.174198	-1.56326	0.126085	0.403957	-5.30042
rs2185012	0.142111	-0.238435	1.4069	0.167393	0.4658	-5.30062
rs7660839	-0.102352	0.14045	-1.62427	0.112389	0.385345	-5.30546
rs12092774	0.124974	0.309561	1.4893	0.144466	0.436012	-5.30575
rs58418586	0.177475	0.018443	1.10415	0.276309	0.579895	-5.30601
rs72857431	-0.12589	0.0736556	-0.465135	0.644426	0.855651	-5.30804
rs201599076	-0.029244	0.0127178	-0.103418	0.918162	0.974088	-5.30866
rs73191547	0.122143	-0.0923626	1.39847	0.169889	0.468592	-5.30886
rs60995052	0.126226	0.467281	1.49076	0.144084	0.436012	-5.30898
rs11078399	0.164175	-0.176589	0.571885	0.570688	0.81104	-5.30962
rs34601789	-0.176322	-0.319136	-1.02951	0.309594	0.609874	-5.30967
rs4949240	-0.122342	0.227183	-1.52122	0.136286	0.420901	-5.31183
rs308694	0.149671	-0.23607	0.833278	0.409772	0.695228	-5.3122
rs1451483	0.140768	-0.345724	1.42862	0.161088	0.453872	-5.31502
rs34413704	-0.117859	0.189801	-1.64124	0.108804	0.378255	-5.31541
rs6874016	0.155194	-0.341521	1.40851	0.166918	0.465161	-5.31654
rs12911736	0.126855	-0.61908	1.56436	0.125827	0.403957	-5.31706
rs11205319	-0.131588	-0.359594	-1.40571	0.167741	0.466268	-5.31733
rs7161424	0.181469	0.172482	1.09054	0.282181	0.583656	-5.31934
rs11956651	-0.121177	-0.252935	-1.56943	0.124642	0.403199	-5.31981
rs57691726	-0.137662	-0.156133	-1.43846	0.158296	0.450744	-5.3207
rs9862290	0.121801	0.292733	1.568	0.124976	0.403199	-5.32139
rs17532346	0.128582	-0.358974	1.5542	0.128231	0.405962	-5.3224
rs34181808	-0.169983	0.377229	-1.41753	0.164284	0.459623	-5.32388
rs147262699	0.12114	-0.361285	1.60268	0.117089	0.392081	-5.32455
rs7122039	-0.148239	0.100142	-1.10859	0.274409	0.577953	-5.32506
rs1876245	-0.117229	-0.48302	-1.61009	0.115459	0.389952	-5.32627
rs783523	0.13811	-0.406653	1.56168	0.126457	0.403957	-5.32686
rs12132406	0.181158	-0.641656	1.17123	0.248625	0.555197	-5.32702
rs4337266	-0.112895	-0.210587	-1.65381	0.10621	0.375224	-5.32736
rs4246109	0.123746	0.127498	1.38578	0.173703	0.471875	-5.32778
rs134865	-0.139956	-0.310933	-1.37204	0.177906	0.47837	-5.32815
rs907211	-0.114908	0.301172	-1.60304	0.11701	0.392081	-5.32901
rs10912721	0.104667	0.118809	1.6484	0.10732	0.377047	-5.3314
rs10086619	0.168259	-0.425351	1.21343	0.232277	0.541992	-5.33261
rs13261481	0.127467	0.267058	1.44338	0.156914	0.450214	-5.3336
rs57216949	0.113989	0.968399	1.49801	0.142198	0.433464	-5.33373
rs72799168	-0.132185	0.0487403	-1.43689	0.158739	0.45168	-5.33531
rs7617683	-0.176106	-0.0162561	-0.967426	0.339304	0.638013	-5.3354
rs2916076	-0.11153	-0.408597	-1.55846	0.127218	0.404984	-5.33543
rs13001052	-0.11774	-0.0231753	-1.56747	0.125099	0.403199	-5.33582
rs1353545	-0.141432	0.0276296	-1.47003	0.149592	0.442485	-5.33599
rs12386976	0.125881	-0.369496	1.47873	0.147261	0.440371	-5.33794
rs4856646	0.145955	-0.364414	1.48066	0.146747	0.440258	-5.33842
rs34565637	0.112901	-0.144611	1.6007	0.117529	0.393258	-5.33952
rs3018395	-0.128336	0.0880307	-1.53035	0.134017	0.418137	-5.33988
rs12013076	-0.112414	0.635388	-1.49518	0.14293	0.435185	-5.34023
rs28749775	0.14037	0.287261	1.44361	0.15685	0.450214	-5.34053
rs6664699	0.171224	-0.246041	0.811078	0.422253	0.708043	-5.34059
rs6996860	-0.107263	0.524381	-1.57254	0.12392	0.403199	-5.34061
rs7564890	0.131023	-0.168408	1.4006	0.169254	0.468062	-5.34121
rs11585955	0.115324	0.241709	1.48098	0.146663	0.440258	-5.34191
rs7563351	0.135379	0.373137	0.835877	0.408326	0.693906	-5.34316
rs9870893	0.141627	-0.28155	1.49083	0.144065	0.436012	-5.34534
rs12854364	0.161649	-0.216078	1.35636	0.182801	0.484939	-5.34577
rs7583255	-0.109507	-0.075635	-1.54105	0.131395	0.411694	-5.34782
rs1420042	0.10854	0.189173	0.41934	0.677273	0.870994	-5.34817
rs6537137	0.134044	-0.0389644	1.45569	0.153496	0.445874	-5.34826
rs55864908	-0.0829691	1.03666	-1.89908	0.0649841	0.285852	-5.34885
rs7071123	0.126403	0.0290329	1.48002	0.146916	0.440258	-5.34951
rs10515675	0.178958	-0.00303352	0.853915	0.398377	0.68602	-5.35217
rs10710291	-0.112668	-0.196821	-1.65668	0.105623	0.374753	-5.35267
rs921465	0.154762	0.1481	1.53325	0.133304	0.416664	-5.35335
rs154075	-0.161043	0.0251509	-1.19941	0.23762	0.545346	-5.35357
rs5811119	0.154231	-0.614245	1.23825	0.22304	0.531847	-5.35446
rs74865196	-0.110805	-0.333029	-1.62536	0.112157	0.385175	-5.3552
rs1958123	-0.133923	0.167859	-0.77943	0.44044	0.721011	-5.35578
rs11796499	-0.111495	-0.173381	-1.58461	0.121146	0.399165	-5.35748
rs35771435	-0.164415	-0.335484	-1.04888	0.300703	0.603624	-5.3576
rs198160	0.127403	-0.324511	1.36807	0.179135	0.479144	-5.35786
rs211805	0.133533	0.0106878	1.30701	0.198879	0.504068	-5.36105
rs1253101	-0.123224	0.497549	-0.555567	0.581686	0.819016	-5.36138
rs7649993	0.108043	0.46476	1.59949	0.117799	0.39351	-5.36207
rs11167597	0.159277	-0.421583	1.24716	0.219789	0.527596	-5.36258
rs10108772	0.124808	0.157647	1.4702	0.149545	0.442485	-5.36488
rs12186104	-0.166823	-0.300039	-1.22792	0.226852	0.535159	-5.36555
rs2345457	-0.133161	-0.286427	-1.36288	0.180754	0.482726	-5.36557
rs9788913	-0.120735	-0.0864104	-1.60302	0.117016	0.392081	-5.36684
rs35015447	-0.117463	-0.346575	-1.47901	0.147186	0.440371	-5.36808
rs7940866	-0.12564	0.029088	-1.55626	0.12774	0.405424	-5.36925
rs1267659	0.115784	-0.000358854	1.39025	0.172353	0.469863	-5.36958
rs2240463	0.146464	0.277593	0.418845	0.677631	0.870994	-5.37103
rs2088034	-0.150649	-0.470563	-1.38099	0.175159	0.473826	-5.37181
rs312477	0.0932441	-0.0165519	1.75484	0.087155	0.335207	-5.37195
rs6416683	-0.130904	-0.374133	-1.4389	0.158171	0.450744	-5.37206
rs214468	0.12795	0.00757344	0.74229	0.462367	0.739359	-5.37367
rs56389703	0.116505	-0.151313	1.63886	0.109302	0.378459	-5.37577
rs10281886	0.131047	0.317743	1.29191	0.204008	0.508734	-5.37832
rs1430894	0.133319	-0.39044	1.31555	0.196022	0.500753	-5.37906
rs4906364	0.118671	0.405713	1.56237	0.126296	0.403957	-5.37922
rs10935184	-0.118958	-0.252783	-1.56197	0.126389	0.403957	-5.37933
rs6745480	0.153846	-0.323926	1.29763	0.202052	0.506639	-5.38023
rs11223648	-0.117789	0.75334	-1.54822	0.129662	0.407994	-5.38111
rs10935186	-0.146664	0.0876751	-1.23725	0.223405	0.531941	-5.38176
rs72694918	-0.106751	-0.0474908	-1.46817	0.150092	0.442738	-5.38271
rs10789369	-0.114146	0.114271	-1.73986	0.0897851	0.339268	-5.38313
rs1253107	0.134172	-0.135473	1.43624	0.158923	0.451957	-5.38327
rs8042374	0.147344	-0.102609	1.24978	0.218843	0.527337	-5.38372
rs61941099	0.195935	-0.22105	1.43879	0.158203	0.450744	-5.38462
rs10736419	-0.14425	-0.250517	-1.35045	0.184672	0.486658	-5.38477
rs60314659	0.111367	0.298839	0.424836	0.673295	0.868784	-5.38588
rs704367	0.11352	-0.0441833	1.5896	0.120015	0.397009	-5.38621
rs1518393	-0.116237	-0.477138	-1.58985	0.119959	0.397009	-5.38644
rs57535407	-0.101006	0.124663	-1.60453	0.116682	0.392081	-5.38729
rs71582854	0.126056	-0.111246	1.45888	0.15262	0.444938	-5.38851
rs4908966	-0.125076	-0.262645	-1.38464	0.17405	0.472383	-5.39003
rs11654081	-0.149541	-0.357853	-1.26265	0.214229	0.52189	-5.39006
rs2239038	0.108237	0.883228	1.34748	0.185616	0.487354	-5.39088
rs12952723	-0.139759	-0.0986343	-1.37685	0.176426	0.475544	-5.39123
rs8059575	-0.150949	-0.0206459	-1.3977	0.170117	0.468592	-5.394
rs11160762	0.133803	-0.578272	1.48294	0.146143	0.439648	-5.39475
rs13033024	0.128566	-0.138372	1.57501	0.123347	0.402572	-5.39508
rs6428038	-0.156817	-0.208058	-0.897778	0.374824	0.667386	-5.39585
rs4234258	-0.16122	0.0395127	-0.927674	0.359294	0.655193	-5.3965
rs34013550	-0.142658	0.0244757	-0.882426	0.382964	0.672808	-5.39781
rs2018916	-0.125737	-0.3022	-1.34779	0.185517	0.487354	-5.39942
rs62334503	-0.167501	-0.20422	-1.34427	0.186644	0.488619	-5.40069
rs4240855	0.124238	-0.263993	1.5029	0.140934	0.430373	-5.40104
rs886235	-0.0841745	0.211092	-1.69728	0.0976263	0.357917	-5.40112
rs74233809	0.154089	-0.262607	1.52728	0.134777	0.418584	-5.40169
rs1940149	-0.115944	-0.416333	-1.44669	0.155988	0.449847	-5.40214
rs12611560	-0.140003	-0.164359	-1.24663	0.219983	0.527816	-5.40239
rs17627811	-0.121572	-0.42749	-1.26088	0.214856	0.522543	-5.40283
rs10866341	0.157917	-0.0883963	1.27761	0.208954	0.514968	-5.40308
rs4937884	-0.113102	0.380817	-1.42179	0.163051	0.457362	-5.40362
rs56014217	-0.120099	-0.223072	-1.52367	0.135676	0.419997	-5.4048
rs13173678	-0.157282	-0.342711	-1.46215	0.151726	0.443436	-5.40555
rs2905432	0.117958	0.034644	1.38895	0.172743	0.469863	-5.40557
rs10223052	0.125181	-0.440428	1.46792	0.150159	0.442738	-5.40655
rs11396952	-0.128598	-0.352362	-1.52241	0.135989	0.420486	-5.40662
rs13276609	0.124692	0.205029	1.3603	0.181561	0.482973	-5.40686
rs7584575	-0.115481	0.163816	-1.44492	0.156484	0.450079	-5.40735
rs60124939	0.119708	0.131775	1.431	0.160409	0.452696	-5.40809
rs35808061	0.136081	0.524215	1.33925	0.188256	0.491099	-5.40881
rs11227248	0.125292	0.0832403	1.38955	0.172562	0.469863	-5.40911
rs12891745	0.158614	-0.151406	0.999505	0.323723	0.62138	-5.40965
rs7196708	0.109308	-0.230652	1.49712	0.142428	0.433912	-5.4102
rs876002	0.0960575	-0.189753	1.63963	0.10914	0.378459	-5.41063
rs35285067	-0.122926	0.0571547	-0.397925	0.69286	0.875467	-5.41116
rs28582509	0.106942	-0.0615229	1.6368	0.109733	0.379446	-5.4113
rs61109362	-0.125036	0.101026	-1.44512	0.156426	0.450079	-5.4114
rs214459	-0.131518	-0.385325	-1.408	0.167067	0.465161	-5.41166
rs72694961	0.130187	-0.0881562	1.39012	0.172391	0.469863	-5.41386
rs12845396	-0.114416	-0.222	-1.53422	0.133065	0.416169	-5.41507
rs12902052	-0.108064	0.0270322	-1.52818	0.134554	0.418448	-5.41566
rs13155250	0.116458	-0.422673	1.55439	0.128185	0.405962	-5.41568
rs370770559	0.150669	0.0385629	0.91315	0.366785	0.661569	-5.41646
rs149190283	-0.147719	-0.172535	-1.38969	0.172521	0.469863	-5.41691
rs11903916	-0.144961	-0.209536	-1.46463	0.151052	0.442767	-5.41794
rs7541613	-0.0168112	0.0994679	-0.0756105	0.940116	0.981096	-5.41834
rs28376387	-0.140859	-0.273737	-1.26249	0.214285	0.52189	-5.41932
rs7709645	-0.11662	-0.00375482	-1.36843	0.179025	0.479098	-5.41937
rs72627594	-0.0977181	0.0339782	-1.67082	0.10278	0.368968	-5.42036
rs112716995	0.118459	0.0627915	1.46938	0.149767	0.442485	-5.42138
rs13200717	0.134563	-0.154717	1.31154	0.197357	0.502619	-5.42247
rs4531781	0.00353378	-0.245117	0.0138259	0.989039	0.996673	-5.42307
rs746212	0.115295	0.478622	1.41191	0.165921	0.46295	-5.42308
rs7701188	-0.0923163	-0.0924059	-0.388188	0.699992	0.879223	-5.42383
rs34277109	0.121008	-0.0255014	1.43485	0.159315	0.452325	-5.42576
rs7674548	0.129431	-0.0485602	1.37941	0.175642	0.474157	-5.42579
rs3098341	0.149037	-0.306776	1.56177	0.126435	0.403957	-5.42666
rs147246031	-0.111017	-0.0268872	-1.50661	0.139983	0.427974	-5.42802
rs1108732	-0.138001	-0.250497	-1.41337	0.165495	0.46201	-5.42905
rs11663602	0.113924	0.287527	1.51411	0.138077	0.4239	-5.43028
rs75078446	-0.131935	0.00506159	-1.44153	0.157431	0.450478	-5.43081
rs281793	0.122236	0.613611	1.46836	0.150042	0.442738	-5.43138
rs55748568	-0.127966	-0.336278	-1.52935	0.134266	0.418155	-5.43285
rs35697509	0.145461	-0.241662	1.35086	0.184542	0.486658	-5.43559
rs60756930	-0.0940685	0.145848	-1.56792	0.124993	0.403199	-5.43618
rs201370260	-0.123007	-0.490786	-1.4921	0.143735	0.436012	-5.43658
rs17598603	-0.121883	0.448896	-1.43145	0.160282	0.452696	-5.43713
rs5995755	0.100721	-0.377817	1.60608	0.116339	0.391813	-5.43834
rs72692898	-0.112201	-0.188796	-1.39677	0.170397	0.468628	-5.4384
rs6065078	-0.124436	0.380868	-1.23874	0.222861	0.531762	-5.44099
rs72799161	0.148153	-0.382128	0.969482	0.33829	0.637173	-5.44106
rs74105189	-0.0966507	-0.150029	-1.62295	0.112673	0.385742	-5.44175
rs11918777	0.104056	-0.384251	1.3766	0.176502	0.475544	-5.4418
rs13176930	0.128251	-0.497746	1.48273	0.146199	0.439648	-5.4421
rs256014	0.123204	-0.58903	1.36087	0.181382	0.482973	-5.44267
rs681783	0.121793	0.309614	1.36012	0.181619	0.482973	-5.4428
rs6689032	0.126604	-0.495059	1.47868	0.147273	0.440371	-5.44464
rs5003769	0.114704	0.12897	1.39173	0.171906	0.469602	-5.44557
rs2000853	0.144256	0.245214	1.21634	0.231181	0.541406	-5.44599
rs10268818	0.149629	-0.655714	1.40048	0.169291	0.468062	-5.44676
rs2418123	-0.143239	-0.252826	-1.22607	0.227538	0.535159	-5.4472
rs9807961	-0.119289	-0.020403	-1.34696	0.185784	0.487354	-5.44905
rs4690703	0.13565	-0.170083	1.34229	0.18728	0.489255	-5.44968
rs11210204	0.135963	-0.495469	1.45127	0.154718	0.447924	-5.45136
rs12946746	-0.0933515	1.05619	-1.56895	0.124754	0.403199	-5.45489
rs55698506	0.131781	-0.211396	1.33285	0.190331	0.494	-5.45504
rs1849200	-0.135181	0.121242	-1.21283	0.232505	0.542022	-5.45575
rs2025511	0.0847344	-0.207172	1.58181	0.121785	0.399422	-5.45702
rs10129264	0.116438	0.310204	1.33838	0.188538	0.491338	-5.45745
rs9674103	0.12798	-0.317355	1.29346	0.203474	0.508025	-5.45755
rs35190901	0.14618	-0.235802	1.26139	0.214675	0.522543	-5.45829
rs12047625	0.124008	-0.270424	1.44478	0.156523	0.450079	-5.4585
rs12903134	0.12407	-0.00727264	1.30937	0.198086	0.502671	-5.45934
rs6415587	0.147227	-0.322571	1.36572	0.179867	0.480854	-5.45945
rs4981713	-0.10756	-0.166644	-1.51106	0.138848	0.425511	-5.45954
rs9926049	-0.143261	-0.53233	-1.35283	0.183916	0.485903	-5.45978
rs6461049	-0.0893121	0.677676	-1.64424	0.10818	0.37722	-5.46009
rs7936998	0.11463	-0.0513897	1.39431	0.171131	0.469233	-5.46098
rs142818298	0.168743	-0.184	1.18678	0.242506	0.548529	-5.46116
rs7199375	0.112545	-0.108249	1.40525	0.167877	0.466395	-5.46272
rs17534709	-0.109473	-0.0383222	-1.57789	0.122685	0.401349	-5.46326
rs13005634	0.128649	-0.291039	1.43911	0.158112	0.450744	-5.46386
rs3607	0.0858044	0.205571	1.58732	0.120531	0.398151	-5.46439
rs2581827	0.0283448	0.0597876	0.134572	0.893643	0.962855	-5.46455
rs950966	-0.104268	0.0601187	-1.5125	0.138485	0.424901	-5.46518
rs2016358	0.0982021	0.233387	1.56633	0.125367	0.40332	-5.46563
rs28531680	0.14413	-0.276416	1.33321	0.190215	0.494	-5.46659
rs2767713	0.14821	-0.000163613	1.33172	0.190699	0.494233	-5.46767
rs2581816	-0.134988	0.172428	-0.834276	0.409216	0.694815	-5.46799
rs1198572	-0.0144481	0.157126	-0.0664289	0.947376	0.984505	-5.4683
rs113921434	-0.101845	-0.0344237	-1.57374	0.123642	0.403024	-5.46837
rs2025512	-0.0994213	-0.113489	-1.54554	0.130307	0.409278	-5.46901
rs11210207	-0.0999439	0.120734	-0.516813	0.608211	0.835886	-5.46901
rs9635027	0.153312	-0.348785	1.39133	0.172027	0.469602	-5.46919
rs4073003	0.119082	0.304941	1.43408	0.159535	0.452454	-5.46927
rs7869364	-0.0964289	0.0888872	-1.59558	0.118672	0.395638	-5.4697
rs9314525	0.101643	-0.089035	1.57765	0.12274	0.401349	-5.4699
rs214466	0.129733	-0.492978	1.32208	0.193857	0.497927	-5.47019
rs12220375	-0.124928	-0.216127	-1.02432	0.312007	0.6116	-5.47043
rs13361438	0.126013	-0.0636727	1.36095	0.181358	0.482973	-5.47084
rs10471362	0.115647	-0.294337	1.49068	0.144105	0.436012	-5.47149
rs35355092	-0.122715	-0.386999	-1.03839	0.305496	0.607587	-5.47168
rs143570918	-0.108835	0.282543	-1.52052	0.136463	0.421074	-5.4734
rs55916564	-0.0257291	0.335126	-0.110668	0.912449	0.971213	-5.47404
rs12912078	-0.141278	0.182728	-1.40191	0.168866	0.467886	-5.47479
rs38748	0.131567	-0.569304	1.11585	0.271327	0.574632	-5.47588
rs2273813	-0.0963093	-0.0359585	-1.58235	0.121662	0.399422	-5.47696
rs256017	0.105685	0.019229	1.53652	0.1325	0.414655	-5.47782
rs12902143	0.121356	-0.506	1.54607	0.13018	0.409278	-5.47839
rs4692740	0.132356	-0.229527	0.897609	0.374913	0.667386	-5.48208
rs10912717	0.106804	0.178822	1.30923	0.198134	0.502671	-5.48521
rs12634674	0.116273	-0.303146	1.34696	0.185783	0.487354	-5.48728
rs971232	-0.129633	-0.294981	-1.38227	0.17477	0.473095	-5.4873
rs4973569	0.139106	0.108951	1.50585	0.140177	0.428315	-5.48746
rs7530922	-0.164342	-0.212027	-1.09859	0.278697	0.581605	-5.48881
rs10770981	0.10053	0.58857	1.50922	0.139317	0.426695	-5.48943
rs62021166	0.115417	0.12488	1.38353	0.174387	0.4728	-5.49032
rs7705285	-0.142739	0.111098	-1.09438	0.280513	0.582851	-5.49104
rs72802882	0.116249	-0.433894	1.31352	0.196697	0.5018	-5.49125
rs6844759	-0.100859	-0.0184454	-1.64637	0.107739	0.377047	-5.49136
rs150654473	0.135848	0.723247	0.7229	0.474063	0.748092	-5.49391
rs4784048	0.111749	-0.108297	1.47733	0.147632	0.440935	-5.49676
rs7018304	0.136208	-0.045137	1.17536	0.246992	0.552634	-5.49746
rs72799150	0.145762	-0.137995	1.34204	0.18736	0.489255	-5.49841
rs137962971	-0.136091	0.0900374	-1.31022	0.197802	0.502619	-5.49843
rs1222220	-0.0967395	0.185235	-1.45777	0.152926	0.445431	-5.49909
rs61826828	-0.119246	-0.315128	-1.4895	0.144415	0.436012	-5.49998
rs11785041	-0.113039	-0.248194	-1.44122	0.157518	0.450478	-5.50031
rs12647126	-0.139154	-0.2393	-1.16714	0.250255	0.556417	-5.50091
rs113655983	-0.124996	-0.397397	-1.37918	0.175712	0.474157	-5.50139
rs12665974	0.0975011	-0.0172812	1.4713	0.14925	0.442485	-5.50142
rs73184618	-0.0337915	-0.119229	-0.136218	0.892351	0.962831	-5.50297
rs34703236	-0.129793	-0.172789	-1.09949	0.278306	0.581605	-5.50321
rs254782	-0.0982534	-0.137652	-1.4512	0.154737	0.447924	-5.50373
rs13250780	0.12212	0.263672	1.57065	0.124359	0.403199	-5.50383
rs2244453	-0.103516	-0.376963	-1.49306	0.143483	0.436012	-5.50408
rs6471817	0.128253	-0.116309	1.23808	0.223102	0.531847	-5.50525
rs57984710	0.144555	-0.040288	0.720442	0.475557	0.74842	-5.50565
rs10464987	0.116329	0.426059	1.02641	0.311034	0.611123	-5.50578
rs72627596	0.105443	-0.0307205	1.36155	0.181169	0.482973	-5.50611
rs12652844	-0.115752	-0.501692	-1.46085	0.152081	0.443972	-5.50619
rs72986630	-0.106521	0.817301	-1.43837	0.158322	0.450744	-5.50652
rs10028292	-0.101543	0.377861	-1.4509	0.154821	0.447924	-5.50681
rs12438312	0.0922502	-0.307347	1.61869	0.113589	0.388109	-5.50744
rs7530661	0.128439	-0.279694	1.28937	0.204877	0.510478	-5.50746
rs57558522	-0.125003	0.0402109	-1.09731	0.279246	0.582241	-5.50755
rs1987873	-0.0894937	0.343458	-0.386219	0.701438	0.879713	-5.50902
rs11328318	-0.0285515	0.0314959	-0.137694	0.891192	0.962649	-5.50966
rs2965180	-0.138436	0.111708	-1.02511	0.311638	0.611123	-5.50998
rs1805571	0.126219	0.259316	1.13786	0.262134	0.566641	-5.51133
rs55770408	-0.122708	-0.268318	-1.41826	0.164071	0.459524	-5.51218
rs12893623	-0.0996382	-0.407049	-1.54935	0.129392	0.407708	-5.51219
rs4784046	0.10047	0.562309	1.44785	0.155666	0.449372	-5.51241
rs13306736	-0.114591	1.10408	-1.28728	0.205597	0.510587	-5.51244
rs803687	-0.116046	-0.40567	-1.47318	0.148743	0.442485	-5.51377
rs7156834	0.101327	0.506302	1.47424	0.148458	0.442379	-5.51477
rs112287706	-0.101257	0.370137	-1.33618	0.18925	0.49247	-5.51531
rs200080035	0.115386	-0.189153	1.48979	0.144337	0.436012	-5.51555
rs642126	-0.111413	0.25194	-0.560291	0.578492	0.816469	-5.5164
rs11647877	0.0911222	-0.261294	1.58519	0.121016	0.399165	-5.51654
rs518205	0.12401	-0.419287	1.3304	0.191128	0.494986	-5.51722
rs4352559	-0.103682	0.116082	-0.618399	0.539914	0.795041	-5.51735
rs28443768	0.127165	-0.384875	1.32659	0.192376	0.496339	-5.51789
rs28718871	0.144143	-0.369311	0.785684	0.436809	0.717794	-5.51799
rs71588212	-0.0278814	-0.0133865	-0.128289	0.898581	0.964897	-5.51884
rs7528322	0.1345	0.0437441	0.831314	0.410867	0.695489	-5.51964
rs16851035	0.189133	-0.211294	1.49138	0.143922	0.436012	-5.52181
rs10890034	0.121066	-0.213388	1.35494	0.183248	0.485626	-5.52274
rs12603057	-0.100825	0.0619157	-1.43493	0.159294	0.452325	-5.52302
rs7198594	-0.107247	-0.188959	-1.53951	0.13177	0.412617	-5.52351
rs11601320	-0.100887	1.20942	-1.37962	0.175578	0.474157	-5.52374
rs35783446	0.102173	-0.0727148	1.36522	0.180024	0.481024	-5.52435
rs6804837	-0.105421	-0.0450245	-1.23685	0.223553	0.531941	-5.52515
rs639759	-0.142658	-0.477083	-1.35369	0.183645	0.485903	-5.52613
rs7632834	0.138933	-0.436901	1.1932	0.240013	0.546473	-5.52659
rs79946025	-0.167878	-0.0609587	-0.954084	0.345929	0.643008	-5.52759
rs12991836	0.113474	-0.140885	1.49381	0.143289	0.436012	-5.52949
rs9308153	-0.158259	-0.231489	-1.05984	0.295751	0.597158	-5.52966
rs72799173	-0.136494	-0.342055	-1.22999	0.226085	0.535159	-5.52978
rs12568621	-0.145454	-0.274655	-0.958836	0.343559	0.642296	-5.53018
rs12933068	0.132108	-0.119189	1.15601	0.254722	0.56239	-5.53114
rs1510138	-0.122245	-0.159486	-1.29205	0.203959	0.508734	-5.53268
rs1046701	0.125793	-0.00828535	1.14104	0.260825	0.565733	-5.53471
rs6994283	-0.137672	-0.319638	-1.32355	0.193374	0.497921	-5.53515
rs10797426	0.115096	0.520317	1.21628	0.231202	0.541406	-5.53549
rs12532143	0.123695	-0.172313	1.16868	0.24964	0.555915	-5.53568
rs72630620	0.122828	0.00037428	0.724129	0.473316	0.74808	-5.53592
rs788018	0.137477	-0.199468	0.781483	0.439246	0.71974	-5.53606
rs10281422	0.124995	-0.368985	1.29465	0.20307	0.508025	-5.53622
rs62026530	0.0211855	-0.165485	0.0876151	0.930632	0.979552	-5.53637
rs13384952	0.105061	0.134266	1.23771	0.223236	0.531922	-5.53662
rs4788196	-0.0890732	-0.497821	-1.63185	0.110776	0.382284	-5.53743
rs13024330	0.128951	-0.17158	0.963528	0.34123	0.640024	-5.53749
rs72630609	-0.126025	-0.529311	-1.44588	0.156214	0.449943	-5.53818
rs2056459	-0.10817	-0.116734	-1.42384	0.162459	0.45674	-5.53858
rs12894779	0.126328	-0.457184	1.25131	0.218289	0.526975	-5.53864
rs1901394	0.100595	-0.399303	1.53287	0.133397	0.416705	-5.53975
rs34314224	0.112427	0.0803951	1.40798	0.167073	0.465161	-5.54074
rs4908964	-0.0401779	0.18683	-0.179784	0.858255	0.952082	-5.54102
rs12035848	-0.131398	-0.502166	-1.28804	0.205335	0.510587	-5.54103
rs668833	0.108624	0.727488	1.39245	0.17169	0.469602	-5.54129
rs12892113	-0.10463	0.0186546	-1.40404	0.168237	0.467145	-5.54152
rs1187416	-0.128133	-0.193547	-1.30532	0.199448	0.504619	-5.54264
rs3752151	0.112833	0.428194	1.30201	0.200567	0.506013	-5.54301
rs7193419	0.0860352	0.0218564	0.463256	0.645761	0.856104	-5.54351
rs12886637	0.111147	-0.574755	1.25454	0.217127	0.525595	-5.54412
rs2353436	0.0705019	0.178402	0.313806	0.755344	0.903254	-5.54451
rs170044	0.135445	-0.537028	1.46598	0.150686	0.442738	-5.54494
rs9783796	0.109955	-0.191068	1.38303	0.174537	0.472909	-5.54524
rs8043401	-0.113808	-0.337942	-1.36971	0.178627	0.478969	-5.54584
rs2238284	-0.10201	-0.370729	-1.37071	0.178319	0.478446	-5.54769
rs7571105	-0.139792	-0.149404	-1.19167	0.240605	0.546497	-5.5478
rs201985906	-0.110704	-0.383923	-0.837506	0.407421	0.693906	-5.5486
rs111659883	-0.108352	0.840549	-1.19738	0.2384	0.545546	-5.54892
rs1108648	-0.102089	0.113571	-1.51185	0.13865	0.425155	-5.54901
rs1593288	-0.134172	-0.123679	-1.18772	0.24214	0.548263	-5.54912
rs3916222	0.10302	0.344595	1.44264	0.15712	0.450478	-5.54943
rs11031025	0.0879532	0.141224	1.53232	0.133532	0.416874	-5.55045
rs7610856	0.120817	-0.503758	1.44883	0.155394	0.449079	-5.55069
rs2095686	0.135332	-0.202013	1.28057	0.207923	0.513407	-5.55112
rs11210217	0.104812	-5.69731e-05	1.31698	0.195547	0.500117	-5.55217
rs72728431	0.129037	-0.360383	1.3052	0.199487	0.504619	-5.55303
rs9867064	0.112306	-0.013241	1.02022	0.313922	0.611851	-5.5536
rs60498378	-0.115583	-0.263428	-1.28499	0.20639	0.511115	-5.55483
rs10920879	-0.103521	0.479172	-1.45565	0.153509	0.445874	-5.5558
rs12089260	-0.130382	-0.285223	-1.03514	0.306994	0.608055	-5.55589
rs636631	-0.115057	-0.539119	-1.30111	0.200871	0.50614	-5.5559
rs1134020	0.111334	-0.284368	1.30168	0.200676	0.506013	-5.55604
rs6137168	-0.117085	0.0334211	-1.422	0.162991	0.457362	-5.55608
rs6698123	-0.109353	-0.435119	-1.48311	0.146098	0.439648	-5.55755
rs6756885	-0.116676	-0.0163231	-1.32905	0.19157	0.495422	-5.55862
rs4521165	0.129381	-0.416894	1.32826	0.191829	0.495422	-5.55903
rs10955556	-0.156287	-0.462774	-0.953725	0.346108	0.643109	-5.55959
rs10041978	0.114617	-0.162123	1.35171	0.184272	0.486594	-5.5596
rs6982408	-0.118012	-0.340715	-1.18513	0.243152	0.549509	-5.56126
rs56215882	-0.150185	-0.224163	-1.01776	0.315078	0.612868	-5.56172
rs6502618	0.103798	0.256632	1.39812	0.169993	0.468592	-5.56185
rs2760102	-0.144233	-0.652456	-0.689504	0.494596	0.761699	-5.56204
rs11106309	-0.0405473	-0.251752	-0.199101	0.84322	0.944736	-5.56225
rs1349505	0.149147	-0.287617	1.31681	0.195603	0.500117	-5.56413
rs6767240	0.117851	-0.507607	1.28735	0.205573	0.510587	-5.56473
rs7523734	0.0780971	-0.136317	0.387372	0.700591	0.879223	-5.56569
rs35316992	-0.119559	0.822401	-1.30022	0.201173	0.506409	-5.56694
rs9896837	-0.0989662	0.243401	-1.49058	0.14413	0.436012	-5.56731
rs79487498	0.0209105	-0.0185997	0.0869574	0.931151	0.979552	-5.56746
rs7438	-0.163338	-0.0586366	-1.09181	0.281629	0.583448	-5.57154
rs961148	0.148852	0.13655	1.19664	0.238686	0.545546	-5.57157
rs2477686	-0.0911946	0.80879	-1.32836	0.191794	0.495422	-5.57199
rs72692897	-0.105045	-0.147807	-1.35051	0.184652	0.486658	-5.57204
rs12056642	0.106965	-0.384087	1.47211	0.149031	0.442485	-5.57338
rs10199224	-0.136423	-0.195997	-1.24348	0.221128	0.529091	-5.57361
rs61360676	-0.109941	-0.334652	-1.24765	0.219613	0.527596	-5.57371
rs12220743	0.101631	0.0508359	1.47192	0.149083	0.442485	-5.57424
rs6655995	0.113171	-0.488853	1.308	0.198544	0.503466	-5.57433
rs13093137	-0.0910051	-0.0957434	-1.5678	0.125021	0.403199	-5.57453
rs1763839	-0.122017	-0.475115	-1.31211	0.19717	0.502443	-5.57461
rs10783579	-0.112422	-0.0142515	-1.06146	0.295025	0.596307	-5.5747
rs72630614	-0.00434703	0.121528	-0.0219761	0.982579	0.994968	-5.57502
rs11027846	0.0244457	-0.0870101	0.124591	0.901489	0.966559	-5.57648
rs35913332	-0.118957	-0.471379	-1.26453	0.213558	0.521594	-5.57883
rs2223937	-0.0945844	-0.147957	-1.47521	0.148198	0.442117	-5.57974
rs10871451	0.0994372	0.256521	1.2938	0.203358	0.508025	-5.58043
rs12135094	0.0920504	0.444872	1.56101	0.126617	0.403957	-5.58107
rs73034295	0.102842	0.245045	1.46457	0.15107	0.442767	-5.58328
rs143235735	-0.135818	-0.0523712	-1.22727	0.227093	0.535159	-5.58361
rs6546849	0.150804	-0.464566	1.43942	0.158027	0.450744	-5.58448
rs10955542	0.0540043	0.0617231	0.298347	0.767025	0.9088	-5.58534
rs111865846	-0.119786	-0.153505	-1.09854	0.278716	0.581605	-5.58596
rs10744560	-0.0948198	0.474855	-1.4258	0.161898	0.455656	-5.58656
rs7127529	-0.0981241	-0.244794	-1.48247	0.146266	0.439648	-5.58704
rs58644813	0.105037	0.0350044	1.42154	0.163122	0.457362	-5.5875
rs35080573	-0.105549	0.123678	-0.67219	0.505434	0.768945	-5.5885
rs10792112	0.117318	-0.365315	1.39541	0.170801	0.469225	-5.59069
rs13392872	0.116377	0.0360133	1.40278	0.16861	0.467662	-5.59213
rs2688601	0.129484	-0.428659	1.12146	0.268963	0.573043	-5.59276
rs1120981	-0.120611	-0.176258	-1.30154	0.200723	0.506013	-5.59317
rs72790266	0.128269	0.135372	1.1498	0.257241	0.564612	-5.59352
rs7958824	0.109339	-0.414682	1.39874	0.169808	0.468592	-5.59369
rs571174	-0.132747	-0.0339243	-1.17676	0.246436	0.551868	-5.59386
rs5961397	0.115198	-0.468618	1.20967	0.233703	0.54248	-5.59647
rs6847097	0.121252	-0.316312	1.08146	0.286147	0.587849	-5.59687
rs2401448	0.09524	-0.10178	1.32243	0.193742	0.497927	-5.59693
rs4925114	-0.0994135	0.205235	-1.33179	0.190677	0.494233	-5.59695
rs11071612	-0.110018	-0.490221	-1.35306	0.183843	0.485903	-5.59859
rs492337	0.0985209	-0.190506	1.41347	0.165465	0.46201	-5.59949
rs4141271	-0.145966	-0.198822	-1.14718	0.25831	0.564767	-5.59955
rs926914	-0.0996957	0.842689	-1.21342	0.232282	0.541992	-5.59993
rs72627599	-0.125106	-0.277777	-0.859902	0.395108	0.683577	-5.60032
rs2270863	0.0575969	-0.206466	0.248865	0.804774	0.928452	-5.60036
rs7140259	0.185158	-0.269735	1.49877	0.141999	0.433115	-5.60119
rs6984242	0.137455	-0.36504	1.03292	0.308015	0.608281	-5.60219
rs4842791	-0.106689	0.16639	-1.0798	0.286875	0.588382	-5.60322
rs2267790	-0.111735	-0.225762	-1.3222	0.193819	0.497927	-5.60474
rs12841190	-0.116783	-0.000815433	-1.13292	0.26418	0.568233	-5.60475
rs7520930	-0.10919	-0.260754	-1.14869	0.257694	0.564612	-5.60509
rs72694919	-0.101107	0.114236	-1.46414	0.151186	0.442808	-5.60526
rs10890035	-0.11327	-0.140088	-1.24497	0.220585	0.528656	-5.60535
rs1805604	-0.0823779	0.356415	-1.562	0.126381	0.403957	-5.60674
rs4567701	0.093306	0.071432	1.28626	0.20595	0.511115	-5.6077
rs62368667	0.11085	-0.245581	1.04139	0.304119	0.606013	-5.6078
rs7501812	0.146532	0.33074	1.29174	0.204064	0.508734	-5.60989
rs146701423	0.101625	-0.435708	1.35992	0.18168	0.482973	-5.61067
rs6485682	0.103969	-0.219357	1.31763	0.19533	0.500117	-5.61283
rs4624519	0.116906	-0.238155	1.21444	0.231897	0.541992	-5.61383
rs4309482	0.109938	-0.39851	1.39802	0.170023	0.468592	-5.61389
rs6471812	0.136291	-0.312168	1.10063	0.277819	0.581297	-5.61506
rs12452219	-0.0919303	-0.00423503	-1.47551	0.148119	0.442117	-5.61644
rs10806456	0.0917345	0.321608	1.34839	0.185328	0.487354	-5.62073
rs35546989	-0.0905826	-0.469007	-1.52156	0.136201	0.420889	-5.62075
rs9813513	-0.115074	-0.0596357	-1.28501	0.206384	0.511115	-5.62098
rs1979599	0.114072	0.264593	1.09589	0.279862	0.582586	-5.62217
rs60133548	0.0965197	-0.375345	1.2569	0.21628	0.524528	-5.62374
rs4546329	0.10244	0.148352	1.457	0.153137	0.445543	-5.62388
rs2180245	0.11175	-0.487116	1.30545	0.199404	0.504619	-5.62449
rs2660302	0.10512	-0.387652	1.06725	0.292434	0.593964	-5.62508
rs13114894	-0.141619	0.193091	-1.29933	0.201475	0.506639	-5.62534
rs2010483	0.0253733	-0.156257	0.132446	0.895314	0.964284	-5.62537
rs111745772	0.119079	0.0865562	1.31069	0.197645	0.502619	-5.62687
rs217320	-0.120185	-0.375337	-1.22808	0.226793	0.535159	-5.62828
rs1940148	0.128888	-0.292074	1.11521	0.271598	0.574632	-5.62945
rs80087397	0.117029	0.759017	0.97903	0.333611	0.633315	-5.63064
rs58157393	-0.102862	-0.36728	-0.788586	0.435131	0.7164	-5.63083
rs3781285	0.110256	0.133402	1.10244	0.277042	0.580453	-5.63086
rs214471	-0.119298	-0.618834	-1.39359	0.171347	0.469233	-5.63103
rs34418080	-0.110875	0.00914297	-1.35084	0.184547	0.486658	-5.63138
rs28769345	0.112559	-0.386654	1.43174	0.160198	0.452696	-5.63172
rs4284999	-0.0933991	-0.0627978	-1.43105	0.160394	0.452696	-5.63191
rs2509948	0.0829309	0.274177	1.45643	0.153294	0.445749	-5.63249
rs7683161	0.108074	-0.51247	1.4695	0.149734	0.442485	-5.63251
rs1193851	-0.104575	0.795524	-1.06275	0.294442	0.595923	-5.63255
rs13269120	0.12236	0.0487245	1.01096	0.31828	0.617346	-5.63288
rs2955385	0.0863405	0.0470845	1.58156	0.121842	0.399422	-5.63371
rs1805563	0.0906905	0.190189	1.3718	0.177981	0.47837	-5.63381
rs4484221	0.0808763	-0.0449207	0.459988	0.648084	0.856555	-5.63383
rs4690421	0.132477	-0.185083	0.704907	0.485065	0.754973	-5.63401
rs28631967	0.105683	0.244426	1.29735	0.202146	0.506639	-5.63409
rs2887289	0.111813	-0.23662	0.685425	0.497137	0.762887	-5.63475
rs7259683	0.0945732	0.388181	1.33024	0.191182	0.494986	-5.63476
rs2003851	0.101348	1.0433	1.22138	0.229289	0.537681	-5.63495
rs6425272	-0.116343	0.0360586	-0.838589	0.406821	0.693633	-5.63511
rs13383871	0.109957	-0.502937	1.14724	0.258284	0.564767	-5.63818
rs1231209	0.105447	-0.370916	1.16627	0.2506	0.556417	-5.63862
rs12141146	-0.102734	-0.135325	-1.47984	0.146965	0.440258	-5.63914
rs6943183	-0.101273	-0.291922	-1.29819	0.201863	0.506639	-5.63945
rs12785533	-0.117873	0.13889	-1.16695	0.25033	0.556417	-5.63958
rs4643959	0.109721	-0.0797933	1.35498	0.183236	0.485626	-5.6396
rs11339273	0.109733	-0.202952	1.07085	0.290834	0.592084	-5.64038
rs10100090	-0.100557	0.157922	-1.37352	0.17745	0.477849	-5.64045
rs4459604	-0.105746	0.0316947	-1.20327	0.236138	0.543365	-5.6406
rs72934577	-0.101348	-0.0690531	-1.20725	0.23462	0.543038	-5.64071
rs2678445	-0.140879	-0.0679741	-1.07312	0.289827	0.590963	-5.64098
rs4784957	-0.106645	-0.0885939	-0.681605	0.499524	0.764509	-5.64225
rs74450095	0.118449	-0.329625	1.29408	0.203265	0.508025	-5.64329
rs7965282	0.10845	-0.529884	1.28381	0.206798	0.511115	-5.64418
rs375165446	-0.100762	-0.474167	-1.11742	0.270665	0.573855	-5.64442
rs61826823	-0.131492	-0.120414	-1.19099	0.240869	0.546497	-5.64489
rs215412	-0.00810612	0.349982	-0.0436135	0.965435	0.988753	-5.64546
rs9308154	0.12116	-0.300957	1.11457	0.271869	0.574971	-5.64649
rs832197	0.0896878	-0.201744	0.603348	0.549777	0.801452	-5.64768
rs3739252	-0.147585	-0.390372	-0.941808	0.352099	0.649344	-5.64925
rs28733092	-0.0919552	-0.00593242	-1.33258	0.190419	0.494	-5.64969
rs10732841	-0.130947	-0.23642	-1.02979	0.309466	0.609855	-5.64982
rs4908981	0.107564	0.342797	1.25039	0.218622	0.527337	-5.65032
rs9863798	-0.125919	-0.201911	-1.09126	0.281866	0.583593	-5.65056
rs4431138	0.112816	-0.191279	1.1041	0.276327	0.579895	-5.6512
rs66575704	-0.116199	0.0471478	-1.22561	0.22771	0.535159	-5.65148
rs215416	0.10849	0.421721	0.833658	0.40956	0.695097	-5.65156
rs2025080	-0.110425	-0.192595	-1.3914	0.172004	0.469602	-5.65194
rs373981904	-0.108212	0.314966	-0.839236	0.406462	0.693356	-5.65209
rs2326670	0.106246	-0.111617	1.22441	0.228158	0.535753	-5.65233
rs111675822	0.11024	0.0838702	1.30374	0.199979	0.50537	-5.65241
rs3779463	0.0832409	-0.0859578	1.46591	0.150704	0.442738	-5.65347
rs6657062	-0.105234	0.00223568	-1.20622	0.235012	0.543365	-5.65369
rs12190758	0.0878512	-0.0384715	0.47848	0.634985	0.849438	-5.65384
rs72799142	-0.092359	-0.483793	-1.38279	0.17461	0.472909	-5.65468
rs61979159	0.118405	-0.407782	1.13313	0.264091	0.568233	-5.65544
rs12987255	-0.117031	0.138825	-1.09605	0.279791	0.582586	-5.65632
rs4459406	0.103212	-0.067305	1.29343	0.203485	0.508025	-5.6569
rs9882884	-0.104803	0.252301	-1.22538	0.227796	0.535159	-5.65691
rs10940346	0.144292	-0.419429	1.3727	0.177702	0.478279	-5.65693
rs6684527	0.0253548	0.306963	0.13076	0.896639	0.964897	-5.65726
rs7541618	-0.106588	-0.1638	-1.03278	0.30808	0.608281	-5.65908
rs1070228	0.104331	0.0770382	1.19802	0.238154	0.545419	-5.65938
rs61828901	-0.126951	-0.0998435	-0.853108	0.398819	0.686268	-5.6595
rs72790284	-0.113897	-0.366455	-0.960991	0.342489	0.640757	-5.66001
rs1546977	-0.10531	-0.0121214	-0.886061	0.381026	0.671469	-5.66023
rs73036064	0.0705718	0.278327	0.359181	0.7214	0.886994	-5.66025
rs12362166	-0.107012	-0.00681114	-1.34255	0.187194	0.489255	-5.66034
rs37742	0.116241	-0.0892333	1.28409	0.206702	0.511115	-5.6604
rs79082900	-0.101265	0.0481779	-1.19564	0.239071	0.545546	-5.66041
rs4647905	-0.101174	0.712592	-1.14107	0.260812	0.565733	-5.66058
rs1951361	0.124023	-0.329239	0.706323	0.484194	0.754665	-5.66084
rs111876050	0.113765	0.304108	0.934899	0.355604	0.652084	-5.66114
rs9425118	-0.0799303	-0.00144988	-0.458369	0.649236	0.856555	-5.66156
rs4808961	-0.100276	0.314673	-1.08044	0.286594	0.588314	-5.66159
rs140492025	0.0871211	-0.324836	1.56107	0.126602	0.403957	-5.66249
rs6028161	0.0946406	-0.355383	1.31275	0.196954	0.50214	-5.66352
rs10912716	-0.115168	0.0634284	-1.22816	0.226762	0.535159	-5.66438
rs4099846	-0.0935142	0.376056	-1.2663	0.212931	0.521047	-5.66451
rs112345465	-0.107233	-0.400365	-1.19973	0.237496	0.545346	-5.66457
rs138282792	0.0981247	-0.230386	0.599995	0.551987	0.801452	-5.6665
rs216201	-0.101118	-0.225332	-1.2943	0.203188	0.508025	-5.66679
rs12912388	0.108582	-0.0354423	1.43511	0.159243	0.452325	-5.66687
rs56172555	0.0929187	0.0558896	0.60141	0.551054	0.801452	-5.66707
rs11191587	0.112483	-0.293555	1.43204	0.160115	0.452696	-5.66751
rs34087837	0.101324	-0.241498	1.26934	0.211858	0.519404	-5.66861
rs6497517	0.133007	-0.216016	1.34364	0.186846	0.488899	-5.66882
rs10178177	-0.0953651	0.0205316	-1.43124	0.160341	0.452696	-5.66897
rs12835663	0.133517	-0.320558	1.06893	0.291685	0.593299	-5.66994
rs10912710	-0.106798	0.234649	-1.39163	0.171936	0.469602	-5.67029
rs12915234	-0.118413	-0.444847	-1.39675	0.170402	0.468628	-5.67154
rs2002122	-0.107834	0.55445	-1.36927	0.178764	0.478969	-5.67167
rs13071301	0.0960165	0.273348	1.25013	0.218717	0.527337	-5.67212
rs35774874	-0.103429	-0.538305	-0.758579	0.452673	0.730405	-5.67212
rs302714	0.113687	-0.299777	1.17003	0.249104	0.555677	-5.67272
rs2227593	-0.10126	0.473227	-1.47393	0.148543	0.442379	-5.67311
rs9530891	0.0856233	0.284148	1.27853	0.208634	0.514671	-5.67316
rs6800435	-0.0952015	0.494624	-1.34588	0.186129	0.487806	-5.67357
rs11476269	-0.0810385	0.0924118	-1.66457	0.104029	0.371901	-5.67427
rs783533	-0.0462393	0.312005	-0.240735	0.811024	0.930781	-5.67536
rs4788204	0.100663	0.505345	1.24456	0.220733	0.528656	-5.67584
rs631791	-0.107932	0.547631	-1.51649	0.137476	0.422808	-5.67699
rs9607771	0.0957472	-0.452134	1.39481	0.170982	0.469225	-5.67711
rs13261217	-0.127669	0.0971546	-1.14498	0.25921	0.564899	-5.67741
rs56950593	0.119411	0.0564373	0.855232	0.397656	0.68549	-5.67744
rs139951538	-0.0378723	-0.288748	-0.226384	0.822087	0.935596	-5.6776
rs7197756	0.104457	-0.0939761	1.11567	0.271406	0.574632	-5.67781
rs35263159	0.0938708	0.251336	1.12357	0.268079	0.572101	-5.67853
rs34959108	0.0910428	0.112423	0.564684	0.575528	0.814558	-5.67945
rs12443835	-0.0141775	0.080585	-0.062879	0.950185	0.985861	-5.68087
rs10132089	0.103577	-0.261242	0.945406	0.350284	0.647612	-5.68095
rs35168536	0.0978301	-0.123551	0.713592	0.479737	0.75168	-5.68128
rs4330281	-0.0935709	0.530669	-0.908727	0.369087	0.663868	-5.68174
rs3786799	0.0873645	-0.0616846	1.4187	0.163943	0.459414	-5.68277
rs370403145	0.104669	-0.269688	0.991461	0.327584	0.626467	-5.68387
rs7311033	0.103699	-0.358973	1.40348	0.1684	0.467347	-5.6842
rs6425275	0.118477	-0.366837	1.02385	0.312228	0.611802	-5.68453
rs2973161	0.116672	-0.48689	1.19963	0.237533	0.545346	-5.68523
rs1484647	0.104961	-0.279976	1.41734	0.164338	0.459623	-5.68562
rs68105828	0.100118	0.0958604	1.24447	0.220769	0.528656	-5.68564
rs689233	0.108356	-0.155426	0.92038	0.363043	0.657111	-5.68726
rs72974260	0.128137	0.29673	1.23505	0.224215	0.533026	-5.6875
rs12045421	0.101973	0.0273718	1.28884	0.20506	0.510478	-5.68775
rs1222201	0.107905	-0.0261264	0.73357	0.467606	0.744253	-5.68819
rs2278355	-0.115009	0.0957043	-1.19562	0.239078	0.545546	-5.68952
rs67804993	0.105864	-0.0739771	1.00729	0.320014	0.618622	-5.6903
rs2337387	-0.108886	-0.400196	-1.32529	0.192803	0.497014	-5.69037
rs653452	-0.0961708	-0.37633	-1.19868	0.237898	0.545419	-5.69133
rs35124052	-0.106492	-0.190034	-1.31344	0.196723	0.5018	-5.69148
rs12804972	-0.0915999	0.221804	-1.23045	0.225914	0.535159	-5.69168
rs113790150	-0.103728	-0.145628	-1.34954	0.184962	0.487174	-5.69266
rs10834330	-0.138636	-0.229475	-1.14744	0.258202	0.564767	-5.69303
rs10056647	-0.0984281	-0.504687	-1.27155	0.211079	0.518476	-5.6931
rs11577346	0.12414	-0.182449	0.75881	0.452537	0.730405	-5.69324
rs10800999	0.111371	-0.299407	1.36887	0.178889	0.478981	-5.69345
rs11057207	-0.100009	0.000978508	-1.274	0.210217	0.516849	-5.69427
rs926231	0.132453	0.799835	1.11643	0.271084	0.574485	-5.69442
rs35418933	-0.0901348	1.0644	-1.24726	0.219754	0.527596	-5.69616
rs12657097	0.119124	-0.325017	1.21365	0.232192	0.541992	-5.69623
rs215419	-0.0896779	-0.402134	-0.495399	0.623104	0.844021	-5.69664
rs62291406	-0.111667	-0.272785	-1.25353	0.217488	0.526224	-5.69674
rs6880469	0.0901293	0.387575	1.39683	0.170377	0.468628	-5.69797
rs543725	0.0993678	-0.125866	1.30188	0.200609	0.506013	-5.69841
rs7140901	-0.0952042	-0.40062	-0.686826	0.496264	0.762225	-5.6986
rs12143904	0.101169	-0.111876	1.25695	0.216261	0.524528	-5.69864
rs12659715	0.0980136	-0.207982	1.39535	0.17082	0.469225	-5.69871
rs151198415	-0.10725	-0.00908617	-1.19715	0.238487	0.545546	-5.69956
rs138337185	-0.124661	-0.0597165	-1.34294	0.187071	0.489241	-5.69976
rs78640136	-0.0790558	-0.373275	-0.500376	0.619628	0.841449	-5.70009
rs7146602	0.0868729	0.0843768	1.43909	0.158117	0.450744	-5.70073
rs1511032	-0.111496	-0.35824	-0.892185	0.377776	0.668572	-5.70091
rs12146541	-0.110627	0.256885	-1.23526	0.224138	0.533026	-5.70194
rs1533034	-0.0877595	0.345728	-1.26387	0.213794	0.52189	-5.70208
rs572525	-0.115889	-0.473122	-1.20275	0.236337	0.543365	-5.70293
rs12032384	0.114458	-0.283905	0.687936	0.495573	0.761841	-5.70314
rs58950470	-0.074662	0.251613	-0.550802	0.584917	0.821623	-5.70366
rs11165411	0.110937	0.045358	1.16869	0.249636	0.555915	-5.70495
rs68046065	-0.10735	0.0755026	-1.15682	0.254397	0.562151	-5.70506
rs177001	0.0721301	-0.0125158	0.422274	0.675148	0.870052	-5.70631
rs144239365	-0.103683	-0.00873248	-1.08133	0.286206	0.587849	-5.7065
rs1820353	-0.0847732	-0.0568609	-0.561333	0.577788	0.81597	-5.70733
rs56864281	0.0928802	-0.046859	1.34583	0.186145	0.487806	-5.70937
rs314692	-0.114998	0.320715	-1.18128	0.244657	0.550319	-5.71021
rs2890780	-0.0905139	-0.30317	-0.606808	0.547502	0.800491	-5.71074
rs13061771	-0.100191	-0.193681	-1.2486	0.21927	0.527596	-5.71099
rs943710	-0.104993	-0.302817	-1.4587	0.152671	0.444938	-5.71111
rs4267046	0.114611	-0.333402	1.06231	0.294639	0.595923	-5.71229
rs422632	0.110501	0.603608	1.13022	0.265301	0.569468	-5.71267
rs57205040	0.0885164	-0.400356	1.37075	0.178305	0.478446	-5.71331
rs7503738	-0.105963	-0.183717	-1.16623	0.250619	0.556417	-5.71366
rs7759530	-0.114616	-0.346446	-1.05848	0.296359	0.59792	-5.71442
rs216197	-0.0874158	-0.093703	-1.47147	0.149204	0.442485	-5.71458
rs1106568	-0.116916	-0.473719	-1.25257	0.217835	0.526569	-5.71546
rs111242991	-0.0947031	0.297477	-0.858047	0.396119	0.684485	-5.71724
rs12433109	0.0952802	0.855704	1.29894	0.201607	0.506639	-5.71769
rs938575	0.0801409	0.536891	1.38048	0.175315	0.473826	-5.71769
rs6577619	-0.118405	-0.2711	-1.20551	0.235282	0.543365	-5.71803
rs12042394	0.121108	-0.166158	1.06696	0.292561	0.593964	-5.71811
rs12624145	0.0685153	0.0614816	0.521409	0.605036	0.833072	-5.71821
rs11921152	-0.0979436	-0.167722	-0.806527	0.424839	0.710671	-5.71855
rs28374258	-0.0997489	0.184157	-1.20828	0.23423	0.542962	-5.7191
rs4113587	-0.0983884	-0.330061	-1.16209	0.252274	0.558413	-5.72035
rs3779210	0.110983	-0.0656952	0.93247	0.356842	0.6532	-5.72143
rs1054930	-0.095134	1.27636	-0.954739	0.345602	0.643008	-5.72151
rs55660904	0.122651	-0.594092	1.13893	0.261693	0.566199	-5.72235
rs10207264	0.103117	-0.10735	1.20495	0.235497	0.543365	-5.72322
rs62200793	0.0946784	-0.37712	1.28851	0.205176	0.510523	-5.72354
rs3786800	0.0923129	0.024339	1.18444	0.243421	0.549828	-5.72365
rs7122657	0.108737	0.155001	1.07535	0.288839	0.590344	-5.72504
rs13154223	-0.0449845	-0.548558	-0.273478	0.785931	0.920032	-5.72521
rs4456522	-0.144618	-0.0650514	-1.22394	0.228332	0.535917	-5.72612
rs61882702	0.0572382	0.458705	0.364703	0.717307	0.886136	-5.72632
rs1145173	0.102889	-0.0664805	1.06554	0.293195	0.594508	-5.72672
rs4513482	0.110369	-0.452815	1.00784	0.319755	0.618622	-5.72718
rs77391665	0.0955235	-0.308135	0.94072	0.35265	0.649644	-5.72743
rs2137132	-0.115017	-0.467371	-1.19407	0.239678	0.54642	-5.72823
rs796364	0.0970922	-0.260903	1.2478	0.219558	0.527596	-5.72887
rs37651	0.109148	-0.126845	1.04252	0.303602	0.605681	-5.72923
rs6724782	-0.0957992	0.129827	-1.2271	0.227155	0.535159	-5.72933
rs6874829	-0.0883237	0.437645	-1.00007	0.323454	0.62138	-5.72954
rs1451473	-0.110434	-0.334199	-1.26797	0.21234	0.520093	-5.72955
rs2866724	0.128821	-0.339417	1.25977	0.215255	0.523023	-5.72985
rs12096785	-0.0608296	0.268426	-0.422586	0.674922	0.870052	-5.73002
rs12906348	-0.0832435	0.296269	-1.34905	0.185118	0.487337	-5.73048
rs12725643	-0.10161	-0.311836	-1.37817	0.176021	0.474743	-5.73099
rs1149	0.0920862	0.639307	1.17686	0.2464	0.551868	-5.73184
rs1923202	0.108286	-0.129647	0.767034	0.447689	0.725978	-5.73237
rs8009147	-0.121366	0.123957	-1.19249	0.240286	0.546497	-5.73237
rs59024697	0.0799055	-0.429145	1.30632	0.199109	0.504404	-5.73344
rs3804536	-0.0955631	0.32736	-1.14874	0.257675	0.564612	-5.73363
rs139856873	-0.0928612	-0.667723	-1.38897	0.172737	0.469863	-5.73472
rs1961558	-0.0910915	0.143574	-1.11848	0.270217	0.573855	-5.73546
rs148105659	0.0982175	-0.384645	0.991167	0.327726	0.626479	-5.73549
rs10402627	0.08395	0.358906	1.26693	0.212709	0.520749	-5.7355
rs1933347	0.101206	-0.162969	1.39208	0.171802	0.469602	-5.73576
rs6773869	0.0964291	-0.091015	1.37155	0.178057	0.47837	-5.73576
rs7551396	0.102195	0.145657	1.15178	0.256435	0.563764	-5.7364
rs7143469	0.102299	-0.339659	1.0784	0.287492	0.588755	-5.73897
rs62291394	0.0864975	0.234154	1.33881	0.188399	0.491224	-5.73958
rs215413	-0.0934807	-0.0935114	-0.744906	0.460802	0.738454	-5.74004
rs10184479	0.105283	-0.344785	0.991907	0.327369	0.626467	-5.74068
rs4930156	0.0996602	0.494573	0.983053	0.331652	0.630981	-5.74076
rs60527016	-0.0952417	0.0789171	-1.39373	0.171307	0.469233	-5.74199
rs6590540	0.102456	-0.477269	1.07312	0.289824	0.590963	-5.74201
rs12966547	0.0998036	-0.175912	0.810055	0.422833	0.708532	-5.74228
rs1451488	0.105375	-0.117069	1.184	0.243594	0.549828	-5.74237
rs2159908	0.106504	0.169988	1.1405	0.261049	0.565733	-5.74253
rs11642046	-0.0961704	0.755045	-1.00262	0.322238	0.620141	-5.74281
rs6695940	0.113565	-0.490342	1.25898	0.215537	0.523215	-5.74327
rs71484461	-0.100681	-0.327093	-0.551976	0.58412	0.8214	-5.74384
rs35665615	0.10612	0.0566155	1.09377	0.280778	0.582851	-5.74445
rs72769124	0.118137	-0.286673	1.0943	0.280551	0.582851	-5.74446
rs12055782	0.123809	-0.202861	0.956977	0.344485	0.642633	-5.74449
rs116224422	-0.0889403	0.72637	-1.13021	0.265304	0.569468	-5.7445
rs1923219	0.0419957	-0.144629	0.234136	0.816106	0.932564	-5.74482
rs8066560	0.0978613	1.02661	0.708587	0.482803	0.753668	-5.74486
rs1876939	-0.189988	-0.168922	-1.12869	0.265938	0.569754	-5.74499
rs216202	-0.0656007	0.0927498	-0.452854	0.653168	0.858663	-5.74526
rs9943230	0.070288	-0.183293	0.333895	0.740251	0.895381	-5.74596
rs2509230	0.0935375	-0.20498	1.20817	0.234272	0.542962	-5.74638
rs7522731	0.101814	-0.0886302	1.18687	0.242472	0.548529	-5.74742
rs260755	0.0821541	-0.176665	0.560851	0.578114	0.816207	-5.74749
rs8139773	-0.0967724	0.657567	-1.02183	0.313172	0.611851	-5.74841
rs2494631	-0.107897	0.261219	-0.993928	0.326397	0.62512	-5.74844
rs72857423	0.0757559	0.0694001	0.460277	0.647879	0.856555	-5.7492
rs28560140	-0.106726	0.229407	-0.688287	0.495354	0.761841	-5.74962
rs35691028	0.103118	0.141177	1.32844	0.191768	0.495422	-5.75016
rs1509388	0.0196908	0.127125	0.109543	0.913335	0.971957	-5.75055
rs8020889	0.0951234	-0.0175582	1.0081	0.319633	0.618622	-5.75094
rs11222421	0.122345	-0.0590023	1.09468	0.280383	0.582851	-5.75108
rs62021208	0.0905907	0.553516	1.27438	0.210084	0.516769	-5.75142
rs1052299	-0.088135	0.408774	-1.29409	0.203259	0.508025	-5.7519
rs11624184	0.0622805	-0.0260475	0.41891	0.677584	0.870994	-5.75195
rs404392	-0.0978713	-0.433253	-1.09113	0.281925	0.583593	-5.75293
rs10515676	0.0909703	-0.0180077	0.553228	0.583271	0.820576	-5.75314
rs11191515	0.102074	-0.253386	1.1711	0.248677	0.555197	-5.75398
rs3798867	-0.0698464	-0.334774	-0.507675	0.614546	0.840039	-5.7546
rs10075463	0.136029	-0.180339	1.20533	0.235353	0.543365	-5.75498
rs34635523	0.106095	-0.390538	1.18122	0.244681	0.550319	-5.75504
rs12447860	-0.105859	-0.239231	-1.08543	0.284408	0.586152	-5.75508
rs4958587	0.0109901	-0.157515	0.0594904	0.952866	0.985861	-5.75565
rs146678232	-0.101115	-0.392848	-1.26571	0.21314	0.521311	-5.75585
rs4923629	-0.0723211	-0.373477	-0.517996	0.607393	0.835428	-5.75609
rs7970656	0.0991802	0.289996	1.14538	0.259044	0.564899	-5.75614
rs61828898	-0.0750603	-0.382011	-1.44442	0.156623	0.450118	-5.75624
rs1257414	0.0939389	-0.186227	1.39371	0.171312	0.469233	-5.75627
rs2955371	-0.0992491	-0.218098	-0.97699	0.334607	0.634502	-5.75719
rs5853942	0.115182	-0.300264	0.797431	0.430038	0.713424	-5.75727
rs6227	0.065376	-0.236908	0.369379	0.713847	0.884984	-5.75819
rs35236974	-0.112135	-0.488868	-1.10993	0.273839	0.577439	-5.75846
rs72630624	-0.0933183	0.191873	-1.06847	0.29189	0.593299	-5.75862
rs7415137	-0.0963369	-0.0627317	-0.92254	0.36193	0.656935	-5.75889
rs9399441	0.111781	-0.563779	0.929534	0.358341	0.654786	-5.759
rs72720791	0.105173	-0.153793	0.940255	0.352886	0.649644	-5.76037
rs11128858	0.0926939	-0.216839	0.739837	0.463838	0.741252	-5.76057
rs7193701	0.109907	-0.531246	1.24756	0.219645	0.527596	-5.76081
rs4240748	-0.116379	-0.223702	-0.794803	0.431548	0.713493	-5.76095
rs56279424	0.118116	-0.441444	0.94823	0.348863	0.646139	-5.76178
rs4406125	0.0948409	0.66972	1.25297	0.217691	0.526468	-5.76185
rs11715213	-0.0838074	1.34147	-0.640355	0.525694	0.782521	-5.76203
rs34211380	0.104803	0.245903	1.11089	0.27343	0.577265	-5.76288
rs1509386	0.108929	-0.20304	0.769232	0.446398	0.725257	-5.7643
rs6502155	-0.0956396	-0.0386163	-1.22791	0.226856	0.535159	-5.76433
rs62526783	-0.0948075	-0.0665396	-1.23691	0.223531	0.531941	-5.76506
rs12311439	0.126179	-0.0279897	1.10767	0.274803	0.578104	-5.76516
rs11191502	-0.0864105	0.196601	-0.912019	0.367373	0.662167	-5.76588
rs13431267	-0.100768	-0.458172	-1.02014	0.313959	0.611851	-5.76589
rs1204060	-0.0957911	0.214835	-1.41722	0.164373	0.459623	-5.76609
rs4924821	-0.08962	0.521298	-1.24739	0.219707	0.527596	-5.76615
rs28360516	-0.0933749	-0.423405	-1.30344	0.20008	0.505378	-5.7663
rs9728815	-0.0974516	-0.429933	-0.743452	0.461672	0.738704	-5.76697
rs149369954	0.0935705	-0.074076	0.610437	0.54512	0.797937	-5.76709
rs72692865	0.114309	-0.0397358	1.14151	0.260631	0.565733	-5.76822
rs214470	-0.0898357	0.138964	-0.889155	0.379382	0.670267	-5.76836
rs10175180	-0.10484	-0.101136	-0.921331	0.362553	0.656996	-5.76836
rs4082793	-0.0972585	-0.187364	-1.21842	0.230399	0.540033	-5.76981
rs3740977	0.0964924	0.124818	1.18916	0.241581	0.547632	-5.77
rs2053080	0.096129	-0.564048	1.1365	0.262698	0.567169	-5.77019
rs10198549	0.0882936	-0.103716	1.13385	0.263793	0.568173	-5.77066
rs783540	0.101344	-0.493709	1.24739	0.219706	0.527596	-5.77066
rs12063059	-0.10011	-0.241505	-0.77268	0.444378	0.724607	-5.77091
rs1417121	-0.123068	0.460989	-1.03988	0.304811	0.606805	-5.77176
rs62178742	0.111654	0.0078375	1.05869	0.296265	0.59792	-5.77296
rs3964487	0.132272	-0.249382	1.22665	0.227321	0.535159	-5.77316
rs17488630	0.110706	-0.308981	1.32082	0.194275	0.49875	-5.7732
rs2227588	0.0984664	0.117986	1.03507	0.307025	0.608055	-5.77334
rs215411	-0.0681649	0.165372	-0.477913	0.635385	0.849754	-5.77368
rs2955359	-0.103906	-0.427903	-0.970705	0.337689	0.636897	-5.77402
rs8074850	-0.102063	-0.454154	-1.09	0.282415	0.583719	-5.77412
rs1923201	-0.119389	-0.567305	-0.964934	0.340535	0.639414	-5.77453
rs11680291	0.113112	-0.317261	0.975771	0.335204	0.635096	-5.77462
rs11715430	-0.04599	-0.124711	-0.266802	0.79103	0.92266	-5.77535
rs9312586	-0.112004	-0.0938083	-0.924784	0.360776	0.656222	-5.77601
rs72692899	0.0902032	0.0223111	0.720989	0.475224	0.748124	-5.77655
rs12026229	0.100595	0.220431	1.23044	0.225917	0.535159	-5.7766
rs2661863	-0.111297	-0.0579763	-1.13864	0.261811	0.566199	-5.77789
rs7125524	0.0913784	-0.0990938	1.26359	0.213892	0.52189	-5.77791
rs545932	-0.104237	-0.541928	-1.13101	0.264972	0.569228	-5.77799
rs8065563	0.0899595	-0.051037	1.0942	0.280592	0.582851	-5.7781
rs4924822	-0.0949206	0.235007	-1.18198	0.244385	0.550319	-5.77871
rs11412280	0.0927835	0.0870369	1.083	0.285474	0.587849	-5.77889
rs10896647	-0.0415856	-0.157814	-0.238468	0.812769	0.931426	-5.779
rs12941039	-0.0838455	0.497516	-1.31659	0.195677	0.500117	-5.78013
rs9908299	-0.0777159	-0.0484317	-1.35726	0.182516	0.48443	-5.78106
rs11783093	-0.089326	-0.201244	-1.33283	0.190338	0.494	-5.78123
rs530669	-0.0556395	-0.28331	-0.334928	0.739478	0.895381	-5.78143
rs10193972	0.105069	-0.244458	1.00516	0.32103	0.619591	-5.78205
rs147519507	0.116873	-0.188083	1.21602	0.231299	0.541406	-5.78208
rs141011680	0.0900415	0.0858373	1.04076	0.304408	0.606355	-5.78235
rs10035564	-0.0947318	-0.212261	-0.645089	0.522654	0.780408	-5.78265
rs28570266	-0.0931974	0.0911383	-0.688073	0.495487	0.761841	-5.78303
rs13278204	-0.0505215	0.113249	-0.351805	0.726882	0.889137	-5.78304
rs1957463	0.124357	-0.104873	1.18241	0.244215	0.550319	-5.78325
rs1883243	-0.0954595	-0.126555	-1.27823	0.20874	0.514685	-5.78342
rs10197755	-0.0522349	0.257487	-0.367494	0.715241	0.884984	-5.78407
rs2053694	0.110123	-0.276362	1.03787	0.305735	0.607827	-5.78475
rs16914811	-0.0912677	-0.183258	-1.12752	0.266427	0.570458	-5.7849
rs12693886	-0.105862	-0.447847	-1.20727	0.234613	0.543038	-5.78517
rs154438	0.0873402	0.281767	1.17084	0.248781	0.555197	-5.7855
rs4144848	0.0883615	-0.0611199	1.09868	0.278657	0.581605	-5.78584
rs3792159	0.0159018	0.271541	0.114025	0.909804	0.970395	-5.78648
rs4788197	0.102748	0.460187	1.23436	0.22447	0.533388	-5.78684
rs113915588	0.115918	-0.172536	0.826918	0.413324	0.698505	-5.78705
rs9816920	-0.0879824	-0.1521	-1.48955	0.144402	0.436012	-5.7871
rs11637026	0.107212	-0.135103	1.12516	0.267413	0.571665	-5.78722
rs667282	0.0548056	0.405807	0.383616	0.703351	0.880337	-5.78744
rs932273	0.0854048	-0.205976	1.07188	0.290375	0.591464	-5.78777
rs55985421	-0.0802435	0.155004	-1.20518	0.235411	0.543365	-5.78781
rs10920876	0.0337013	-0.476752	0.201284	0.841524	0.943682	-5.78784
rs11126387	-0.0810434	0.262442	-1.31006	0.197854	0.502619	-5.78785
rs199687649	-0.101915	-0.531718	-1.21452	0.231864	0.541992	-5.78959
rs12566651	-0.103906	0.0962912	-1.19381	0.239778	0.54642	-5.78992
rs10954343	-0.0882913	-0.355522	-1.15525	0.255032	0.562759	-5.7901
rs6688934	-0.0898782	0.446723	-1.08722	0.283626	0.585007	-5.79072
rs3133388	-0.0680169	-0.121754	-0.544033	0.589521	0.824437	-5.79072
rs6537136	-0.0520342	-0.583674	-0.369309	0.713899	0.884984	-5.7913
rs40372	0.0985279	-0.397082	0.719306	0.476249	0.748688	-5.79176
rs912983	-0.094205	-0.217739	-0.956451	0.344747	0.642659	-5.79264
rs10143659	0.036899	-0.275582	0.249603	0.804207	0.928452	-5.79286
rs711977	-0.0974188	-0.498036	-1.14507	0.259171	0.564899	-5.79291
rs13076860	-0.083953	0.111369	-0.599612	0.552239	0.801548	-5.79341
rs4604142	0.0891018	0.634073	1.16495	0.251128	0.557068	-5.79362
rs55633125	0.0871526	-0.00738646	1.19607	0.238906	0.545546	-5.79378
rs13421462	0.0832492	-0.365103	1.32305	0.193537	0.497927	-5.79421
rs7969101	-0.0824121	0.423162	-1.36214	0.180986	0.482973	-5.79576
rs111402974	0.0954796	0.472196	1.06533	0.293289	0.594508	-5.79579
rs9799015	-0.120088	-0.203434	-1.1026	0.276973	0.580453	-5.79607
rs79212538	-0.05458	-0.165054	-0.371399	0.712354	0.884968	-5.79612
rs409273	-0.0731555	-0.181274	-1.64007	0.109049	0.378459	-5.79712
rs60135207	-0.106093	-0.158429	-1.10503	0.275932	0.579771	-5.79728
rs12058585	-0.0928768	-0.268408	-0.83828	0.406992	0.693696	-5.7991
rs6471803	0.0907338	-0.472047	1.452	0.154514	0.447924	-5.79915
rs11680723	-0.0841758	-0.0997961	-0.575245	0.568436	0.81006	-5.79927
rs2883164	0.0968884	-0.295256	0.695038	0.49116	0.759149	-5.79938
rs217291	0.0954381	-0.45074	1.19219	0.240403	0.546497	-5.7996
rs2340403	0.0642563	0.0947532	0.420338	0.67655	0.870845	-5.79968
rs12908713	-0.0971619	-0.512039	-1.11849	0.270214	0.573855	-5.80082
rs113613442	0.0986113	-0.00800955	0.563827	0.576106	0.814749	-5.80082
rs4327046	0.0989422	-0.481229	0.75271	0.456153	0.733275	-5.80161
rs6137162	-0.0949175	0.200878	-0.893465	0.377099	0.668572	-5.80168
rs13392691	0.0936171	-0.339917	0.796644	0.43049	0.713424	-5.8022
rs111770575	-0.174467	0.23299	-1.28025	0.208036	0.513439	-5.8039
rs73229090	-0.0795006	0.897726	-1.34769	0.185549	0.487354	-5.80452
rs9428966	0.0457928	-0.272001	0.287056	0.775592	0.913627	-5.80482
rs2009482	0.0956482	-0.206291	0.788026	0.435455	0.716706	-5.80492
rs7604682	0.0996588	-0.17409	1.14605	0.25877	0.564899	-5.80505
rs7130141	-0.0928739	0.0370537	-1.26285	0.214155	0.52189	-5.80526
rs37648	0.115715	-0.409979	0.974828	0.335665	0.635112	-5.80591
rs7508148	0.0861417	-0.0269429	1.45911	0.152558	0.444938	-5.80661
rs72802887	-0.0951338	-0.34558	-0.629025	0.533007	0.789363	-5.80718
rs7494860	-0.0907715	0.0907384	-1.23916	0.222708	0.531641	-5.80971
rs2033379	-0.0857361	0.115025	-1.18763	0.242177	0.548263	-5.81028
rs12668070	0.106977	-0.362228	1.15358	0.255706	0.56312	-5.81077
rs34302901	0.0723176	-0.170521	0.579682	0.565469	0.808282	-5.81089
rs7724551	-0.0919459	0.00228378	-0.852682	0.399052	0.686268	-5.81189
rs10750457	-0.100073	-0.128044	-1.32237	0.193763	0.497927	-5.8125
rs11584354	0.0879174	0.301463	1.05069	0.299882	0.603046	-5.81296
rs60642146	-0.0873297	0.119713	-1.14754	0.258161	0.564767	-5.81311
rs3933088	-0.114191	-0.77442	-1.22869	0.226564	0.535159	-5.8139
rs1899543	0.0874302	-0.294548	1.01762	0.315142	0.612868	-5.81449
rs10419912	-0.0967963	-0.0281508	-1.24033	0.222279	0.531109	-5.81548
rs12024757	0.0899436	-0.00751178	0.874706	0.387099	0.677195	-5.81611
rs13096559	0.102544	-0.417695	1.2651	0.213358	0.521351	-5.81733
rs2564930	-0.0722169	-0.360057	-0.502659	0.618036	0.841449	-5.81745
rs4926408	0.101229	-0.148692	1.16906	0.249488	0.555915	-5.8177
rs6745368	0.0911313	0.143679	1.12221	0.268648	0.572842	-5.81807
rs1279086	0.0969842	-0.427014	1.08803	0.283273	0.584511	-5.81902
rs1805564	0.109886	-0.285466	1.16254	0.252094	0.558255	-5.81985
rs57011135	0.0809494	-0.193042	1.31721	0.195471	0.500117	-5.8201
rs2208565	0.079883	0.33515	1.32521	0.192829	0.497014	-5.8203
rs4144795	0.0926921	0.46271	1.2279	0.226858	0.535159	-5.82063
rs2055877	-0.0741045	-0.0212495	-1.28908	0.204978	0.510478	-5.82095
rs10558401	-0.0881814	0.212456	-1.18885	0.2417	0.547664	-5.82133
rs1475064	-0.0769363	-0.143614	-0.485592	0.629979	0.846587	-5.82142
rs6919658	0.0639739	-0.161533	0.503355	0.617551	0.841449	-5.82198
rs4812324	-0.0842932	-0.169606	-1.14595	0.258813	0.564899	-5.82203
rs37065	-0.101849	-0.384826	-1.15258	0.256113	0.563764	-5.82248
rs9821223	0.0935615	-0.366482	1.35389	0.18358	0.485903	-5.82295
rs6884556	-0.103704	-0.548407	-1.04307	0.30335	0.605413	-5.82303
rs12121218	-0.0882717	0.014727	-0.789826	0.434415	0.715871	-5.82392
rs66486766	0.0965536	-0.372818	1.19107	0.24084	0.546497	-5.82419
rs55992747	-0.0984673	0.536756	-1.10019	0.278006	0.581297	-5.82483
rs2801580	0.0849041	-0.268379	1.08811	0.283238	0.584511	-5.82528
rs2015244	0.0894739	-0.289908	1.29846	0.20177	0.506639	-5.82582
rs4690732	0.0814816	0.308436	1.33978	0.188087	0.490905	-5.82623
rs12879159	0.0890013	-0.102852	0.714942	0.478911	0.751315	-5.82668
rs7949841	-0.110931	0.116007	-1.12635	0.266913	0.571263	-5.82698
rs8188099	0.114845	-0.170061	1.13671	0.26261	0.567169	-5.82796
rs36085291	-0.0784697	-0.130004	-1.28462	0.206516	0.511115	-5.828
rs7599844	-0.0145839	0.117785	-0.0884903	0.929941	0.979552	-5.82872
rs7002942	-0.106018	-0.28885	-1.35966	0.181763	0.482973	-5.82924
rs72875882	-0.107817	-0.321609	-1.16829	0.249797	0.556024	-5.8296
rs12073359	-0.0881382	-0.429416	-0.563983	0.576001	0.814749	-5.83021
rs72804781	0.0786617	0.281791	1.23013	0.226033	0.535159	-5.83149
rs2760105	-0.0899564	-0.152122	-0.884232	0.382	0.672141	-5.83155
rs28608164	-0.0642322	-0.214643	-0.43789	0.663886	0.86421	-5.83167
rs62688761	-0.0998773	-0.543329	-1.13183	0.26463	0.568794	-5.83184
rs38744	0.0727834	-0.363485	0.529963	0.599148	0.830251	-5.83232
rs143839357	0.0817025	0.0174137	1.22733	0.22707	0.535159	-5.83312
rs76472382	0.0852503	-0.220988	1.00365	0.321744	0.619853	-5.83367
rs7357199	0.0940531	-0.546909	1.11071	0.273505	0.577265	-5.83373
rs12912934	0.0793298	0.449607	0.973511	0.336311	0.635635	-5.83377
rs16833106	-0.0754827	-0.228292	-0.587933	0.559973	0.804358	-5.83529
rs186302	0.0803047	-0.182326	0.784708	0.437375	0.718494	-5.83577
rs4243836	-0.0945991	-0.0773254	-1.25514	0.216913	0.525323	-5.83594
rs1939515	-0.0842946	-0.0532728	-1.02808	0.310259	0.610487	-5.83753
rs60722866	0.0899163	-0.274231	0.755743	0.454353	0.731518	-5.8378
rs12936037	-0.0857988	0.23129	-0.870981	0.389105	0.678867	-5.83807
rs36013663	0.0740998	-0.0551765	1.31464	0.196326	0.50128	-5.83828
rs7225476	-0.112818	-0.364154	-0.951275	0.347335	0.644347	-5.84026
rs11128844	-0.0873145	0.210178	-1.43278	0.159904	0.452696	-5.84082
rs7616204	-0.0967706	-0.27555	-1.00193	0.322564	0.620536	-5.84085
rs528970	-0.099074	-0.461661	-1.21076	0.23329	0.54248	-5.84344
rs67580728	-0.0834437	-0.108297	-0.86441	0.392658	0.681383	-5.84364
rs2140195	-0.122568	-0.100162	-1.12901	0.265804	0.569754	-5.84371
rs6809775	0.0230366	-0.190866	0.14851	0.882707	0.960622	-5.8442
rs12139248	-0.0981965	-0.509889	-1.00475	0.32122	0.619591	-5.84457
rs2304206	0.0807788	0.824805	0.816871	0.418974	0.705223	-5.84486
rs11637666	-0.0853527	0.057822	-0.975332	0.335418	0.635109	-5.84523
rs12712503	0.0863832	-0.310184	1.2045	0.235671	0.543365	-5.84623
rs17465671	0.08241	-0.338447	1.14569	0.25892	0.564899	-5.84631
rs1222204	0.0899018	-0.268722	0.929059	0.358584	0.654998	-5.84652
rs13400985	-0.0808331	-0.0593355	-1.16373	0.251616	0.557738	-5.84676
rs16846641	0.108066	-0.174372	1.00334	0.321893	0.619853	-5.84713
rs1356919	0.0720231	-0.0756416	0.527043	0.601155	0.830558	-5.84762
rs11534068	0.112469	-0.348773	1.17358	0.247696	0.553917	-5.84825
rs1470277	0.0816808	-0.0014848	1.1797	0.245281	0.55095	-5.84835
rs2675956	0.083358	0.0454005	1.20383	0.235924	0.543365	-5.84903
rs61826842	0.0940245	-0.0621181	1.27645	0.209358	0.515474	-5.85001
rs6707722	0.11031	-0.146274	1.18222	0.244291	0.550319	-5.85067
rs1342646	-0.0905969	-0.517043	-1.17637	0.24659	0.551974	-5.85087
rs1940018	-0.0924879	-0.178502	-0.483302	0.631589	0.846646	-5.85105
rs7598396	-0.104727	-0.256289	-1.30456	0.199703	0.504918	-5.85255
rs35203246	0.0840095	-0.197098	1.27213	0.210873	0.518216	-5.85296
rs12565467	0.101457	-0.321646	0.803633	0.426489	0.711915	-5.85332
rs150050145	0.0841217	0.405539	1.24426	0.220844	0.528656	-5.8535
rs12442686	-0.0845249	0.54597	-0.710976	0.481338	0.753086	-5.85394
rs6071524	0.0964338	-0.0687818	1.15457	0.255307	0.562759	-5.85408
rs11683241	-0.101333	-0.302041	-0.815822	0.419566	0.705827	-5.85412
rs1765141	0.0945201	-0.40463	0.908103	0.369412	0.664086	-5.85534
rs6696163	-0.0693807	-0.0967685	-0.4648	0.644664	0.855724	-5.85616
rs1939498	0.0957099	-0.125293	1.36134	0.181234	0.482973	-5.85646
rs7380505	-0.084751	-0.316719	-0.844339	0.40364	0.690257	-5.85656
rs111882043	-0.0901869	-0.456491	-1.00855	0.31942	0.618622	-5.85718
rs4679526	-0.0763377	0.507368	-1.47987	0.146955	0.440258	-5.85734
rs62200787	-0.0717211	-0.0193593	-0.646763	0.521581	0.780408	-5.85734
rs62029593	-0.0826409	0.145933	-1.07602	0.288544	0.590208	-5.85743
rs929444	0.103112	-0.271372	1.11205	0.272939	0.576763	-5.85801
rs200831898	0.0581174	-0.158994	0.414187	0.68101	0.871081	-5.85861
rs71484468	0.0622921	-0.0728641	0.51395	0.610192	0.837067	-5.85906
rs4808965	0.0887883	0.256352	1.09913	0.278462	0.581605	-5.85928
rs11411529	0.00104478	-0.0309263	0.00614099	0.995132	0.996673	-5.85934
rs9879045	-0.0901377	-0.567911	-1.0397	0.304892	0.606805	-5.85953
rs79235996	-0.082741	-0.245464	-0.672013	0.505545	0.768945	-5.86063
rs2046768	-0.0859567	0.829173	-0.987978	0.329265	0.628752	-5.86067
rs11409451	-0.116585	-0.450941	-1.03127	0.308778	0.608962	-5.86117
rs6576007	-0.0907097	0.433241	-0.945157	0.350409	0.647612	-5.8617
rs7932091	-0.0951019	-0.368749	-1.09084	0.282048	0.583614	-5.86171
rs114072976	0.180221	-0.330523	1.21314	0.232388	0.541993	-5.86222
rs4571923	-0.0822143	0.286579	-0.958166	0.343893	0.642473	-5.86304
rs12060331	0.0844389	-0.309314	0.795139	0.431355	0.713493	-5.86429
rs10145461	-0.0873845	-0.0907369	-1.275	0.209866	0.516478	-5.86482
rs62244863	-0.103598	-0.451505	-1.2609	0.21485	0.522543	-5.86483
rs1367612	0.093044	-0.286075	0.934655	0.355728	0.652084	-5.86498
rs7840859	-0.104752	-0.124885	-0.859955	0.39508	0.683577	-5.86639
rs60558877	0.0804029	1.07367	0.769901	0.446006	0.725257	-5.86703
rs3050831	-0.0809627	0.029112	-0.734465	0.467067	0.744056	-5.86761
rs4303599	0.079938	0.650716	0.769425	0.446285	0.725257	-5.86768
rs6495308	0.0767671	0.220795	1.22571	0.227672	0.535159	-5.86788
rs61826845	-0.122593	0.0796912	-0.894517	0.376543	0.668449	-5.86824
rs9897624	-0.0879849	-0.139205	-1.19122	0.240781	0.546497	-5.86934
rs37731	-0.0995835	-0.389125	-1.07959	0.286968	0.588382	-5.86941
rs8019731	0.06701	0.0350874	0.524578	0.602852	0.832045	-5.87035
rs11222411	0.0981504	-0.211982	0.951298	0.347323	0.644347	-5.87076
rs112952088	0.0839919	-0.224016	0.787414	0.435808	0.71706	-5.87081
rs9318627	-0.0837422	-0.438849	-1.28397	0.206743	0.511115	-5.87264
rs10894289	-0.0867784	-0.120682	-1.23069	0.225823	0.535159	-5.87274
rs9318624	-0.0974547	-0.489814	-0.682209	0.499147	0.764157	-5.87283
rs5758653	-0.0851053	-0.0871808	-1.00797	0.319693	0.618622	-5.87325
rs6680011	-0.084204	0.366008	-1.0251	0.311646	0.611123	-5.87328
rs13432605	-0.0927816	-0.243785	-0.941836	0.352086	0.649344	-5.87353
rs11210196	-0.079338	-0.456453	-0.8942	0.376711	0.668516	-5.87399
rs3016507	-0.0840643	-0.079379	-0.941421	0.352295	0.649474	-5.874
rs4906372	-0.0817863	0.570528	-1.18018	0.245092	0.550797	-5.87411
rs1605954	-0.0960152	-0.125682	-1.07612	0.2885	0.590208	-5.87602
rs6499160	-0.0920321	-0.337816	-1.27654	0.209328	0.515474	-5.8764
rs4788200	-0.0812408	-0.180462	-1.16017	0.253047	0.559646	-5.87664
rs35023816	0.0824501	-0.130891	1.03514	0.30699	0.608055	-5.87693
rs112541899	-0.102744	-0.0951408	-1.03561	0.306777	0.608055	-5.87696
rs3112532	0.112093	-0.296648	1.03582	0.306677	0.608055	-5.877
rs4463568	0.0852816	-0.534555	1.0439	0.30297	0.605288	-5.87727
rs4128242	0.0938964	-0.347612	1.1509	0.256794	0.564075	-5.87804
rs62064156	0.0868823	0.245738	1.03713	0.306074	0.608055	-5.87899
rs1915019	-0.0846206	0.0356084	-0.898868	0.37425	0.667386	-5.87952
rs56387400	-0.0863001	0.0365528	-0.813607	0.420819	0.706327	-5.87981
rs1191597	-0.0937547	-0.343791	-1.02556	0.311429	0.611123	-5.88001
rs11637533	0.0909477	0.159012	1.2594	0.215386	0.523094	-5.88054
rs4589965	-0.0829847	-0.201826	-0.725664	0.472386	0.747663	-5.88055
rs217322	-0.0937809	-0.565067	-1.11764	0.270571	0.573855	-5.88089
rs11191575	0.0959887	0.0169227	1.06034	0.295525	0.596934	-5.88091
rs13226540	-0.104833	-0.236057	-1.04425	0.302814	0.605288	-5.88166
rs11046917	0.108021	-0.5002	1.25626	0.216511	0.524595	-5.88238
rs73036063	0.101991	0.220812	1.02151	0.313321	0.611851	-5.88289
rs6961430	-0.0151046	-0.403139	-0.0928959	0.926463	0.97828	-5.88339
rs9545101	-0.0783049	-0.0945803	-1.29879	0.201659	0.506639	-5.88369
rs921464	0.0843526	-0.118366	1.1336	0.263898	0.568173	-5.88427
rs17600551	-0.0930622	-0.200733	-0.803783	0.426404	0.711915	-5.88435
rs2223297	0.0555105	-0.190161	0.339501	0.736058	0.893595	-5.88488
rs10873539	-0.0991522	-0.270418	-1.13433	0.263594	0.568163	-5.88536
rs12076799	-0.0809473	-0.12514	-1.05015	0.300128	0.603046	-5.88596
rs35733323	0.0152153	0.278828	0.0967546	0.923418	0.976836	-5.88677
rs1509391	-0.106953	-0.121978	-1.09244	0.281355	0.583347	-5.8871
rs11975170	0.0843457	0.056967	0.852323	0.399249	0.686379	-5.88716
rs301818	0.0758826	0.482405	1.25631	0.216491	0.524595	-5.88726
rs144777765	-0.0229778	0.0220718	-0.143118	0.886935	0.96234	-5.8874
rs62072050	-0.0907325	-0.413307	-1.28588	0.206083	0.511115	-5.88806
rs1824849	-0.0851625	-0.219489	-0.949679	0.348135	0.645253	-5.88851
rs4495747	0.100138	-0.428528	0.94625	0.349858	0.647288	-5.88858
rs214460	-0.0942828	-0.274063	-1.1963	0.238816	0.545546	-5.8894
rs6626	0.0942018	-0.168853	1.19346	0.239914	0.546473	-5.89009
rs7188905	0.0802442	0.0400872	1.00747	0.319931	0.618622	-5.89015
rs12093499	0.0990023	0.223811	1.15207	0.256321	0.563764	-5.89073
rs60968445	-0.0242777	-0.574891	-0.170848	0.865228	0.954945	-5.89083
rs12675948	-0.0987063	-0.404844	-1.0332	0.307885	0.608281	-5.89086
rs57929572	0.100005	-0.126172	1.13176	0.26466	0.568794	-5.89111
rs1108731	-0.0824738	-0.20252	-1.34716	0.185718	0.487354	-5.89144
rs4900600	0.0738708	-0.404826	0.879012	0.384789	0.674699	-5.89158
rs2358740	0.090131	-0.123414	1.2157	0.231421	0.541448	-5.89161
rs7295223	-0.0892363	-0.0321704	-1.11751	0.270625	0.573855	-5.8917
rs35440248	-0.109209	-0.462048	-0.796274	0.430702	0.713424	-5.89202
rs9876421	-0.112404	0.00739211	-1.05002	0.300183	0.603046	-5.89242
rs7183881	-0.0910717	-0.198811	-1.3596	0.18178	0.482973	-5.89243
rs12453837	-0.0760328	0.36951	-0.768654	0.446738	0.72558	-5.89356
rs71316429	0.0787082	0.958423	1.03193	0.308476	0.60869	-5.89366
rs11031024	0.081421	0.531713	1.22137	0.229291	0.537681	-5.89425
rs1112314	0.081779	0.260082	1.16782	0.249983	0.556199	-5.89442
rs61884264	-0.0944114	0.146764	-0.928045	0.359103	0.655193	-5.89445
rs12086829	-0.0934903	-0.64663	-1.23972	0.2225	0.531391	-5.89446
rs12899981	0.0302444	-0.116794	0.214604	0.831197	0.939942	-5.89528
rs7187202	0.0775186	0.535095	0.857367	0.39649	0.684823	-5.89562
rs971681	0.0848552	0.0532809	0.726587	0.471826	0.747552	-5.89577
rs1403284	-0.0419337	0.30351	-0.351291	0.727265	0.889252	-5.8971
rs150332686	0.0726472	-0.0422931	0.585363	0.561682	0.80517	-5.89758
rs37743	-0.0959235	-0.488466	-1.23032	0.22596	0.535159	-5.89809
rs7630922	0.0864041	0.165653	1.10024	0.277987	0.581297	-5.89868
rs12729262	-0.0971602	-0.483892	-1.08189	0.285959	0.587849	-5.89878
rs6425265	0.073658	0.348473	1.18172	0.244484	0.550319	-5.89965
rs37746	-0.0799375	-0.383728	-0.868108	0.390656	0.680196	-5.90069
rs1024582	-0.0826109	-0.350024	-1.18014	0.245106	0.550797	-5.90113
rs11915851	-0.0829396	-0.0560513	-1.16974	0.249218	0.555692	-5.90163
rs41533650	-0.0721823	0.0380652	-0.656617	0.51529	0.776237	-5.90166
rs35206421	-0.0313558	0.387803	-0.250911	0.803203	0.92834	-5.90185
rs79122187	-0.0952965	0.0408763	-1.12961	0.265555	0.569754	-5.90341
rs12445982	0.0755635	0.14872	1.14403	0.259597	0.564899	-5.90378
rs12668097	0.0866431	-0.311456	1.16334	0.251773	0.557781	-5.90391
rs16902086	-0.0359275	-0.24961	-0.247906	0.80551	0.928718	-5.90553
rs12493035	0.0972286	-0.175809	0.575477	0.568281	0.81006	-5.90553
rs74989289	-0.0863083	0.020641	-0.894868	0.376358	0.668348	-5.90576
rs6466055	0.0865536	0.0734708	1.33314	0.190236	0.494	-5.90577
rs7987769	0.0919003	-0.367372	1.28435	0.20661	0.511115	-5.90729
rs17300048	-0.0764018	0.319627	-1.02271	0.312759	0.611851	-5.90755
rs12950555	0.00565479	-0.108328	0.0350352	0.972231	0.990572	-5.90862
rs11280264	-0.0785248	0.216687	-0.856852	0.396771	0.684851	-5.909
rs73093445	0.0702506	-0.328308	0.5273	0.600978	0.830558	-5.90956
rs10985819	0.0731518	0.0813342	1.0464	0.301833	0.604483	-5.90976
rs159961	0.026647	0.942496	0.190582	0.849844	0.948614	-5.91039
rs76752100	-0.0774759	0.362908	-0.889415	0.379244	0.670252	-5.9106
rs7568250	-0.0994279	-0.478988	-0.800452	0.428308	0.713424	-5.91064
rs9973950	-0.0971302	-0.558577	-0.943551	0.351219	0.648646	-5.91085
rs72728438	0.0595611	-0.242079	0.432556	0.667725	0.865217	-5.9111
rs3935873	0.0431688	0.393696	0.327906	0.74474	0.897374	-5.9116
rs2010746	-0.086173	0.186842	-1.06243	0.294588	0.595923	-5.9117
rs4908958	0.0742694	-0.0673681	0.481788	0.632654	0.847855	-5.91183
rs11191548	-0.0981436	-0.447477	-1.14125	0.260738	0.565733	-5.91345
rs11106310	0.0843095	0.031602	1.00167	0.322687	0.620543	-5.91593
rs6898746	-0.0846895	0.227449	-1.24556	0.220371	0.528501	-5.91605
rs37741	-0.0922676	-0.376472	-1.20337	0.2361	0.543365	-5.91628
rs312476	0.0710652	0.350076	0.869786	0.38975	0.679533	-5.91678
rs11956240	0.0762016	0.411855	0.921141	0.362651	0.656996	-5.91718
rs8017200	-0.0731161	-0.0947676	-1.40085	0.16918	0.468062	-5.91795
rs4244552	-0.0347007	-0.074103	-0.255865	0.799403	0.925954	-5.91833
rs138672719	0.0803121	0.302185	1.33681	0.189045	0.492412	-5.91836
rs12416331	-0.00432847	-0.257188	-0.0299097	0.976292	0.992053	-5.91898
rs11765550	-0.0760278	0.676148	-1.066	0.292991	0.59437	-5.91902
rs11191534	-0.0853136	0.203698	-1.04567	0.302165	0.604646	-5.91928
rs6723768	-0.0832474	-0.171828	-0.831877	0.410553	0.69529	-5.92012
rs10101096	0.0475123	-0.0320105	0.354498	0.724879	0.888568	-5.92032
rs1444700	-0.075889	-0.250635	-1.2121	0.23278	0.54242	-5.92048
rs9972744	-0.0604294	-0.0665817	-0.468045	0.642362	0.854737	-5.92062
rs10405625	-0.0698447	0.449201	-1.14333	0.259883	0.5651	-5.92068
rs1017882	-0.0772147	-0.0580033	-1.295	0.20295	0.508025	-5.92087
rs17320320	0.0853174	-0.033714	1.21014	0.233524	0.54248	-5.92088
rs432200	-0.0754751	-0.343678	-1.20062	0.237153	0.544999	-5.921
rs4908972	-0.0889475	0.266524	-0.794761	0.431572	0.713493	-5.92101
rs403553	0.0901496	-0.224177	1.06129	0.295099	0.596307	-5.92124
rs1212082	0.0844595	0.374412	1.03359	0.307708	0.608281	-5.92143
rs28555361	0.0789697	-0.0158978	1.02022	0.313925	0.611851	-5.92168
rs895526	-0.0798668	0.128963	-1.2076	0.234486	0.543038	-5.92174
rs3903388	0.046694	-0.372112	0.350229	0.728055	0.889357	-5.92195
rs751856	0.0813402	0.249643	1.20438	0.235714	0.543365	-5.92208
rs4908963	-0.0584562	0.0153879	-0.491316	0.625962	0.845899	-5.92262
rs12145021	-0.0832518	-0.256762	-0.92435	0.360999	0.656397	-5.92287
rs641325	-0.0461668	-0.163796	-0.287479	0.775271	0.913548	-5.92327
rs9879060	-0.0798624	-0.10298	-1.19578	0.239017	0.545546	-5.92343
rs113530083	0.0776081	0.504916	0.809841	0.422955	0.708532	-5.92377
rs12905487	0.0798421	-0.266813	0.816698	0.419071	0.705223	-5.9238
rs6449782	0.100453	-0.13151	1.07343	0.289688	0.590963	-5.92499
rs5775180	0.0815934	-0.110279	1.07973	0.286907	0.588382	-5.92567
rs2190873	0.0752035	-0.112865	1.12475	0.267582	0.571665	-5.9263
rs9683718	-0.0792105	-0.172553	-0.80753	0.424268	0.710042	-5.92889
rs11191564	-0.0112261	0.445459	-0.0819797	0.935083	0.980389	-5.92903
rs35828350	0.0459629	0.318091	0.37348	0.710818	0.884893	-5.92914
rs1915017	-0.079624	-0.460926	-0.847807	0.401729	0.688771	-5.93011
rs34841007	-0.0848839	-0.248823	-1.2267	0.227303	0.535159	-5.93044
rs35556097	0.075568	-0.405489	0.953458	0.346242	0.643127	-5.93078
rs11160765	-0.0880093	0.248764	-0.937593	0.354235	0.651425	-5.93081
rs8062085	-0.0721904	0.40063	-0.889827	0.379026	0.670252	-5.9316
rs35812438	-0.0338685	-0.0935898	-0.218505	0.828177	0.938686	-5.93184
rs79971637	0.201379	0.365682	1.17908	0.245523	0.551255	-5.93291
rs58112308	0.0855671	0.096348	0.935196	0.355453	0.652084	-5.93395
rs12281400	-0.0694878	-0.26973	-1.27029	0.211522	0.519071	-5.93443
rs10241415	0.0932666	-0.390138	0.955311	0.345316	0.643008	-5.93475
rs36013966	0.0853862	-0.404935	0.811576	0.42197	0.708028	-5.93505
rs7516781	-0.102661	-0.13114	-1.18368	0.243719	0.549828	-5.93505
rs1063966	-0.0724164	0.307794	-0.969082	0.338488	0.637173	-5.93507
rs4865522	-0.0748846	-0.263129	-0.551897	0.584174	0.8214	-5.93508
rs71395455	-0.0915838	0.131953	-0.764771	0.44902	0.727004	-5.93525
rs10894288	0.11146	-0.0159228	1.04346	0.303171	0.605289	-5.93563
rs1923206	0.102177	-0.419763	1.03417	0.307437	0.608281	-5.93578
rs2368560	-0.0814113	-0.235275	-1.02192	0.313128	0.611851	-5.93602
rs35023509	-0.0719684	0.438422	-1.09593	0.279846	0.582586	-5.9374
rs11604325	-0.0453453	0.00199775	-0.36381	0.717968	0.886197	-5.93769
rs3065268	0.0741011	-0.298462	1.2269	0.227231	0.535159	-5.93826
rs418150	0.0758661	0.786886	0.87307	0.387979	0.677791	-5.93854
rs4690728	-0.0717787	-0.0912008	-0.490687	0.626403	0.846053	-5.93894
rs78177356	-0.0268807	-0.211116	-0.201741	0.841169	0.943573	-5.93937
rs17489400	-0.0530051	-0.291321	-0.405523	0.687313	0.871231	-5.941
rs6663086	-0.0886221	-0.153249	-1.06948	0.291443	0.593089	-5.94207
rs12058502	0.0811743	-0.00506063	0.799115	0.429073	0.713424	-5.94283
rs140685034	-0.0565404	-0.389982	-0.441661	0.661178	0.863488	-5.94347
rs16887378	0.100698	0.081738	1.00128	0.322874	0.620671	-5.94356
rs10944593	0.094011	-0.204785	0.845659	0.402912	0.689696	-5.94373
rs10791104	-0.100636	-0.388303	-0.946469	0.349748	0.647288	-5.94376
rs1986252	0.0795248	0.128352	1.1719	0.248358	0.554971	-5.94379
rs13262595	0.0789739	-0.165824	1.0471	0.30151	0.604305	-5.94424
rs4887069	-0.0721647	0.201507	-0.613646	0.543019	0.79669	-5.94429
rs8029651	-0.068535	0.0990301	-1.31931	0.194775	0.499539	-5.94436
rs1805562	-0.0839882	-0.133494	-1.17823	0.24586	0.551532	-5.94511
rs6563110	-0.040795	-0.46473	-0.327736	0.744868	0.897374	-5.9452
rs4812321	-0.0770635	0.428679	-1.13579	0.262989	0.567464	-5.94571
rs6953811	0.0844027	-0.283649	0.843869	0.403899	0.690473	-5.94641
rs199969638	-0.0739238	-0.264069	-0.770653	0.445565	0.725257	-5.94651
rs60806881	0.0972724	-0.492864	0.821799	0.416197	0.701756	-5.9475
rs73228043	-0.0819632	-0.0617832	-0.791322	0.433552	0.715523	-5.94782
rs217295	-0.0872478	-0.0617988	-1.10327	0.276686	0.580177	-5.94801
rs7675587	0.00755444	-0.297848	0.0545415	0.956783	0.986927	-5.94827
rs12882859	0.0745344	-0.166715	0.722018	0.474599	0.748092	-5.94861
rs12034860	0.0756743	0.217251	0.900508	0.373388	0.666863	-5.94864
rs4973563	-0.102977	-0.237511	-1.14383	0.259681	0.564899	-5.94966
rs6546854	0.0986403	-0.0307039	0.999646	0.323656	0.62138	-5.95003
rs10736592	-0.0830586	-0.206686	-0.916629	0.364981	0.659005	-5.95015
rs748832	-0.0875262	-0.0320004	-1.16581	0.250786	0.55655	-5.95047
rs12905223	-0.0471943	0.409828	-0.445367	0.658522	0.862195	-5.95145
rs11205333	-0.00103106	-0.223934	-0.00727111	0.994236	0.996673	-5.95158
rs3808569	-0.093768	-0.122737	-0.965516	0.340247	0.639106	-5.95195
rs2421555	-0.0880993	-0.0191604	-0.762912	0.450115	0.728094	-5.95234
rs6425262	0.051599	-0.353006	0.44765	0.656887	0.861145	-5.95255
rs4908985	0.0637124	0.429043	0.654952	0.516351	0.777381	-5.95291
rs148623304	0.0752539	0.320846	1.12934	0.265665	0.569754	-5.95303
rs7141473	-0.0824477	-0.0538992	-0.856923	0.396733	0.684851	-5.95345
rs12022895	0.0885865	-0.150723	1.15425	0.255434	0.562759	-5.95357
rs314694	-0.0715509	0.616984	-1.26525	0.213303	0.521351	-5.95383
rs72875878	-0.0922186	-0.044638	-1.13563	0.263054	0.567464	-5.9539
rs111397987	0.0752984	-0.0691968	1.01337	0.317142	0.6156	-5.95407
rs4583848	0.0813501	-0.175959	1.00747	0.319933	0.618622	-5.95555
rs9574418	0.0792242	0.216216	1.04545	0.302264	0.604646	-5.95568
rs11165855	-0.0986703	0.00869479	-0.854124	0.398263	0.68602	-5.95606
rs10173534	-0.0963931	-0.0856737	-0.86205	0.39394	0.68224	-5.95654
rs34842645	-0.0748144	-0.306972	-0.848539	0.401326	0.688577	-5.95657
rs9375544	-0.0471126	-0.210205	-0.40994	0.684098	0.871231	-5.95685
rs12894833	0.00489696	-0.0309962	0.0343302	0.972789	0.990598	-5.95737
rs217343	-0.0767841	-0.140737	-0.828114	0.412655	0.697609	-5.95761
rs6687454	-0.0801786	-0.181024	-0.660227	0.512997	0.775261	-5.9591
rs9673001	0.0805649	-0.243586	1.11858	0.270174	0.573855	-5.95963
rs6415590	-0.0117739	-0.288788	-0.0937496	0.925789	0.977949	-5.95966
rs11809486	0.0741279	-0.577266	1.07179	0.290415	0.591464	-5.95967
rs11689851	0.0944505	-0.089362	0.823388	0.415304	0.700935	-5.96006
rs1051168	-0.073873	0.811309	-1.11878	0.270091	0.573855	-5.96054
rs1008677	0.0748942	0.185193	1.25191	0.218072	0.526896	-5.9607
rs71668729	0.0775636	-0.173891	1.05479	0.298023	0.600693	-5.96081
rs10468237	0.0811527	-0.0617966	0.997514	0.324676	0.622747	-5.96131
rs61882709	0.0855136	-0.462507	1.19271	0.240204	0.546497	-5.96167
rs4270295	-0.0852703	0.00532706	-0.757789	0.453141	0.730498	-5.96204
rs12048428	0.0807952	-0.332505	1.03384	0.307594	0.608281	-5.96224
rs12499239	0.0107762	0.0398658	0.0798608	0.936757	0.980524	-5.96258
rs37751	0.0956007	-0.577319	1.01998	0.314035	0.611851	-5.96264
rs72634609	-0.0795082	0.734227	-0.937613	0.354225	0.651425	-5.96316
rs7792	-0.0778036	-0.30173	-1.04387	0.302986	0.605288	-5.96351
rs40359	0.0729775	0.0770367	1.11421	0.27202	0.575056	-5.96416
rs56672945	0.0803968	-0.318333	0.954155	0.345893	0.643008	-5.96429
rs9934300	0.0650595	-0.120668	0.577132	0.567174	0.8096	-5.96478
rs930457	0.0854242	-0.242694	0.787085	0.435999	0.717145	-5.96484
rs12061167	0.0751681	0.633107	0.91862	0.363952	0.657835	-5.965
rs674094	0.0654663	0.0713239	0.644725	0.522887	0.780408	-5.96517
rs1222202	-0.0156864	-0.441194	-0.128394	0.898498	0.964897	-5.96524
rs7712749	-0.105371	-0.531488	-1.13351	0.263932	0.568173	-5.9655
rs4908973	0.0799935	-0.106524	0.868914	0.39022	0.679896	-5.96555
rs4865843	0.0707339	0.0686462	0.68257	0.498921	0.764037	-5.96564
rs7216638	-0.0557093	-0.0949704	-0.407238	0.686064	0.871231	-5.96654
rs10875085	-0.0774957	-0.502663	-0.703875	0.4857	0.754973	-5.96679
rs10606279	-0.0805991	0.0286611	-0.921225	0.362608	0.656996	-5.96744
rs13337122	0.0742042	0.0464113	1.17727	0.246236	0.551868	-5.96757
rs4765905	0.0936453	-0.317818	1.16114	0.252655	0.559017	-5.96772
rs3825716	0.0921338	-0.346394	0.88636	0.380867	0.671469	-5.96803
rs8082590	-0.0792685	0.196075	-1.07811	0.287623	0.58879	-5.9682
rs2060614	0.0861096	-0.392791	1.06263	0.294498	0.595923	-5.96833
rs2721779	-0.0714203	-0.224194	-0.747773	0.459091	0.736853	-5.96881
rs4925129	0.0630281	0.145095	0.544478	0.589219	0.824437	-5.96921
rs260746	-0.0811561	-0.403723	-0.981235	0.332536	0.631966	-5.96944
rs3900076	0.0721293	-0.149083	0.703253	0.486083	0.755334	-5.96971
rs12907808	-0.0717163	-0.397655	-1.28415	0.206681	0.511115	-5.96977
rs114920084	0.073374	-0.0887451	1.00349	0.321821	0.619853	-5.97023
rs55927878	-0.0672228	0.128004	-0.699	0.488708	0.756685	-5.97051
rs45582334	-0.0847703	-0.122641	-0.813849	0.420682	0.706327	-5.97109
rs9681893	0.0743039	-0.236541	1.09281	0.281195	0.583248	-5.97227
rs711975	-0.0663434	-0.298409	-0.460536	0.647694	0.856555	-5.97307
rs4788793	-0.0689841	-0.235858	-0.670198	0.506689	0.770232	-5.97317
rs4779051	-0.0673861	-0.351349	-0.657412	0.514785	0.776237	-5.97333
rs11027839	-0.0255509	-0.308837	-0.208679	0.835787	0.941945	-5.97345
rs6571320	-0.0532055	-0.112429	-0.503791	0.617248	0.841449	-5.97384
rs877024	-0.0736297	-0.445261	-1.02095	0.313579	0.611851	-5.97407
rs113452743	0.091955	-0.326963	1.04748	0.301338	0.604194	-5.97465
rs462783	0.0738597	-0.135335	1.17772	0.246061	0.551743	-5.97494
rs62029586	-0.0786876	0.289594	-0.798166	0.429617	0.713424	-5.97505
rs11637728	0.0891692	-0.279564	1.02708	0.310722	0.611123	-5.97516
rs28533661	-0.111438	-0.0499737	-1.0756	0.288729	0.590344	-5.97567
rs11714337	-0.0730518	-0.299627	-1.07261	0.290052	0.591189	-5.97687
rs4542074	0.0790428	-0.248106	0.925203	0.360561	0.656061	-5.9771
rs5815548	0.0326015	-0.239136	0.244784	0.80791	0.928718	-5.97733
rs11587347	-0.0327453	-0.243639	-0.248844	0.80479	0.928452	-5.97918
rs61826846	-0.0608027	-0.0633651	-0.472994	0.638859	0.852446	-5.97985
rs34366144	-0.0898943	-0.1824	-0.797485	0.430007	0.713424	-5.9808
rs281783	0.0791786	-0.0345177	0.855204	0.397672	0.68549	-5.98151
rs917114	0.0875204	-0.34434	0.835835	0.408349	0.693906	-5.98173
rs56155997	0.0668738	0.123347	0.8322	0.410373	0.69529	-5.98236
rs4082836	-0.0387934	-0.433671	-0.298391	0.766992	0.9088	-5.98272
rs9545087	0.0695751	0.162858	1.12298	0.268325	0.57239	-5.98285
rs10894292	0.0757349	-0.0587969	1.18244	0.244205	0.550319	-5.98324
rs62330374	-0.0611674	-0.0642616	-0.545627	0.588436	0.824024	-5.98339
rs1372238	-0.0897378	-0.1214	-1.03183	0.308522	0.60869	-5.98511
rs6984041	-0.0646244	-0.447742	-0.547023	0.587486	0.823909	-5.98527
rs7189901	-0.0862266	-0.397482	-0.88423	0.382001	0.672141	-5.98547
rs11643173	0.07185	0.179851	1.06872	0.291778	0.593299	-5.98728
rs7776707	0.0898891	-0.380508	0.967646	0.339195	0.638013	-5.98751
rs11650021	0.0816728	-0.500563	1.2695	0.2118	0.519404	-5.98759
rs1606226	-0.0841319	-0.135852	-0.954236	0.345853	0.643008	-5.98761
rs11623122	0.0891307	-0.165187	0.967194	0.339418	0.638013	-5.98807
rs4981714	0.0788469	0.103044	1.01382	0.316927	0.615415	-5.98909
rs12911223	-0.0842489	-0.569331	-1.04198	0.303851	0.605878	-5.98914
rs281781	-0.0697303	-0.235261	-1.35384	0.183596	0.485903	-5.98965
rs1033393	0.0594355	0.0332923	0.522959	0.603967	0.832487	-5.98994
rs301804	-0.0739829	-0.143408	-0.990945	0.327833	0.626479	-5.99082
rs13232899	-0.00220894	-0.285189	-0.0192968	0.984703	0.995479	-5.99174
rs8012335	0.06624	0.412121	1.1837	0.24371	0.549828	-5.99219
rs35726233	0.0875759	0.57521	1.05466	0.298082	0.600693	-5.99293
rs6129111	0.0684668	-0.0812676	0.615504	0.541804	0.795801	-5.99294
rs216218	-0.0764501	0.023387	-1.07425	0.289326	0.590641	-5.99301
rs67346571	-0.0711368	-0.213549	-0.501112	0.619115	0.841449	-5.99339
rs34395289	-0.0589027	-0.218427	-0.37864	0.707013	0.883211	-5.99341
rs4774406	-0.080464	-0.010834	-1.14392	0.259643	0.564899	-5.99409
rs9283385	0.0811327	-0.267158	1.1903	0.241136	0.546864	-5.99416
rs6673661	0.0653146	0.258627	0.794885	0.431501	0.713493	-5.99431
rs13113139	-0.0465563	-0.299817	-0.417418	0.678666	0.871081	-5.99503
rs6466030	-0.0770769	-0.64909	-1.13927	0.261553	0.566199	-5.99575
rs4482690	-0.0891032	0.0294944	-0.799865	0.428643	0.713424	-5.99583
rs2295141	0.0637775	0.308217	1.24181	0.221737	0.530059	-5.99596
rs61826832	0.0692266	0.435506	0.672753	0.505079	0.768945	-5.99605
rs72728442	-0.000901452	0.259645	-0.00783744	0.993787	0.996673	-5.99626
rs12522297	-0.0870602	-0.278672	-0.720137	0.475743	0.748485	-5.99636
rs717851	-0.078741	-0.351547	-1.08675	0.283833	0.5852	-5.99689
rs12083593	0.0753568	0.335648	0.832857	0.410007	0.69529	-5.99719
rs1711731	0.0755422	0.126831	0.986225	0.330114	0.630139	-5.99834
rs6678676	0.0646162	-0.0312243	0.99994	0.323516	0.62138	-5.99867
rs9860420	0.0999484	-0.319697	0.934889	0.355609	0.652084	-5.99904
rs113315999	0.0633296	0.272768	1.10174	0.27734	0.580614	-5.99929
rs13428235	0.0659588	0.22537	0.688912	0.494965	0.761841	-5.99941
rs2184906	0.0255947	-0.328973	0.211677	0.833464	0.940761	-5.99952
rs11589585	0.0817187	-0.0148175	1.09212	0.281495	0.583403	-5.99968
rs2025241	0.0657133	-0.232619	0.591126	0.557853	0.803887	-5.99976
rs3803763	-0.0591918	0.65742	-0.700881	0.487546	0.756097	-6.0005
rs11535254	-0.133699	-0.0546856	-1.08995	0.282438	0.583719	-6.0017
rs12447542	-0.0684144	-0.193561	-0.680387	0.500286	0.765152	-6.00171
rs34933783	0.00613137	-0.398274	0.0441602	0.965003	0.988753	-6.00179
rs11223647	0.0399533	0.0344956	0.347117	0.730374	0.890304	-6.00184
rs2288852	-0.0717677	-0.0377477	-1.14052	0.26104	0.565733	-6.00206
rs2448490	0.0787322	-0.271908	0.576697	0.567464	0.809791	-6.00209
rs301803	0.063972	0.927844	1.19795	0.238179	0.545419	-6.00212
rs7708897	-0.0406509	-0.478733	-0.388129	0.700035	0.879223	-6.003
rs149312	-0.0726514	-0.117936	-1.19881	0.237849	0.545419	-6.00432
rs113098812	0.0726946	-0.180844	0.971296	0.337398	0.636897	-6.00461
rs68022726	-0.0707992	-0.126284	-0.673129	0.504842	0.768945	-6.0062
rs216189	-0.0883189	-0.233913	-1.06223	0.294678	0.595923	-6.00718
rs4404476	0.0863459	0.285633	0.794255	0.431863	0.713746	-6.0073
rs139738208	0.0743487	-0.394272	0.814597	0.420259	0.706327	-6.00763
rs11683244	-0.0684637	-0.298136	-0.509712	0.613131	0.838961	-6.00825
rs4475648	-0.0462173	-0.095204	-0.356285	0.723551	0.887791	-6.00843
rs1594511	0.0609767	-0.328968	0.703872	0.485702	0.754973	-6.0098
rs894875	-0.0864618	0.174469	-1.10173	0.277344	0.580614	-6.00991
rs12142515	0.0208333	0.460582	0.180442	0.857742	0.951963	-6.00994
rs4925135	-0.0728901	-0.349511	-0.92574	0.360285	0.655993	-6.0102
rs34161981	0.0768547	0.479337	1.10805	0.274639	0.577994	-6.0107
rs13230421	0.0625367	-0.388743	0.476928	0.63608	0.850243	-6.01116
rs145698387	0.0667598	-0.0374143	0.803678	0.426464	0.711915	-6.0113
rs2000852	0.0856953	0.148337	0.866406	0.391577	0.681307	-6.01185
rs1509835	-0.0229498	-0.332752	-0.191762	0.848926	0.948077	-6.01192
rs1548225	0.0984631	-0.246029	1.09488	0.280297	0.582851	-6.01305
rs11031014	0.0505996	-0.63201	0.392399	0.696904	0.877459	-6.01346
rs9318644	-0.0692828	-0.321629	-0.706608	0.484019	0.75462	-6.01386
rs9545097	-0.0531971	-0.338454	-0.405941	0.687009	0.871231	-6.01448
rs13145393	-0.0783388	0.00903478	-1.00517	0.321021	0.619591	-6.01507
rs4958565	-0.0269798	-0.232777	-0.210664	0.834248	0.941154	-6.01546
rs11922435	-0.0716785	-0.17628	-1.09827	0.278834	0.581617	-6.01561
rs12895330	-0.0759653	-0.107754	-0.961195	0.342387	0.640757	-6.01587
rs1392226	-0.0732478	-0.337106	-0.9218	0.362311	0.656996	-6.0174
rs12861223	0.0792344	-0.426159	1.10697	0.275101	0.578495	-6.01745
rs6565469	-0.0691679	-0.00397821	-0.786189	0.436517	0.717542	-6.01756
rs215418	0.0856384	0.00744115	0.956012	0.344966	0.642746	-6.0177
rs2102949	-0.0734084	0.256609	-1.05283	0.298909	0.602125	-6.01774
rs10100894	0.0835827	-0.239667	0.859522	0.395315	0.683707	-6.01843
rs7521768	-0.0280957	-0.0979861	-0.252792	0.801759	0.92806	-6.01849
rs1475061	-0.0968615	0.037237	-1.02567	0.31138	0.611123	-6.0196
rs7688031	-0.0702638	0.426143	-1.13875	0.261766	0.566199	-6.02
rs7380858	0.0683238	-0.148029	0.919611	0.36344	0.657369	-6.02014
rs72799157	-0.0760032	-0.158243	-1.30987	0.197919	0.502619	-6.02018
rs6665484	-0.0790051	0.421435	-1.12162	0.268895	0.573043	-6.02024
rs1868568	-0.0205697	-0.140644	-0.150196	0.881386	0.960622	-6.02025
rs9836231	-0.0766785	-0.571456	-1.11528	0.271569	0.574632	-6.02082
rs7406982	0.017796	2.09819	0.153891	0.878491	0.960622	-6.02131
rs7835908	-0.0741141	0.771146	-0.984124	0.331132	0.630912	-6.02291
rs4692574	0.0750376	-0.0133906	1.02835	0.310133	0.610472	-6.02333
rs1911155	-0.0723596	-0.108559	-0.703868	0.485704	0.754973	-6.0239
rs12120106	0.0744784	0.182655	0.890492	0.378673	0.669929	-6.02394
rs2082481	-0.0941991	0.440568	-0.782591	0.438602	0.719231	-6.02403
rs1488936	0.0304079	-0.195935	0.271714	0.787278	0.920843	-6.02445
rs7550323	-0.0577148	-0.154162	-0.550451	0.585155	0.821663	-6.02454
rs11711409	0.0736228	-0.0236749	0.902536	0.372324	0.666216	-6.02502
rs4908940	0.0662396	-0.0169956	1.08147	0.286144	0.587849	-6.02519
rs12154597	0.0830681	-0.31126	1.08928	0.282729	0.584089	-6.02534
rs56141812	-0.0597201	-0.10314	-0.462126	0.646564	0.856292	-6.02612
rs72692896	-0.0587946	-0.0988282	-0.46555	0.644132	0.85548	-6.02641
rs7560391	0.0693437	-0.0228194	0.734433	0.467086	0.744056	-6.02667
rs11923572	-0.0964499	-0.405742	-0.896074	0.375721	0.667765	-6.02709
rs2003151	-0.0749942	-0.152038	-0.834197	0.40926	0.694815	-6.02864
rs1923207	-0.0567278	-0.187178	-0.418111	0.678164	0.871081	-6.02866
rs1064826	-0.0910638	0.426027	-1.17851	0.245748	0.551519	-6.02927
rs6670165	-0.0787653	0.125038	-0.952946	0.346498	0.643372	-6.02932
rs13112916	-0.0741632	-0.247715	-0.954994	0.345474	0.643008	-6.02976
rs4582836	0.0184275	-0.390727	0.164493	0.870195	0.957362	-6.02989
rs1208049	0.0429077	0.175628	0.304714	0.762208	0.905169	-6.03106
rs2256126	0.0569952	-0.280776	0.483578	0.631395	0.846646	-6.0311
rs34349730	-0.0690635	0.220016	-0.902711	0.372232	0.666216	-6.03137
rs8006381	0.0387088	-0.301196	0.308883	0.759058	0.903254	-6.03258
rs214473	0.0421788	-0.159541	0.309647	0.758481	0.903254	-6.03263
rs7660533	0.0697586	-0.160902	0.803393	0.426626	0.711915	-6.03331
rs3784397	-0.0849177	0.0909312	-1.15187	0.256401	0.563764	-6.03352
rs35148470	-0.0709798	-0.192118	-0.783707	0.437955	0.718991	-6.03389
rs12713373	-0.0704698	-0.205947	-0.837499	0.407425	0.693906	-6.03419
rs12128235	0.0636057	-0.145193	0.903704	0.371711	0.665811	-6.03434
rs6579959	0.0769756	-0.1605	0.678705	0.50134	0.765702	-6.03439
rs7269553	-0.0628788	-0.443498	-0.581234	0.564433	0.80747	-6.03453
rs34899367	0.0826286	-0.293806	1.12857	0.265988	0.569754	-6.03471
rs10279798	0.0820119	-0.297953	0.89598	0.375771	0.667765	-6.03478
rs59650576	-0.0729073	0.698213	-1.10836	0.274508	0.577953	-6.03493
rs72692869	0.0722761	-0.123072	0.962032	0.341972	0.640439	-6.03503
rs1530873	-0.103902	-0.219948	-0.962434	0.341773	0.640439	-6.03642
rs71792085	-0.103536	-0.560269	-0.818609	0.417993	0.704096	-6.03659
rs4845261	0.0302154	-0.260328	0.215393	0.830586	0.939942	-6.03667
rs11167584	-0.0637192	0.258119	-0.769359	0.446324	0.725257	-6.03685
rs12144866	0.0523674	-0.284601	0.501456	0.618875	0.841449	-6.037
rs4428940	0.0796271	0.135456	0.921533	0.362449	0.656996	-6.03745
rs2350976	-0.0747761	-0.0589464	-1.09383	0.280751	0.582851	-6.03747
rs34485427	-0.078849	-0.294646	-0.8798	0.384367	0.674239	-6.03756
rs11674602	-0.0211715	-0.0580232	-0.128891	0.898107	0.964897	-6.03778
rs11648018	0.0196453	-0.533186	0.153838	0.878532	0.960622	-6.03834
rs7630695	-0.0772382	-0.279385	-0.713475	0.479808	0.75168	-6.03844
rs256002	-0.0692659	-0.102363	-0.917218	0.364677	0.658685	-6.03902
rs9305131	0.0980047	-0.265808	0.714381	0.479254	0.751495	-6.03964
rs17300292	0.0699502	-0.00148467	0.801121	0.427925	0.713162	-6.03993
rs2245424	0.0737846	-0.186441	0.89888	0.374243	0.667386	-6.04059
rs12713372	0.0497106	0.126498	0.433382	0.66713	0.865217	-6.0416
rs7130842	-0.0650524	-0.133449	-0.649521	0.519817	0.779649	-6.04201
rs416660	-0.0757801	0.0962486	-0.975597	0.335289	0.635096	-6.04227
rs3830326	0.0871274	-0.420567	1.04179	0.303935	0.605878	-6.04233
rs10151056	0.0688622	-0.27895	1.10967	0.273948	0.577439	-6.04246
rs55752608	0.0787238	-0.476488	0.875186	0.386841	0.676972	-6.04276
rs35518360	-0.0829842	-0.387676	-0.72382	0.473504	0.748092	-6.0438
rs145226981	0.0908054	-0.13642	0.898364	0.374515	0.667386	-6.04458
rs4648844	-0.0699838	0.163173	-0.853029	0.398862	0.686268	-6.04555
rs7142769	0.0780284	-0.402443	0.900947	0.373157	0.666785	-6.04588
rs12072602	-0.0486393	-0.155245	-0.422083	0.675286	0.870052	-6.04592
rs11031028	0.0394458	-0.227786	0.35582	0.723897	0.887794	-6.04634
rs10506136	-0.0758597	-0.300544	-0.862574	0.393655	0.682105	-6.04638
rs7605813	0.07192	0.18511	0.919025	0.363743	0.657687	-6.04715
rs2122844	0.0710295	-0.0824709	0.892677	0.377516	0.668572	-6.04725
rs7011149	-0.0699015	-0.120871	-1.27056	0.211428	0.519071	-6.04801
rs7196023	0.0046596	-0.238207	0.0365444	0.971035	0.990572	-6.04811
rs134879	0.0628845	-0.434385	0.595467	0.554978	0.803809	-6.04836
rs61882746	0.0814108	-0.194542	1.08338	0.285304	0.587764	-6.04864
rs1060240	0.0694459	-0.0550341	0.991561	0.327536	0.626467	-6.04905
rs12918652	0.0800538	-0.100856	0.885921	0.381101	0.671469	-6.04951
rs12069202	-0.0727386	-0.441068	-1.14869	0.257692	0.564612	-6.04959
rs2299935	-0.0794118	0.106556	-0.906651	0.37017	0.664661	-6.04994
rs1889014	0.0638624	0.0334553	0.762605	0.450296	0.728159	-6.05002
rs2304389	0.0637531	0.197581	1.15647	0.254539	0.562224	-6.05024
rs6546858	0.0814233	0.399335	0.974913	0.335624	0.635112	-6.05125
rs1805569	-0.0690588	-0.619015	-0.722102	0.474548	0.748092	-6.05193
rs56030924	-0.0685591	-0.241109	-0.628686	0.533227	0.789463	-6.05267
rs9634097	0.0690299	-0.22752	0.694155	0.491707	0.759149	-6.0532
rs1444695	-0.0920402	-0.416224	-0.924085	0.361135	0.656414	-6.05363
rs1763838	-0.0538462	-0.529577	-0.547021	0.587487	0.823909	-6.05435
rs34866842	0.064797	0.195501	1.0813	0.286219	0.587849	-6.0545
rs838202	0.0698737	-0.112304	1.00377	0.321689	0.619853	-6.05535
rs37714	0.0407856	-0.0637665	0.440078	0.662315	0.863919	-6.05579
rs112476368	0.0687082	-0.348962	0.588579	0.559544	0.804358	-6.05664
rs10939902	0.0701868	0.459395	1.20299	0.236245	0.543365	-6.05683
rs168671	-0.100128	-0.38807	-1.0395	0.304986	0.606805	-6.05702
rs6794859	-0.0696816	0.165739	-0.743658	0.461549	0.738704	-6.0573
rs17315343	0.0212087	-0.498519	0.150214	0.881371	0.960622	-6.0578
rs871925	-0.0727429	1.08743	-1.04833	0.300951	0.603887	-6.05782
rs10783590	0.074144	-0.0706556	0.844505	0.403548	0.690257	-6.05797
rs211829	0.0816585	-0.225165	0.795704	0.43103	0.713493	-6.05839
rs2340405	0.0705758	0.107062	1.26837	0.2122	0.519996	-6.0588
rs2008280	0.0657612	-0.107145	0.651598	0.518489	0.778839	-6.05894
rs1825876	0.0528351	-0.234534	0.521595	0.604908	0.833072	-6.05937
rs12061680	0.0886494	-0.461246	0.700005	0.488087	0.756177	-6.0604
rs72728416	0.0745546	-0.37943	1.04594	0.302038	0.604646	-6.06063
rs11632465	-0.0688709	0.519897	-0.994116	0.326306	0.62512	-6.06095
rs1264098	-0.0864973	-0.0852623	-1.02044	0.313819	0.611851	-6.06107
rs217309	0.0687783	-0.519047	0.638685	0.526768	0.783263	-6.06162
rs28661824	0.0796951	-0.414338	0.783335	0.438171	0.719117	-6.06175
rs77789667	-0.0721517	-0.243378	-1.05106	0.299713	0.603046	-6.06205
rs12058090	-0.0675314	-0.263966	-0.773969	0.443625	0.724162	-6.06222
rs628629	0.0887108	-0.259104	0.704923	0.485055	0.754973	-6.06228
rs515997	-0.0639327	0.0988837	-0.708314	0.482971	0.753668	-6.0623
rs4826827	0.0730388	-0.255841	1.04665	0.301717	0.604483	-6.0625
rs12577142	-0.0806	0.2436	-0.88802	0.379985	0.670645	-6.06271
rs10129812	-0.072249	0.247095	-0.928495	0.358873	0.655193	-6.06319
rs9324734	-0.0707384	0.177628	-0.982349	0.331994	0.6314	-6.06349
rs11886927	-0.0617169	0.419474	-0.715045	0.478848	0.751315	-6.06357
rs1153877	0.087209	-0.247091	1.00684	0.32023	0.618808	-6.06376
rs1157931	-0.000920002	-0.241018	-0.00836758	0.993366	0.996673	-6.06511
rs10713504	0.0746918	-0.292418	0.839965	0.406058	0.693246	-6.06564
rs8053689	0.0653252	-0.481385	1.04372	0.303053	0.605288	-6.06565
rs12451459	0.0784462	-0.064716	1.04763	0.301272	0.604194	-6.06572
rs12488591	-0.0581009	-0.178465	-0.695601	0.490811	0.759149	-6.06675
rs73036086	-0.0844039	-0.362075	-0.923228	0.361576	0.656754	-6.06689
rs9897453	-0.0726199	-0.0573015	-0.93544	0.355329	0.652084	-6.06692
rs2769552	0.0369563	-0.365895	0.366703	0.715827	0.885032	-6.06744
rs149841933	0.0801369	1.07728	0.934745	0.355682	0.652084	-6.0675
rs11223656	0.0351539	-0.199112	0.311231	0.757286	0.903254	-6.06855
rs10875075	-0.0804958	-0.186408	-0.869975	0.389648	0.679533	-6.06873
rs986020	0.0592237	-0.0565298	0.484489	0.630754	0.846619	-6.06888
rs59111295	0.0460537	-0.372439	0.421726	0.675545	0.870168	-6.06889
rs61228022	0.0625193	0.202594	0.957398	0.344275	0.642473	-6.06984
rs803688	-0.0684469	-0.157504	-0.759788	0.451959	0.729708	-6.07036
rs1644041	-0.0838612	-0.167112	-1.00493	0.321135	0.619591	-6.07091
rs62021888	-0.0625763	1.00121	-0.87397	0.387495	0.677658	-6.07124
rs35106965	-0.0897167	-0.422864	-1.01448	0.316616	0.615273	-6.07181
rs281789	-0.0517784	-0.346838	-0.486889	0.629068	0.846587	-6.07195
rs4522708	0.0535329	-0.00607075	0.536338	0.594777	0.828269	-6.07233
rs2326443	-0.0526816	0.417303	-0.632085	0.531027	0.787783	-6.07271
rs1399898	-0.0414836	4.75237e-05	-0.376967	0.708245	0.883471	-6.07273
rs7528165	-0.0702759	-0.174227	-0.822083	0.416037	0.701756	-6.0731
rs303235	0.0709259	0.576707	0.910276	0.368279	0.663039	-6.07385
rs8080061	0.10462	-0.10558	0.798806	0.42925	0.713424	-6.07436
rs4854997	0.069931	0.149817	0.984881	0.330765	0.630452	-6.07456
rs1349507	0.0453135	-0.38413	0.366986	0.715617	0.884984	-6.07457
rs7475853	0.075616	0.184837	0.774221	0.443478	0.724151	-6.07569
rs11027834	0.0332742	-0.135819	0.311706	0.756927	0.903254	-6.07592
rs9545086	-0.0899742	-0.491265	-0.955859	0.345043	0.642746	-6.07628
rs37035	0.0788604	-0.227445	1.06638	0.292823	0.594262	-6.0763
rs4043663	-0.0752641	-0.23732	-1.10474	0.276053	0.57979	-6.07768
rs34976363	-0.0698098	-0.358516	-0.935078	0.355513	0.652084	-6.07805
rs13266943	0.0819291	-0.0837243	0.896419	0.37554	0.667765	-6.07808
rs7683834	0.0660774	-0.278513	0.762353	0.450445	0.728172	-6.07821
rs12098106	-0.0307125	0.070305	-0.264555	0.792748	0.923007	-6.07851
rs12450799	-0.0715593	0.214354	-0.846038	0.402703	0.689566	-6.07879
rs1562873	-0.0827811	-0.274355	-1.02607	0.311191	0.611123	-6.07906
rs11324280	-0.0536932	-0.41561	-0.545402	0.588589	0.824024	-6.07918
rs4648845	0.0614531	0.679393	0.80986	0.422944	0.708532	-6.07947
rs1593304	0.064972	-0.242172	0.899577	0.373877	0.667379	-6.07979
rs10749821	0.0690525	-0.192937	0.47305	0.638819	0.852446	-6.08035
rs72974263	0.073012	-0.464257	0.854093	0.398279	0.68602	-6.08076
rs4428925	-0.0621811	-0.226804	-0.541407	0.591312	0.825926	-6.08117
rs34210716	0.0762653	0.271191	0.94419	0.350896	0.648281	-6.08118
rs140119503	0.0822297	-0.126839	1.02159	0.313283	0.611851	-6.08128
rs10852439	-0.0800476	0.791179	-0.884325	0.381951	0.672141	-6.08221
rs9427496	-0.0569185	-0.074646	-0.592546	0.556912	0.803824	-6.08252
rs11716315	-0.0777726	-0.160538	-0.758288	0.452845	0.730455	-6.08297
rs1858999	0.0525962	0.389589	0.495589	0.622971	0.844021	-6.08373
rs4450852	0.0341843	0.546313	0.361926	0.719365	0.886651	-6.08444
rs11927637	0.0755624	-0.236539	1.00318	0.321969	0.619853	-6.08453
rs4144797	-0.0289312	1.06735	-0.252267	0.802162	0.928071	-6.08502
rs35736453	-0.0329061	-0.0840964	-0.249544	0.804252	0.928452	-6.08509
rs7828173	-0.070895	-0.344561	-0.691017	0.493656	0.761164	-6.08531
rs12910012	-0.068511	-0.0722532	-0.892395	0.377665	0.668572	-6.08535
rs1923224	-0.0678808	-0.0293424	-0.642774	0.524139	0.781313	-6.08557
rs145172584	-0.079992	-0.264247	-0.881566	0.383423	0.673039	-6.08636
rs6722190	-0.0721506	0.339427	-0.99304	0.326824	0.625706	-6.08658
rs7933085	-0.0414057	0.657339	-0.450502	0.654848	0.85956	-6.08668
rs1910730	-0.0852675	-0.219944	-0.865069	0.392301	0.681383	-6.08697
rs9895335	0.059809	0.137756	0.656976	0.515062	0.776237	-6.08844
rs9925102	0.00689544	-0.299305	0.0592573	0.95305	0.985861	-6.08853
rs154440	-0.0792388	0.518588	-1.05576	0.297588	0.600164	-6.08906
rs12452254	-0.0293696	0.386715	-0.273904	0.785607	0.920032	-6.08997
rs10842160	-0.0714264	-0.319329	-0.608634	0.546303	0.799441	-6.09008
rs1454344	0.0800977	-0.420635	0.962812	0.341585	0.640439	-6.09062
rs11847410	0.0402551	-0.205448	0.34641	0.7309	0.890304	-6.09145
rs7554367	0.0161993	-0.291395	0.123077	0.902679	0.967266	-6.09162
rs6879809	0.0665672	0.197125	0.701285	0.487297	0.756097	-6.09172
rs61547493	-0.0639902	0.55032	-0.722804	0.474121	0.748092	-6.09216
rs12063329	0.0535097	-0.214217	0.535126	0.595607	0.828427	-6.09238
rs576982	0.065874	-0.0238066	0.863829	0.392974	0.68148	-6.09254
rs3824451	0.0625453	-0.291218	0.587998	0.55993	0.804358	-6.0929
rs308691	0.0939313	-0.46054	0.93026	0.35797	0.654339	-6.09301
rs62247165	0.0688389	0.568897	0.806146	0.425056	0.710671	-6.09301
rs1975802	-0.0659493	0.0722738	-0.796833	0.430382	0.713424	-6.09342
rs7566364	0.0602447	-0.165641	0.692596	0.492675	0.760174	-6.09348
rs11191499	0.066482	0.0980498	1.15973	0.253223	0.559797	-6.0945
rs35191349	-0.0716175	-0.258874	-1.09324	0.281006	0.583091	-6.09512
rs141811478	-0.0658855	0.449432	-1.03688	0.306191	0.608055	-6.09583
rs11871899	-0.0633868	0.488315	-1.1247	0.267604	0.571665	-6.09593
rs1861192	-0.0726917	-0.485735	-0.733694	0.467532	0.744253	-6.09596
rs12129178	-0.0388268	-0.498959	-0.344215	0.732537	0.891207	-6.09649
rs6603033	-0.0150093	0.629009	-0.157931	0.875328	0.960276	-6.09674
rs4926388	0.0652077	-0.381943	0.725402	0.472544	0.747663	-6.09697
rs253372	-0.0713498	-0.133976	-1.08122	0.286254	0.587849	-6.09754
rs11191574	0.0630773	-0.20817	0.603304	0.549806	0.801452	-6.09853
rs35515178	-0.0140606	0.0510074	-0.11596	0.908281	0.96997	-6.09947
rs2955355	-0.0586745	0.292942	-0.679607	0.500775	0.765291	-6.10028
rs11223661	-0.074261	0.854873	-0.813821	0.420698	0.706327	-6.10187
rs12112385	0.0512111	0.537733	0.587539	0.560235	0.804358	-6.10216
rs72728435	-0.0449795	-0.125525	-0.362703	0.718789	0.886364	-6.10231
rs6805189	-0.0506776	0.216986	-0.471405	0.639983	0.853256	-6.10246
rs3860561	0.071248	-0.0564363	1.05052	0.299957	0.603046	-6.10266
rs61902807	0.0590727	0.818127	0.625503	0.535291	0.791477	-6.10269
rs13071728	-0.0834484	-0.501633	-0.979024	0.333614	0.633315	-6.10272
rs2965183	0.0603609	0.551539	0.655429	0.516047	0.77715	-6.1029
rs13160798	-0.00453397	-0.289442	-0.0428913	0.966007	0.988753	-6.10324
rs12548428	-0.0599845	0.00334721	-0.980428	0.33293	0.632481	-6.10346
rs9593396	0.0624789	-0.41416	1.07899	0.287232	0.588673	-6.10391
rs186973979	0.0576202	0.172374	0.747946	0.458988	0.736853	-6.1042
rs217318	0.0602203	0.321558	0.806301	0.424968	0.710671	-6.10428
rs514683	-0.0695911	-0.0973247	-0.593666	0.55617	0.803824	-6.10431
rs72799178	0.0502622	-0.237834	0.456557	0.650527	0.856555	-6.10445
rs267703	0.0617998	0.0468997	1.19806	0.238139	0.545419	-6.10455
rs8002042	-0.0599393	-0.444292	-0.456841	0.650324	0.856555	-6.10518
rs12915390	-0.0437338	0.131073	-0.332256	0.741479	0.896185	-6.10528
rs72694954	0.061727	-0.0551565	0.866199	0.391689	0.681307	-6.10528
rs34203426	-0.0215185	-0.423445	-0.194418	0.84686	0.946598	-6.10546
rs72694936	0.0575552	-0.0603098	0.407308	0.686013	0.871231	-6.1055
rs73058121	-0.060004	-0.127266	-0.708661	0.482758	0.753668	-6.1059
rs1564576	-0.0608393	0.207808	-0.770294	0.445776	0.725257	-6.10597
rs13062642	0.0111901	-0.252113	0.0850907	0.932625	0.980085	-6.10671
rs17531523	0.0593397	-0.24795	0.627	0.53432	0.790628	-6.1078
rs6546839	-0.0886917	-0.271148	-0.957465	0.344242	0.642473	-6.108
rs12790299	0.076016	0.309524	0.569177	0.572506	0.811834	-6.10834
rs16997690	-0.073413	-0.259696	-0.83615	0.408174	0.693906	-6.10932
rs4473761	-0.0814078	-0.351989	-0.828107	0.412659	0.697609	-6.11011
rs9907246	-0.0698522	-0.0290657	-1.13432	0.263598	0.568163	-6.11026
rs35261191	0.0647841	0.102016	1.01982	0.314111	0.611851	-6.11052
rs4630328	0.0704956	-0.0201672	0.849628	0.400728	0.688193	-6.1111
rs9728376	-0.0652908	-0.0912559	-0.893896	0.376872	0.668572	-6.11178
rs4949526	0.0614887	0.702646	0.939505	0.353265	0.650103	-6.11199
rs9812199	-0.0706122	-0.370646	-0.823716	0.41512	0.700935	-6.11263
rs10136429	-0.0594951	0.0219793	-1.20957	0.23374	0.54248	-6.11302
rs9891227	0.07908	-0.0920757	0.945168	0.350404	0.647612	-6.11308
rs4808200	0.0607143	-0.260436	0.814371	0.420387	0.706327	-6.11325
rs4842792	-0.0634498	-0.323829	-1.03595	0.306618	0.608055	-6.11377
rs1509389	0.0582659	-0.498192	0.639758	0.526078	0.782686	-6.11384
rs35594306	-0.05771	0.163821	-0.72534	0.472582	0.747663	-6.11485
rs217327	0.0649644	0.0732736	0.957732	0.344109	0.642473	-6.11575
rs113961006	-0.0660838	0.227045	-0.920036	0.363221	0.657202	-6.11613
rs10940129	-0.0666548	-0.175341	-0.864887	0.3924	0.681383	-6.11616
rs11038897	-0.012351	-0.245254	-0.106907	0.915412	0.972966	-6.11652
rs4678909	-0.0737144	0.00171659	-0.756593	0.453849	0.731162	-6.1167
rs5750857	0.0747788	-0.129161	0.936361	0.354861	0.652084	-6.11755
rs1430904	0.0564501	-0.406756	0.57189	0.570685	0.81104	-6.11817
rs6974218	-0.0624244	0.150429	-0.626288	0.534782	0.791085	-6.11836
rs28680591	0.07008	-0.55589	0.700325	0.48789	0.756097	-6.11836
rs9939821	-0.0543689	-0.379603	-0.467012	0.643095	0.855086	-6.1184
rs371166411	-0.0626638	-0.0588289	-0.973987	0.336077	0.635576	-6.11866
rs10749819	-0.061182	0.0142942	-0.646087	0.522014	0.780408	-6.11892
rs7811308	0.068538	-0.305714	1.04909	0.300606	0.603624	-6.11943
rs1205259	-0.0445571	0.339952	-0.454304	0.652133	0.857956	-6.11953
rs11739291	0.0105375	-0.0505771	0.0845208	0.933076	0.980207	-6.11955
rs1376607	0.072605	-0.0896222	0.797497	0.430001	0.713424	-6.11995
rs4678912	-0.0580026	-0.359168	-0.487193	0.628854	0.846587	-6.12064
rs7535930	-0.0506809	0.245903	-0.507536	0.614643	0.840039	-6.12128
rs1923212	-0.0632459	-0.123478	-0.734694	0.466929	0.744056	-6.12162
rs146782652	0.0136108	0.055715	0.12162	0.903825	0.967923	-6.12162
rs62021219	0.0595688	-0.0911407	0.756689	0.453792	0.731162	-6.12219
rs111772966	0.0514387	-0.546037	0.533654	0.596616	0.828664	-6.12241
rs7559104	-0.06392	-0.0703822	-0.789623	0.434532	0.715871	-6.12242
rs11606396	0.078751	1.56962	1.01974	0.314146	0.611851	-6.1231
rs10006846	-0.0400109	-0.032251	-0.398878	0.692163	0.875182	-6.12398
rs71156036	-0.00763804	-0.532869	-0.0663286	0.947456	0.984505	-6.12496
rs9882532	-0.018213	0.12736	-0.164998	0.8698	0.957343	-6.12549
rs1923211	-0.0652281	-0.519296	-0.95764	0.344155	0.642473	-6.1256
rs4788203	0.0504206	-0.0380525	0.50709	0.614953	0.840229	-6.12639
rs10402451	-0.0538885	0.263875	-0.551327	0.584561	0.821623	-6.12682
rs12412038	0.0835658	-0.316337	1.02095	0.31358	0.611851	-6.127
rs7582536	-0.0713454	-0.0770804	-0.799428	0.428894	0.713424	-6.12765
rs66885728	0.0624584	0.0366119	0.852797	0.398989	0.686268	-6.12878
rs11642729	0.0684194	-0.501556	0.927614	0.359324	0.655193	-6.12911
rs9936144	-0.0682422	-0.0316213	-0.920455	0.363004	0.657111	-6.12916
rs7567585	-0.0194468	-0.276441	-0.172046	0.864293	0.954523	-6.12918
rs1605955	-0.0300928	-0.205785	-0.283136	0.778573	0.914858	-6.12929
rs308692	-0.0508621	-0.0138221	-0.506401	0.615431	0.840229	-6.12937
rs783536	-0.0792057	-0.627873	-1.10605	0.275493	0.579084	-6.1294
rs1012011	0.0658387	-0.621721	0.80307	0.426811	0.711994	-6.12963
rs2721780	-0.0684505	0.173811	-0.772506	0.44448	0.724607	-6.13028
rs61291572	-0.0583089	-0.228462	-0.902699	0.372238	0.666216	-6.13215
rs72857421	0.0480473	0.0609789	0.481118	0.633126	0.848048	-6.13217
rs2257216	-0.0620636	-0.235448	-0.950902	0.347522	0.644347	-6.13276
rs35131573	0.0637436	-0.00692397	0.901136	0.373058	0.666785	-6.13332
rs6779834	-0.063128	-0.42791	-1.21028	0.233471	0.54248	-6.13397
rs6722939	-0.0675792	-0.304557	-0.928252	0.358998	0.655193	-6.13427
rs11638394	-0.0674072	-0.352574	-0.600894	0.551394	0.801452	-6.13444
rs281785	0.0728395	-0.36411	0.593778	0.556096	0.803824	-6.13487
rs6704782	-0.0613621	0.30162	-0.961888	0.342043	0.640439	-6.13588
rs7201946	-0.0575158	-0.240455	-0.659433	0.513501	0.775573	-6.13624
rs138732321	0.0706865	-0.108791	0.774913	0.443073	0.723719	-6.13643
rs13281505	-0.0554412	-0.0127266	-0.534795	0.595833	0.828427	-6.1366
rs28498661	-0.0766124	-0.410619	-1.07443	0.289244	0.590641	-6.13785
rs9574409	-0.0635131	-0.239112	-0.876785	0.385983	0.675927	-6.13788
rs34980400	0.0747574	-0.376058	0.970315	0.337881	0.636897	-6.13807
rs4435674	-0.0713181	-0.113259	-0.897833	0.374795	0.667386	-6.13905
rs4675342	-0.0212985	-0.312032	-0.202595	0.840507	0.943573	-6.13907
rs7563236	-0.0244215	-0.469606	-0.203079	0.840131	0.943573	-6.1391
rs58025219	-0.076211	-0.252564	-0.981571	0.332373	0.631888	-6.13942
rs4743199	0.0697298	-0.244518	0.959069	0.343444	0.642296	-6.13957
rs55716899	-0.0572639	-0.276366	-0.769287	0.446366	0.725257	-6.13967
rs6546853	-0.0500827	0.404103	-0.480543	0.633532	0.848371	-6.14041
rs281299	0.0749719	-0.258891	0.779434	0.440438	0.721011	-6.14046
rs9607658	-0.0731675	-0.222445	-1.11968	0.269713	0.573855	-6.14092
rs3849046	0.0592202	-0.454167	0.606599	0.547639	0.800491	-6.14234
rs56393939	-0.0754316	0.410693	-0.798373	0.429498	0.713424	-6.14321
rs6665720	0.0605607	0.252134	1.14084	0.260909	0.565733	-6.14342
rs1198580	0.0710092	-0.188705	0.745459	0.460472	0.738154	-6.14349
rs4690736	-0.0224708	-0.416485	-0.191876	0.848837	0.948077	-6.14355
rs1145170	0.0767916	-0.384251	0.690092	0.49423	0.761589	-6.14391
rs699319	-0.0541435	-0.105491	-0.583532	0.562901	0.80633	-6.144
rs3838584	-0.0619564	-0.0758877	-0.672677	0.505127	0.768945	-6.14404
rs2205735	-0.0604417	-0.294529	-0.54652	0.587828	0.823909	-6.1453
rs3825845	0.0723347	0.179978	0.847651	0.401815	0.688771	-6.14553
rs10014390	0.0578982	0.280779	0.686993	0.49616	0.762225	-6.14616
rs139425113	-0.0634761	-0.0514638	-0.782496	0.438657	0.719231	-6.14627
rs8044995	0.0703656	-0.0308784	1.07875	0.287338	0.588673	-6.14668
rs143672206	0.0652893	-0.3637	0.732078	0.468506	0.74503	-6.1469
rs35658069	-0.0684523	0.0504875	-0.978503	0.333868	0.633566	-6.14734
rs4465996	-0.0800949	-0.419951	-0.940246	0.35289	0.649644	-6.14739
rs61827959	-0.0409201	-0.253495	-0.385771	0.701766	0.879713	-6.14821
rs216221	-0.064395	0.328771	-1.33615	0.189258	0.49247	-6.14929
rs7673823	0.054218	-0.395377	0.727365	0.471355	0.747503	-6.14944
rs7325095	-0.0270551	0.482489	-0.245208	0.807584	0.928718	-6.14964
rs10777339	-0.0524598	-0.136153	-0.616963	0.540851	0.79574	-6.14975
rs7699632	0.0201337	-0.13622	0.176165	0.861077	0.952631	-6.15072
rs2039800	-0.0517246	-0.185441	-0.560108	0.578615	0.816469	-6.15096
rs2044320	-0.00726583	-0.286518	-0.0681723	0.945997	0.984058	-6.15103
rs4647907	0.0577908	0.544816	1.14424	0.259511	0.564899	-6.15107
rs16851031	-0.0687446	0.0591157	-1.1193	0.269871	0.573855	-6.15177
rs12022771	-0.0212879	0.137802	-0.149339	0.882057	0.960622	-6.15188
rs6796448	-0.059994	-0.428372	-0.643519	0.523661	0.781112	-6.15199
rs2887282	-0.0635965	-0.468	-0.694526	0.491477	0.759149	-6.15248
rs4727614	-0.0746412	-0.100775	-0.98338	0.331494	0.630912	-6.15265
rs4808955	0.0543144	0.371292	0.649774	0.519655	0.779633	-6.15268
rs78456529	-0.0692153	-0.481365	-1.09602	0.279806	0.582586	-6.15271
rs12681196	0.0709987	-0.542816	1.01819	0.314875	0.612809	-6.15282
rs2280847	-0.0571199	0.0628602	-0.668545	0.507731	0.770792	-6.15288
rs217331	0.0689778	-0.253823	0.848856	0.401152	0.688506	-6.15291
rs78492200	-0.0876221	-0.361114	-0.814201	0.420483	0.706327	-6.1532
rs12896446	-0.0599179	0.260394	-0.760167	0.451735	0.729574	-6.15374
rs37672	0.0628867	-0.13908	0.722974	0.474018	0.748092	-6.15376
rs2236513	0.117401	0.650448	0.912788	0.366973	0.661677	-6.15431
rs6577593	-0.06595	-0.0561587	-0.734369	0.467125	0.744056	-6.15434
rs6434934	0.0658589	-0.0797489	0.877789	0.385444	0.675213	-6.15455
rs6716488	0.0766283	-0.282847	0.911474	0.367656	0.662447	-6.15488
rs1198582	0.0663654	-0.39745	0.98526	0.330581	0.630452	-6.15524
rs13438979	-0.0448268	0.141163	-0.406877	0.686327	0.871231	-6.15552
rs7140500	-0.0698429	-0.255407	-0.964619	0.340691	0.639475	-6.15699
rs12026223	-0.0640569	0.0915629	-0.932767	0.35669	0.653179	-6.15732
rs11031032	0.0631116	-0.312145	0.756041	0.454176	0.73146	-6.15739
rs12138031	-0.0640503	-0.241481	-0.926003	0.36015	0.655993	-6.15763
rs4788195	0.00647652	-0.129709	0.0595033	0.952856	0.985861	-6.15771
rs12214544	0.0131944	-0.666266	0.130711	0.896677	0.964897	-6.15822
rs1962832	0.044203	-0.373504	0.384607	0.702622	0.879811	-6.15825
rs1120979	-0.00930565	-0.138432	-0.0796442	0.936928	0.980524	-6.15841
rs1885249	0.00407511	-0.21309	0.036449	0.971111	0.990572	-6.15958
rs3844203	-0.0578224	0.00500124	-0.730712	0.469331	0.745653	-6.1603
rs9915248	0.0587959	0.383315	0.840783	0.405605	0.692702	-6.16052
rs2209588	-0.018263	0.0143218	-0.167202	0.868077	0.956143	-6.16067
rs2063836	-0.0663063	0.0810561	-0.777972	0.441289	0.721716	-6.16071
rs72692895	-0.0597134	-0.330309	-0.598071	0.553256	0.802211	-6.16072
rs8032315	-0.015535	0.227603	-0.154225	0.878229	0.960622	-6.16078
rs2037119	0.0555713	-0.115163	0.593744	0.556119	0.803824	-6.16119
rs1498685	0.055579	0.160478	0.964359	0.340819	0.639484	-6.16258
rs301795	0.0739435	0.547546	1.03471	0.307191	0.608151	-6.16384
rs2162060	0.0637709	0.0523607	0.804578	0.42595	0.711706	-6.16399
rs34773166	-0.0680861	0.0131083	-0.821969	0.416101	0.701756	-6.16412
rs4260728	-0.0273656	0.418039	-0.262227	0.794529	0.923324	-6.16415
rs11646127	0.0397939	-0.209746	0.41444	0.680827	0.871081	-6.16477
rs71395453	0.0529698	0.438286	0.613107	0.543372	0.79673	-6.16499
rs34064516	-0.0765251	-0.467071	-0.734755	0.466893	0.744056	-6.16528
rs12155733	0.0619092	-0.381308	0.750156	0.457672	0.735259	-6.1654
rs3840839	-0.0623377	-0.328341	-0.52858	0.600098	0.830251	-6.16557
rs214469	0.0718575	-0.170719	0.710217	0.481803	0.753208	-6.16571
rs9545063	-0.078582	0.26905	-0.802268	0.427269	0.712528	-6.16601
rs6028167	0.060508	0.655722	1.1443	0.259487	0.564899	-6.16666
rs7523609	0.0635513	-0.074267	0.68748	0.495856	0.762052	-6.16679
rs56241440	0.0598683	0.464304	0.768299	0.446946	0.72566	-6.16727
rs1611069	-0.0593471	-0.42158	-0.830216	0.41148	0.696299	-6.16759
rs12565352	-0.0638813	-0.260406	-0.943254	0.351369	0.648691	-6.16768
rs35351411	0.0648209	-0.404268	0.761517	0.450938	0.728741	-6.16834
rs11078400	0.0621037	0.403726	0.781976	0.43896	0.719499	-6.16901
rs3780445	-0.0660613	-0.208089	-0.922703	0.361846	0.656935	-6.16927
rs11658309	0.0557743	0.0610448	0.920996	0.362726	0.656996	-6.16946
rs12047563	0.0688596	-0.0707722	0.887286	0.380375	0.670999	-6.16968
rs11150579	0.0459022	0.618667	0.472528	0.639189	0.852446	-6.16976
rs114829110	0.067253	-0.58872	0.683518	0.498328	0.763539	-6.16985
rs3034742	0.0387951	-0.45125	0.405517	0.687318	0.871231	-6.17002
rs28849788	-0.0486778	-0.279438	-0.422461	0.675013	0.870052	-6.17024
rs2057883	-0.0457512	-0.540613	-0.502118	0.618413	0.841449	-6.17027
rs61827935	0.0396463	-0.287472	0.377665	0.707731	0.883468	-6.17075
rs56125600	-0.0469396	-0.00740059	-0.636967	0.527875	0.784007	-6.17093
rs704373	-0.0659363	-0.130347	-0.970148	0.337963	0.636897	-6.17106
rs3742365	-0.00246752	0.581111	-0.0234512	0.98141	0.994483	-6.17171
rs35181082	-0.027929	-0.116112	-0.245519	0.807345	0.928718	-6.1724
rs34051963	0.0243518	-0.324942	0.263836	0.793298	0.923016	-6.17281
rs9925915	0.0572359	-0.429134	0.831765	0.410615	0.69529	-6.17293
rs1995795	-0.0412634	-0.0830598	-0.405759	0.687141	0.871231	-6.17303
rs4243838	-0.0458144	-0.36312	-0.452976	0.653081	0.858663	-6.17314
rs5815549	-0.0635976	-0.0258611	-0.903742	0.371692	0.665811	-6.17315
rs72737081	0.0752523	-0.378301	0.743159	0.461848	0.738756	-6.17343
rs9893527	0.0789033	0.404259	0.67753	0.502077	0.766149	-6.17386
rs57398571	0.0570735	-0.16215	0.733126	0.467874	0.744253	-6.17393
rs28753817	0.0419515	0.333129	0.329475	0.743563	0.896818	-6.17431
rs1204077	-0.055569	-0.274507	-0.600942	0.551362	0.801452	-6.1748
rs2954558	0.0317492	-0.27348	0.245442	0.807403	0.928718	-6.17483
rs4981055	0.0165373	-0.326621	0.136026	0.892502	0.962831	-6.17486
rs216190	-0.0492097	-0.218102	-0.559745	0.57886	0.816592	-6.17508
rs72720790	0.0562382	-0.312701	0.553622	0.583004	0.820424	-6.17583
rs2036949	-0.00154862	-0.15432	-0.0136126	0.989209	0.996673	-6.17644
rs35072205	-0.0633705	0.144795	-0.646613	0.521677	0.780408	-6.17676
rs2109299	-0.00606606	-0.223766	-0.0584051	0.953725	0.986261	-6.17684
rs28879089	-0.0585354	-0.00580588	-0.554778	0.58222	0.819544	-6.17762
rs1488935	-0.0599606	-0.243496	-0.66325	0.511079	0.773747	-6.17804
rs9601240	-0.0427054	-0.218148	-0.373406	0.710872	0.884893	-6.17812
rs57922516	-0.0835827	-0.326262	-0.915434	0.365601	0.659662	-6.17814
rs62340589	-0.058773	-0.082584	-0.9708	0.337642	0.636897	-6.17824
rs10468229	-0.0192273	0.317554	-0.197656	0.844343	0.945408	-6.17897
rs12946913	0.0561511	0.285469	1.22536	0.227802	0.535159	-6.17947
rs919562	0.0669318	-0.144922	0.737438	0.465278	0.742407	-6.17956
rs1923216	0.0600904	-0.159561	1.01512	0.316318	0.614923	-6.17958
rs146239222	0.0567693	0.561822	0.656886	0.51512	0.776237	-6.17974
rs12114353	-0.0634314	0.021394	-0.865087	0.392292	0.681383	-6.18016
rs523441	-0.053787	0.131098	-0.93274	0.356704	0.653179	-6.18044
rs10770993	-0.0545287	-0.310248	-0.529469	0.599487	0.830251	-6.18077
rs12774837	-0.0550649	-0.478227	-0.537142	0.594227	0.828269	-6.18096
rs12118731	-0.0506736	-0.114004	-0.57178	0.570759	0.81104	-6.18228
rs4875336	-0.0522479	0.102397	-0.528952	0.599842	0.830251	-6.1824
rs2315927	-0.0620753	-0.297366	-0.836403	0.408033	0.693906	-6.18251
rs34340984	-0.0904507	-0.475335	-0.856221	0.397116	0.685217	-6.18297
rs28814581	0.0555821	-0.209743	0.591123	0.557855	0.803887	-6.18338
rs111803315	-0.0415303	-0.0724051	-0.464447	0.644915	0.855724	-6.18348
rs188743882	0.0117004	-0.173782	0.119211	0.905721	0.968237	-6.18397
rs77997984	-0.0653675	-0.313078	-1.00473	0.321234	0.619591	-6.18409
rs56807175	-0.0139665	-0.432788	-0.126473	0.900008	0.965521	-6.18412
rs28439472	-0.0550453	-0.252766	-0.607434	0.547091	0.800368	-6.18414
rs6828910	-0.0660315	-0.258881	-1.14916	0.257502	0.564612	-6.18459
rs7540847	-0.0501849	-0.259564	-0.578773	0.566077	0.808927	-6.18464
rs2244271	-0.0583425	-0.264971	-0.983502	0.331434	0.630912	-6.1847
rs10469966	-0.0166193	-0.194677	-0.146622	0.884187	0.961142	-6.18473
rs45565832	-0.0456239	-0.215011	-0.51725	0.607909	0.835805	-6.1848
rs7580864	-0.0571871	0.418741	-0.93701	0.354531	0.651737	-6.18487
rs2038386	-0.064676	-0.366284	-0.79886	0.429219	0.713424	-6.18533
rs607296	0.0543368	0.214076	0.607122	0.547296	0.800441	-6.18539
rs72875881	-0.0755028	-0.278517	-0.968849	0.338602	0.637173	-6.18559
rs7679474	-0.0597288	0.427795	-0.792806	0.432697	0.714827	-6.18581
rs7541529	0.0551417	-0.378082	0.637385	0.527606	0.78384	-6.18606
rs144942141	-0.0194843	-0.207001	-0.194171	0.847052	0.946598	-6.1862
rs6502634	0.0543744	0.000578569	0.616477	0.541169	0.795755	-6.18657
rs4908979	-0.0541231	-0.0964884	-0.777461	0.441586	0.721746	-6.18714
rs12916348	0.0342985	-0.143717	0.321025	0.749908	0.899427	-6.18736
rs17204778	0.059091	-0.147548	0.883918	0.382168	0.672204	-6.18788
rs281782	0.0789037	-0.472877	1.12432	0.267764	0.571665	-6.18797
rs35768603	-0.0576896	-0.0465629	-0.62969	0.532576	0.789029	-6.18842
rs1054284	0.0336222	0.842595	0.425173	0.673052	0.868779	-6.18846
rs75575419	-0.0665352	-0.333291	-1.1107	0.273512	0.577265	-6.18852
rs12932476	0.0328439	-0.254714	0.316543	0.753282	0.90202	-6.18886
rs10422819	-0.0402069	0.238854	-0.479626	0.634177	0.84888	-6.18898
rs12523278	-0.0719063	-0.133399	-0.904685	0.371198	0.665811	-6.18914
rs34751999	-0.0666026	-0.165974	-0.729211	0.470238	0.746282	-6.18928
rs7613249	0.049933	0.0819493	0.571647	0.570848	0.81104	-6.1897
rs59318367	-0.0519518	-0.287811	-0.631843	0.531183	0.78779	-6.19017
rs6809474	-0.0587065	0.217914	-0.927152	0.359561	0.655395	-6.19029
rs149165	-0.0577302	0.0798041	-0.969348	0.338356	0.637173	-6.19029
rs28669908	-0.0940457	0.322189	-0.629609	0.532629	0.789029	-6.19061
rs217297	0.044198	-0.340286	0.489099	0.627516	0.846231	-6.19149
rs112140314	0.0569365	-0.0649403	0.425655	0.672703	0.868779	-6.19168
rs7002308	0.00316398	-0.394269	0.0251961	0.980027	0.993471	-6.19169
rs28457258	0.0666405	-0.144223	0.907116	0.369927	0.664455	-6.1918
rs699318	0.0521847	-0.064723	0.646563	0.521709	0.780408	-6.19264
rs201538817	0.033308	-0.193782	0.285702	0.776621	0.913905	-6.19274
rs1899538	-0.0735598	-0.404846	-0.825205	0.414284	0.699899	-6.19275
rs10497829	0.0509076	-0.49439	0.458062	0.649455	0.856555	-6.19276
rs61826785	0.02892	-0.336334	0.286295	0.776171	0.913905	-6.19293
rs60249778	-0.0520466	-0.277553	-0.474459	0.637824	0.851914	-6.19296
rs1805599	0.0503352	-0.150794	0.603225	0.549858	0.801452	-6.19297
rs803747	-0.0439664	-0.0892038	-0.526948	0.60122	0.830558	-6.1937
rs181900	-0.072208	0.343278	-0.925599	0.360358	0.655993	-6.19376
rs7155855	0.0720428	-0.133646	1.1491	0.257527	0.564612	-6.19413
rs76579763	0.0549918	0.0337202	0.942735	0.351631	0.648943	-6.1942
rs73235963	0.0607511	-0.555229	1.01925	0.314378	0.612073	-6.19485
rs112521467	0.0515034	0.289411	0.691009	0.49366	0.761164	-6.19499
rs9882911	-0.0445281	0.143045	-0.511387	0.611969	0.837976	-6.19559
rs78676616	-0.00284207	0.0104238	-0.0261015	0.97931	0.992938	-6.19637
rs1923222	-0.0631331	-0.370608	-0.536933	0.59437	0.828269	-6.19685
rs7951579	-0.0286278	-0.475699	-0.262615	0.794232	0.923324	-6.19694
rs4453002	0.0556918	0.243103	0.661216	0.512369	0.774769	-6.19699
rs4318227	-0.0429268	-0.0969946	-0.45747	0.649877	0.856555	-6.19706
rs62484712	-0.0660973	-0.22665	-0.685129	0.497322	0.762944	-6.19719
rs2955380	-0.026845	0.381674	-0.262825	0.794072	0.923324	-6.19736
rs3742122	-0.0408924	-0.157311	-0.405539	0.687302	0.871231	-6.19751
rs974321	-0.0358767	-0.339205	-0.311667	0.756957	0.903254	-6.19772
rs12363576	0.0515891	-0.272712	0.505081	0.61635	0.841038	-6.19796
rs35280893	-0.0303792	0.156395	-0.377064	0.708174	0.883471	-6.19798
rs7521783	0.0168999	-0.190193	0.162258	0.871942	0.957837	-6.19825
rs10282	-0.0604286	-0.256955	-0.860298	0.394893	0.683577	-6.19826
rs1545762	0.0530585	-0.0724435	0.479525	0.634248	0.84888	-6.19871
rs10471798	0.0458799	-0.459549	0.516293	0.608571	0.836159	-6.19876
rs10033966	0.0653731	0.448724	0.97667	0.334763	0.634566	-6.19895
rs4842854	-0.0541795	0.299066	-0.563026	0.576646	0.815248	-6.19901
rs34487714	-0.000628054	-0.353528	-0.00521977	0.995862	0.997018	-6.19967
rs78742943	0.0434924	-0.171568	0.531376	0.598177	0.82959	-6.19978
rs2084217	0.0605567	0.248881	0.801574	0.427666	0.71296	-6.19995
rs35451946	0.0417584	-0.309003	0.384518	0.702687	0.879811	-6.20038
rs12941621	0.0696602	-0.513564	1.06699	0.292549	0.593964	-6.20067
rs12611626	0.0144055	0.0136598	0.135909	0.892594	0.962831	-6.20093
rs2353959	0.0777397	-0.289835	0.617977	0.54019	0.79522	-6.2011
rs146597939	0.0593975	-0.210617	0.700454	0.48781	0.756097	-6.20117
rs145966798	0.0676496	0.648406	0.733214	0.467821	0.744253	-6.20117
rs216180	0.0588581	0.547936	0.989695	0.328436	0.6274	-6.20155
rs10096710	0.0711986	0.264706	0.998656	0.324129	0.621929	-6.2016
rs6802932	0.0554103	-0.099921	0.738647	0.464552	0.741935	-6.2021
rs12693884	0.0284905	-0.0620453	0.278143	0.782375	0.917261	-6.20233
rs6891794	-0.0610138	-0.317519	-0.79673	0.430441	0.713424	-6.2025
rs72692862	-0.0526909	-0.369394	-0.672445	0.505273	0.768945	-6.20282
rs10798942	0.0891899	0.138224	0.930646	0.357773	0.65433	-6.20312
rs2902858	-0.0547532	-0.245758	-0.930517	0.357839	0.65433	-6.20495
rs13391552	-0.0720319	-0.582057	-0.839124	0.406524	0.693356	-6.20509
rs10466547	0.0442356	0.136041	0.486032	0.62967	0.846587	-6.2053
rs9290094	0.0573089	-0.0312973	0.425656	0.672703	0.868779	-6.20533
rs1940150	0.0299961	-0.352843	0.246854	0.806318	0.928718	-6.20577
rs12411169	-0.0778185	0.219023	-1.05099	0.299746	0.603046	-6.20598
rs1198598	0.0203146	-0.661043	0.195656	0.845897	0.94633	-6.20639
rs13016542	0.0364369	-0.325354	0.367918	0.714928	0.884984	-6.207
rs7178350	-0.0558145	-0.0532415	-0.557248	0.580548	0.818174	-6.20705
rs7405464	0.0729904	0.0885728	0.789889	0.434378	0.715871	-6.20719
rs11046932	-0.0605192	0.490877	-0.685726	0.49695	0.762825	-6.20727
rs6842802	-0.060199	0.0956179	-0.645412	0.522447	0.780408	-6.20738
rs17200979	-0.0335523	-0.371652	-0.26702	0.790863	0.92266	-6.20755
rs147837495	0.0461387	0.257444	0.493107	0.624708	0.845204	-6.20766
rs1118137	0.0638916	0.338823	0.897815	0.374804	0.667386	-6.20836
rs11786625	-0.0543145	0.111388	-1.19156	0.240648	0.546497	-6.20838
rs7519918	-0.00384944	-0.188117	-0.0351572	0.972134	0.990572	-6.20848
rs9899634	0.049546	-0.0870053	0.615691	0.541682	0.795801	-6.20892
rs12089405	0.0143652	-0.513364	0.147899	0.883186	0.960641	-6.20918
rs17093752	-0.017863	0.345995	-0.180118	0.857995	0.952039	-6.21038
rs12062861	-0.0430781	-0.23474	-0.406528	0.686581	0.871231	-6.21098
rs12880167	0.0601433	0.24832	1.07463	0.289155	0.590641	-6.21129
rs7633601	-0.0402068	-0.241114	-0.395867	0.694364	0.875871	-6.21183
rs1805589	-0.0639951	0.0997276	-0.489874	0.626973	0.846231	-6.21226
rs3783300	-0.0630078	-0.120419	-0.823502	0.41524	0.700935	-6.21249
rs7327386	0.0412864	-0.221	0.546225	0.588028	0.823909	-6.21251
rs12651909	0.0814095	-0.161166	0.907312	0.369825	0.664455	-6.21296
rs12941836	0.0605813	-0.21003	0.977989	0.334119	0.633809	-6.21363
rs3019855	-0.0312236	-0.50121	-0.26738	0.790589	0.92266	-6.21382
rs73229093	-0.0215661	0.430369	-0.212622	0.832731	0.940345	-6.21401
rs10055539	-0.0629493	-0.100628	-0.842096	0.404879	0.691919	-6.21418
rs112661971	0.0315562	0.0831929	0.292526	0.771438	0.91194	-6.21426
rs12885509	-0.0578732	-0.210084	-0.513336	0.610618	0.837414	-6.21506
rs150802333	-0.0277536	-0.35445	-0.280984	0.780211	0.915411	-6.21583
rs4820383	-0.0672287	0.0952671	-0.910541	0.368141	0.663039	-6.21587
rs2161972	0.0313913	0.170358	0.331706	0.741891	0.896279	-6.2159
rs12566842	-0.0399024	-0.535242	-0.435559	0.665563	0.864999	-6.21621
rs72694942	0.0727365	-0.0290226	0.839549	0.406288	0.693356	-6.21623
rs2721820	-0.0209301	0.11491	-0.195956	0.845664	0.94633	-6.21628
rs72694906	-0.0583297	-0.119191	-0.821231	0.416516	0.702065	-6.21653
rs10804640	-0.0464588	0.0997988	-0.485604	0.62997	0.846587	-6.217
rs7156359	-0.0580687	-0.379608	-0.871615	0.388763	0.678728	-6.21722
rs6559650	0.0395668	0.495317	0.412137	0.6825	0.871231	-6.21725
rs4690704	0.0606738	-0.119649	0.7047	0.485192	0.754973	-6.21734
rs10095753	0.0191611	-0.447108	0.198007	0.84407	0.945307	-6.2175
rs56286804	0.0627715	0.0134999	0.651578	0.518502	0.778839	-6.21761
rs11765899	0.0786521	-0.5033	1.1037	0.2765	0.580022	-6.21765
rs35385625	0.0413564	-0.319551	0.458472	0.649163	0.856555	-6.21766
rs6577597	-0.0161753	-0.25102	-0.0950946	0.924728	0.977245	-6.21809
rs312475	-0.0562778	-0.050375	-0.889596	0.379148	0.670252	-6.21816
rs12153071	-0.0535398	-0.215153	-0.654619	0.516563	0.777474	-6.21838
rs60755037	0.0660539	0.45636	0.84997	0.40054	0.688141	-6.21879
rs7566154	0.0571268	-0.344506	0.709052	0.482517	0.753668	-6.21916
rs6429121	-0.0552029	0.416568	-0.786791	0.436169	0.717197	-6.21923
rs12188960	0.034828	-0.0527824	0.368159	0.714749	0.884984	-6.21943
rs4459679	-0.046425	-0.11805	-0.485641	0.629944	0.846587	-6.21958
rs8180995	-0.0654719	0.570082	-0.748571	0.458615	0.736547	-6.21964
rs474075	-0.0584177	-0.502211	-0.723043	0.473976	0.748092	-6.22017
rs1152794	-0.0123013	0.29929	-0.130059	0.897189	0.964897	-6.22035
rs12363019	0.0250372	-0.15999	0.209755	0.834953	0.941415	-6.22036
rs1979597	0.0616872	0.199317	0.649948	0.519543	0.779633	-6.22041
rs6546835	0.0380508	-0.283012	0.404429	0.688111	0.872023	-6.22055
rs61828900	0.0118596	0.767425	0.121393	0.904004	0.967923	-6.22177
rs12898924	0.0501198	0.338586	0.441763	0.661105	0.863488	-6.22297
rs7294593	-0.0810802	-0.223198	-0.888278	0.379848	0.670645	-6.22339
rs62228477	-0.0672115	0.421666	-0.818902	0.417828	0.704047	-6.22374
rs7822538	-0.0597345	0.103826	-0.970584	0.337748	0.636897	-6.22384
rs7269724	0.0527184	-0.171164	0.76125	0.451095	0.728768	-6.22451
rs6702454	0.0546543	-0.305826	0.582797	0.563391	0.80633	-6.22478
rs2016875	-0.066332	-0.552374	-0.777639	0.441483	0.721746	-6.22487
rs66801143	0.00985037	-0.32255	0.0872233	0.930941	0.979552	-6.2251
rs80021942	0.0127377	0.0226637	0.102329	0.919021	0.974416	-6.22566
rs6874697	-0.041611	-0.257157	-0.32708	0.74536	0.89752	-6.2257
rs60461384	-0.0539772	0.342451	-0.590528	0.55825	0.803961	-6.226
rs146511151	-0.0463755	-0.26374	-0.437846	0.663918	0.86421	-6.22715
rs6565173	0.0594468	1.24861	0.949262	0.348344	0.64541	-6.22718
rs12562588	0.0313843	-0.361463	0.29588	0.768895	0.91039	-6.22798
rs9938300	0.0657332	-0.207355	0.89564	0.375951	0.667855	-6.22818
rs7111478	0.0572671	0.255131	0.712607	0.480339	0.752056	-6.2283
rs1702291	0.0518936	-0.219257	0.705908	0.484449	0.754836	-6.22864
rs1878874	-0.0447125	0.0312753	-0.599971	0.552002	0.801452	-6.22978
rs216204	0.0537727	-0.27609	0.705117	0.484936	0.754973	-6.22982
rs12043021	0.0553301	-0.408983	0.71082	0.481434	0.753086	-6.23022
rs66599006	0.0677298	-0.282711	0.84943	0.400836	0.688193	-6.23054
rs3018405	-0.031879	0.408102	-0.334005	0.740168	0.895381	-6.2307
rs6764416	-0.0621752	-0.0971414	-0.873487	0.387755	0.677672	-6.23158
rs7710145	-0.06731	-0.245645	-0.790041	0.43429	0.715871	-6.23194
rs1080500	-0.0351786	0.268824	-0.385451	0.702002	0.879713	-6.23203
rs8005536	-0.0572	0.666232	-1.16366	0.251645	0.557738	-6.23239
rs756391	-0.0190436	0.0141677	-0.195338	0.846144	0.946401	-6.23253
rs7158984	-0.0331348	-0.507487	-0.293151	0.770964	0.911743	-6.2328
rs11933931	0.0591771	-0.440797	0.725279	0.472619	0.747663	-6.23319
rs12650246	0.0273816	0.26166	0.312306	0.756475	0.903254	-6.23334
rs55655818	-0.0638435	-0.318918	-0.859016	0.395591	0.683954	-6.23361
rs11624408	0.0501596	0.364811	0.744177	0.461238	0.738704	-6.23396
rs34438032	0.0468987	-0.37085	0.391801	0.697342	0.877459	-6.234
rs11046931	-0.0625489	0.214205	-0.734286	0.467175	0.744056	-6.23431
rs2917569	-0.0337968	0.0179231	-0.348697	0.729196	0.889654	-6.23441
rs4487265	-0.0604907	-0.40539	-0.857968	0.396163	0.684485	-6.23512
rs1577817	-0.0457961	-0.477745	-0.394917	0.69506	0.876321	-6.23537
rs13159506	-0.0426684	-0.219368	-0.358618	0.721819	0.886994	-6.23618
rs11426295	-0.0592224	0.491039	-0.925522	0.360397	0.655993	-6.2365
rs37052	0.0516065	-0.211362	0.506535	0.615339	0.840229	-6.23696
rs12934281	-0.00917367	-0.170402	-0.0912207	0.927785	0.979076	-6.23737
rs7598946	0.0567705	-0.00178881	0.966012	0.340002	0.638878	-6.23774
rs11027864	0.0156166	-0.179873	0.148959	0.882355	0.960622	-6.23803
rs10219729	-0.0731756	-0.651283	-0.892352	0.377688	0.668572	-6.23825
rs11027849	-0.016257	-0.223674	-0.142163	0.887685	0.96234	-6.23829
rs875250	0.0641893	0.0406754	0.933032	0.356555	0.653179	-6.23957
rs7683962	0.0344388	-0.0474296	0.225	0.823156	0.93566	-6.23958
rs1007850	-0.0503107	0.392598	-0.591311	0.55773	0.803887	-6.23991
rs140930533	0.071914	-0.383613	0.900373	0.373459	0.666863	-6.24169
rs4635285	0.0500531	0.358337	0.528145	0.600397	0.830442	-6.24184
rs10208243	0.0616793	-0.661411	0.814747	0.420174	0.706327	-6.24218
rs12805098	-0.0327941	-0.305029	-0.295466	0.769208	0.910552	-6.24221
rs113970872	-0.0532172	0.225841	-0.8823	0.383031	0.672808	-6.24264
rs12063266	-0.0554452	0.20199	-0.518911	0.606761	0.83478	-6.24313
rs9302702	0.06223	-0.127668	0.882639	0.38285	0.672808	-6.24348
rs154437	-0.055843	-0.053015	-0.865657	0.391983	0.681383	-6.24356
rs3755815	-0.0559084	0.303177	-1.00913	0.319144	0.618558	-6.24361
rs11128848	0.0703331	-0.343764	0.865501	0.392067	0.681383	-6.24364
rs11623135	-0.00923799	-0.329426	-0.0751408	0.940488	0.981096	-6.24417
rs72694905	-0.0339901	-0.375373	-0.361264	0.719856	0.886927	-6.24427
rs9322846	-0.0625056	0.0116616	-0.700325	0.487889	0.756097	-6.24436
rs9611198	-0.0131834	0.833902	-0.111417	0.911858	0.971213	-6.24474
rs741897	0.0644046	-0.312822	0.876201	0.386296	0.676247	-6.24487
rs72802891	-0.0695899	-0.701126	-0.811097	0.422242	0.708043	-6.24578
rs12065681	0.0246131	-0.127391	0.252183	0.802226	0.928071	-6.24592
rs61230935	0.0641195	-0.0924789	0.994925	0.325918	0.624665	-6.24669
rs7680006	-0.00970381	-0.0780743	-0.0843446	0.933215	0.980207	-6.24706
rs9400716	-0.0183484	-0.278789	-0.172072	0.864272	0.954523	-6.2476
rs2917566	-0.036026	-0.401317	-0.395915	0.694329	0.875871	-6.24795
rs61826824	0.00412084	0.123038	0.0411365	0.967397	0.989392	-6.248
rs35946436	0.0593481	-0.16596	0.878559	0.385032	0.674718	-6.24824
rs13076861	-0.0321533	0.165917	-0.409437	0.684463	0.871231	-6.24839
rs140415451	-0.0445181	-0.130526	-0.49428	0.623887	0.844537	-6.24888
rs1058304	-0.0640626	-0.198235	-0.721576	0.474867	0.748092	-6.24891
rs67412717	0.00314747	-0.476278	0.0280935	0.977731	0.99231	-6.24902
rs139957555	0.0434563	0.107479	0.550787	0.584927	0.821623	-6.24928
rs10130086	0.0155175	-0.4665	0.139468	0.8898	0.962583	-6.24956
rs72802874	-0.0548216	-0.152948	-0.680225	0.500388	0.765152	-6.24994
rs9545073	0.0548827	-0.100746	0.621362	0.537983	0.793326	-6.2501
rs4925130	0.0448319	0.51802	0.611395	0.544492	0.797469	-6.25022
rs7701440	0.0508583	-0.265229	0.622774	0.537065	0.792847	-6.25024
rs1470276	-0.0591118	-0.278869	-0.642604	0.524248	0.781313	-6.25027
rs11150580	0.0528163	0.121011	1.02043	0.313827	0.611851	-6.25064
rs12293670	-0.0433323	0.255321	-0.484761	0.630563	0.846587	-6.25069
rs9681617	-0.0270642	-0.211343	-0.222895	0.824783	0.936275	-6.25073
rs6753344	0.0507413	-0.0176026	0.668029	0.508057	0.770792	-6.25084
rs7594511	-0.0139741	-0.111853	-0.13896	0.890198	0.962583	-6.25101
rs1430895	0.0483448	-0.395206	0.507577	0.614614	0.840039	-6.25116
rs1042992	0.0677193	-0.568788	0.867353	0.391064	0.680678	-6.25156
rs8077832	-0.0432292	0.415033	-0.511513	0.611882	0.837976	-6.25176
rs72609503	-0.0560131	0.163731	-0.670394	0.506565	0.770232	-6.25176
rs9198	0.00138027	-0.437961	0.0138405	0.989028	0.996673	-6.25211
rs11031041	-0.0378625	0.572068	-0.45933	0.648552	0.856555	-6.25221
rs16824398	-0.0565207	0.555978	-0.729102	0.470303	0.746282	-6.25228
rs1433976	0.0565381	-0.0221978	0.701392	0.487231	0.756097	-6.25242
rs10774035	0.0537118	0.228305	1.0335	0.307748	0.608281	-6.25335
rs113635099	-0.016814	-0.197127	-0.15428	0.878186	0.960622	-6.25401
rs12903820	0.0205529	-0.0843066	0.184631	0.854477	0.94997	-6.25433
rs72627593	0.0724606	-0.257204	0.835642	0.408456	0.693906	-6.25461
rs8040293	0.0442208	0.506972	0.4904	0.626604	0.846104	-6.25499
rs58219571	0.0661631	0.740826	1.03069	0.309048	0.609262	-6.25528
rs147048358	-0.0444724	0.611016	-0.637497	0.527534	0.78384	-6.25586
rs28460372	0.00872204	0.238693	0.0849717	0.932719	0.980085	-6.25641
rs1337334	0.0315912	-0.323239	0.320831	0.750055	0.899427	-6.25687
rs4335143	0.0435416	-0.0747024	0.415355	0.680162	0.871081	-6.25737
rs2476173	-0.067765	-0.286285	-0.917631	0.364463	0.658529	-6.25766
rs1562726	0.0181294	-0.284541	0.156914	0.876124	0.960455	-6.25768
rs9913277	0.0546965	0.147624	0.662102	0.511807	0.774372	-6.25774
rs61882682	-0.0576773	-0.224609	-0.796368	0.430649	0.713424	-6.2578
rs2949006	0.0190928	0.27503	0.186773	0.852809	0.949813	-6.25792
rs4743197	0.0591157	-0.481075	0.577144	0.567165	0.8096	-6.25793
rs1451484	0.0125103	-0.406322	0.112565	0.910954	0.971021	-6.25794
rs59693275	0.0546685	0.321917	0.818169	0.418241	0.704285	-6.25797
rs72799183	0.038871	-0.376824	0.350664	0.727731	0.889335	-6.25823
rs13096210	0.0282756	0.419542	0.312891	0.756034	0.903254	-6.25874
rs10101168	-0.0560798	-0.114397	-0.658698	0.513968	0.775826	-6.25882
rs55827936	0.0544126	0.600973	1.10946	0.274041	0.577439	-6.25907
rs2565164	-0.0521788	-0.761151	-0.668374	0.507839	0.770792	-6.25909
rs4614260	-0.013194	-0.31753	-0.141748	0.88801	0.96234	-6.25966
rs35771578	0.0430108	-0.297953	0.526856	0.601284	0.830558	-6.25968
rs1565735	0.0468303	-0.110965	0.593086	0.556554	0.803824	-6.25991
rs17194476	-0.00741227	-0.312109	-0.0699871	0.944562	0.983485	-6.26032
rs2082421	0.0635458	0.0423546	0.719764	0.47597	0.748615	-6.26082
rs11210203	-0.0670089	-0.220106	-0.908003	0.369464	0.664086	-6.26095
rs11334377	0.050307	-0.102496	0.571716	0.570801	0.81104	-6.26125
rs12432651	-0.0595335	-0.278359	-0.985777	0.33033	0.630321	-6.2618
rs2322908	0.051113	0.403678	0.658739	0.513941	0.775826	-6.26191
rs2783125	0.0528455	-0.169075	0.677564	0.502056	0.766149	-6.26224
rs783530	0.0428286	0.363789	0.542206	0.590768	0.825734	-6.26229
rs6035706	0.0497042	-0.156389	0.466527	0.643439	0.855086	-6.26245
rs6962856	0.0803777	-0.413409	0.572471	0.570295	0.81104	-6.26263
rs256007	-0.0395349	-0.11404	-0.405555	0.68729	0.871231	-6.26264
rs7601800	0.0426299	0.267825	0.494958	0.623412	0.844218	-6.26265
rs35837712	0.0166061	-0.143833	0.158769	0.874671	0.959838	-6.26295
rs637137	0.0490127	-0.473292	0.612164	0.543989	0.796957	-6.26318
rs490937	-0.058478	0.00228662	-0.719089	0.476381	0.748688	-6.26319
rs6471816	-0.00409468	-0.0245794	-0.0406987	0.967744	0.989551	-6.26383
rs12136377	-0.0218683	-0.208933	-0.185247	0.853997	0.94997	-6.26388
rs7957285	0.00844149	-0.323158	0.0942577	0.925388	0.977743	-6.26436
rs6797952	0.0313307	0.407156	0.356887	0.723104	0.887696	-6.26476
rs61827956	0.00463527	-0.474046	0.04683	0.962888	0.988753	-6.26494
rs3844202	0.0338186	-0.375737	0.333176	0.740789	0.895592	-6.26535
rs2218759	0.061648	-0.0349287	0.898052	0.374679	0.667386	-6.26555
rs12022243	0.0603158	-0.173273	0.603262	0.549834	0.801452	-6.26581
rs2789605	0.0525983	-0.335097	0.664428	0.510334	0.773273	-6.2661
rs7652156	0.0360182	-0.496156	0.32891	0.743987	0.896911	-6.26769
rs314693	0.0328012	0.0174819	0.349871	0.728321	0.889425	-6.2684
rs149987188	-0.0113611	-0.13937	-0.123544	0.902312	0.96719	-6.26841
rs55747998	0.0907656	0.637884	0.892197	0.37777	0.668572	-6.26845
rs3801278	-0.0613793	-0.18094	-0.648362	0.520557	0.780308	-6.26889
rs41260	-0.0567811	-0.415755	-0.808931	0.423472	0.709168	-6.26932
rs7893279	0.0461016	-0.263547	0.468359	0.64214	0.854737	-6.26953
rs3963519	-0.0490601	-0.218955	-0.641408	0.525017	0.781783	-6.26969
rs1045567	-0.00204338	0.357941	-0.0208054	0.983507	0.995128	-6.26992
rs10172961	0.0440412	-0.173318	0.646465	0.521772	0.780408	-6.27064
rs16831051	0.0401612	-0.363426	0.396314	0.694038	0.875871	-6.27129
rs61902811	-0.0460308	0.0537134	-0.546446	0.587878	0.823909	-6.2714
rs34007146	0.0287155	0.0134339	0.318691	0.751665	0.900501	-6.27152
rs9545142	-0.0552807	-0.0867471	-0.597985	0.553313	0.802211	-6.27156
rs13418032	-0.0571192	0.00582936	-0.64156	0.524919	0.781783	-6.27186
rs16831039	-0.0380044	0.0615447	-0.346364	0.730934	0.890304	-6.2719
rs4678910	0.00111768	-0.388314	0.0114313	0.990938	0.996673	-6.27229
rs9939817	0.0544188	-0.0185729	0.663049	0.511207	0.773747	-6.27241
rs13596	0.0129806	0.245632	0.139822	0.889522	0.962583	-6.27267
rs5889033	-0.0294682	-0.418799	-0.265174	0.792275	0.922864	-6.27281
rs11602109	-0.0540343	1.35779	-0.780891	0.43959	0.720076	-6.27305
rs7003388	-0.0460251	-0.448165	-0.509908	0.612995	0.838961	-6.27311
rs1812994	0.0487863	-0.117674	0.588442	0.559635	0.804358	-6.27312
rs28698555	0.049916	-0.176429	0.546572	0.587792	0.823909	-6.27362
rs6065094	0.028417	0.136406	0.310855	0.757569	0.903254	-6.27362
rs3016386	0.0419235	-0.0264417	0.499358	0.620338	0.841696	-6.2742
rs3794993	-0.00795528	0.219856	-0.0758032	0.939964	0.981096	-6.27467
rs8001795	-0.0271729	-0.13066	-0.284756	0.777341	0.913905	-6.27481
rs72694915	0.049303	0.0972079	0.656645	0.515273	0.776237	-6.27537
rs146645237	0.0511489	0.229121	0.647862	0.520878	0.780408	-6.27539
rs13267955	-0.0640045	-0.43691	-0.873468	0.387765	0.677672	-6.27566
rs2605039	0.0592205	-0.162413	1.03614	0.306532	0.608055	-6.27592
rs74695911	0.0554712	-0.32506	0.601514	0.550985	0.801452	-6.27629
rs7011090	-0.048459	0.249046	-0.799787	0.428688	0.713424	-6.27643
rs10834332	0.00476431	0.0581019	0.0526134	0.958309	0.987516	-6.27644
rs11985168	-0.0502907	-0.47195	-0.654183	0.516841	0.777654	-6.27651
rs2081163	-0.0522175	0.0467322	-0.737902	0.464999	0.742191	-6.27662
rs12363717	0.0274512	-0.258249	0.262306	0.794469	0.923324	-6.27693
rs6702943	-0.0395806	-0.122508	-0.460178	0.647949	0.856555	-6.27728
rs7121169	0.0465522	0.196027	0.660757	0.51266	0.774983	-6.27737
rs5961396	-0.0493966	-0.143524	-0.571993	0.570616	0.81104	-6.27799
rs75838545	-0.0591065	-0.397731	-0.783006	0.438362	0.719202	-6.27921
rs10888569	-0.0162598	0.267667	-0.145932	0.884728	0.961491	-6.27924
rs302719	-0.0497277	-0.302698	-0.475598	0.637019	0.851059	-6.27938
rs10910078	-0.00515156	0.219641	-0.0445386	0.964703	0.988753	-6.27993
rs7573661	-0.0462399	-0.407145	-0.499253	0.620411	0.841696	-6.28028
rs17567533	-0.00327864	-0.516341	-0.0286544	0.977287	0.992053	-6.28039
rs2767717	-0.013362	0.0451914	-0.139337	0.889903	0.962583	-6.28041
rs67664585	-0.0481739	-0.371882	-0.501283	0.618995	0.841449	-6.28047
rs73627050	0.0668504	-0.304865	0.727062	0.471539	0.74753	-6.28053
rs4808967	-0.0567944	-0.0886367	-0.74557	0.460406	0.738154	-6.28074
rs34133935	0.0420477	-0.0498414	0.415595	0.679989	0.871081	-6.28084
rs4788201	-0.0231948	-0.200552	-0.226048	0.822347	0.935596	-6.28098
rs2013949	-0.00583347	0.654071	-0.069543	0.944913	0.983485	-6.28138
rs112766158	0.0423284	-0.0147585	0.373102	0.711096	0.884893	-6.28256
rs3801282	0.0534213	-0.353073	0.692516	0.492724	0.760174	-6.28262
rs4730080	0.0454296	-0.0432118	0.435307	0.665744	0.864999	-6.28267
rs2036731	-0.00830226	-0.185914	-0.0817265	0.935283	0.980389	-6.28289
rs9376742	0.0674372	-0.19101	0.896021	0.37575	0.667765	-6.2831
rs2955383	0.0403911	-0.130268	0.447899	0.656709	0.86113	-6.28323
rs684195	-0.0136654	-0.12183	-0.145144	0.885346	0.96196	-6.2833
rs12712504	0.0529273	0.236293	0.673226	0.504781	0.768945	-6.28338
rs7143885	-0.039982	0.426814	-0.583319	0.563043	0.80633	-6.2834
rs12511877	-0.0229063	-0.297522	-0.217328	0.829088	0.939101	-6.28346
rs10805456	0.0212193	-0.444058	0.186237	0.853226	0.949813	-6.28351
rs77966083	-0.0491665	-0.16304	-0.521882	0.60471	0.833066	-6.28376
rs11631096	0.0223324	-0.255637	0.251118	0.803044	0.92834	-6.28414
rs12040763	-0.0541225	-0.450581	-0.678211	0.50165	0.765949	-6.2847
rs9859769	0.0562784	-0.0639081	0.71057	0.481587	0.753098	-6.28507
rs13172257	-0.0637422	-0.594008	-0.881877	0.383257	0.672976	-6.28528
rs61081795	0.0245045	0.0627885	0.25084	0.803257	0.92834	-6.28528
rs59167924	0.0573371	-0.186966	0.721267	0.475055	0.748092	-6.28593
rs9911850	-0.0485893	0.348898	-0.603124	0.549925	0.801452	-6.28596
rs12361937	-0.0481045	-0.348577	-0.488702	0.627795	0.846386	-6.28636
rs1339495	0.0192949	-0.458511	0.22132	0.826	0.937039	-6.28642
rs281784	0.0737939	-0.431588	0.863278	0.393273	0.68177	-6.28677
rs832195	0.04001	0.176156	0.432365	0.667862	0.865217	-6.28805
rs553018	-0.0510165	-0.250259	-0.561935	0.577382	0.815842	-6.28819
rs4775416	-0.0723422	0.266302	-0.746382	0.459921	0.737956	-6.28861
rs5813586	-0.0409319	0.254415	-0.524384	0.602985	0.832045	-6.28873
rs55874223	-0.0149988	-0.213664	-0.148374	0.882814	0.960622	-6.28875
rs7867465	-0.00790637	-0.299065	-0.0799302	0.936702	0.980524	-6.28894
rs35751112	-0.0348022	0.26691	-0.487545	0.628607	0.846587	-6.28896
rs7969689	-0.0524452	0.407085	-0.887154	0.380445	0.670999	-6.2894
rs60781817	-0.0424487	-0.229374	-0.436237	0.665075	0.864983	-6.28979
rs72728436	0.0511789	-0.187787	0.630351	0.532149	0.788995	-6.29002
rs2284239	-0.050778	-0.189341	-0.767995	0.447124	0.72566	-6.29015
rs716878	0.034026	-0.164383	0.36952	0.713743	0.884984	-6.29057
rs28814625	-0.0466467	-0.30245	-0.371675	0.71215	0.884928	-6.29059
rs704370	0.0483079	0.054567	0.832266	0.410336	0.69529	-6.29073
rs521271	-0.0452423	-0.411997	-0.555971	0.581413	0.819016	-6.29079
rs6425264	-0.0491568	-0.293926	-0.807938	0.424036	0.709884	-6.2911
rs6678487	0.0575069	-0.118287	0.591035	0.557914	0.803887	-6.29111
rs72728429	0.0220134	-0.58835	0.236349	0.814401	0.93185	-6.29118
rs60551050	0.030114	0.101245	0.273823	0.785668	0.920032	-6.29163
rs4402018	-0.053211	-0.385598	-0.681299	0.499716	0.764575	-6.29172
rs12910984	0.0130822	-0.43328	0.151936	0.880022	0.960622	-6.29227
rs11763870	0.00490868	0.399396	0.0561773	0.955488	0.986912	-6.2926
rs17094683	0.044581	0.193746	0.729273	0.4702	0.746282	-6.29338
rs2099334	0.0513466	-0.390994	0.568049	0.573264	0.81213	-6.29382
rs7821392	-0.0743799	-0.547903	-0.730054	0.469728	0.746056	-6.29386
rs2490393	0.0491918	0.063568	1.02576	0.311335	0.611123	-6.29401
rs17016967	0.0310548	-0.070314	0.359054	0.721495	0.886994	-6.29426
rs16887340	-0.00566722	-0.668376	-0.0614241	0.951336	0.985861	-6.29509
rs7959675	0.0588768	-0.40995	0.672975	0.504939	0.768945	-6.29528
rs9309473	0.050593	-0.249157	0.586198	0.561127	0.804966	-6.29562
rs17055186	-0.0146023	0.203118	-0.174765	0.86217	0.953401	-6.29566
rs2326444	0.0334384	0.0112026	0.428747	0.670471	0.867304	-6.29594
rs10770978	0.0439156	-0.364885	0.569499	0.57229	0.811834	-6.29641
rs72857425	0.0283704	0.0903678	0.304478	0.762386	0.905169	-6.29663
rs9897761	0.0461137	0.0417698	0.664503	0.510286	0.773273	-6.29695
rs2124317	0.052402	-0.266345	0.613486	0.543123	0.79669	-6.29708
rs6471815	-0.00417529	0.347288	-0.0530277	0.957981	0.987497	-6.29714
rs2153278	0.0377292	-0.0105576	0.502684	0.618019	0.841449	-6.29717
rs11191519	-0.0555109	0.157651	-0.767167	0.447611	0.725978	-6.29749
rs2198154	0.00409089	-0.651006	0.0350821	0.972194	0.990572	-6.29761
rs1058766	-0.0220494	0.363036	-0.229451	0.81972	0.933834	-6.2979
rs4361565	0.029897	-0.0056043	0.308693	0.759201	0.903254	-6.29794
rs2336672	0.0370056	0.302467	0.35364	0.725517	0.888728	-6.29819
rs3050759	-0.0531832	-0.341649	-0.449034	0.655897	0.860501	-6.29851
rs73291155	-0.018219	-0.396058	-0.162047	0.872107	0.957837	-6.29853
rs2955377	0.00837752	-0.231966	0.0923083	0.926927	0.978494	-6.29855
rs4700418	0.00843687	-0.101865	0.0871936	0.930965	0.979552	-6.29863
rs11223646	0.036756	-0.432195	0.391875	0.697288	0.877459	-6.29875
rs17195804	0.0466986	-0.263311	0.569231	0.57247	0.811834	-6.29876
rs7658407	0.0453307	-0.472983	0.593753	0.556112	0.803824	-6.29922
rs12047072	0.0422714	0.328961	0.438572	0.663397	0.864092	-6.29932
rs12077782	0.0305549	0.354352	0.339043	0.7364	0.893595	-6.29954
rs6466033	-0.0620357	0.186566	-0.724351	0.473182	0.74808	-6.30023
rs57181760	-0.0394848	-0.276331	-0.446202	0.657924	0.861848	-6.30026
rs2068012	-0.0206974	0.193731	-0.209974	0.834783	0.941415	-6.30045
rs217339	-0.0341155	0.125543	-0.309766	0.758391	0.903254	-6.30052
rs7924960	-0.0371506	-0.437113	-0.419567	0.677108	0.870994	-6.30064
rs7160331	-0.033523	-0.631875	-0.343274	0.73324	0.89162	-6.30088
rs12807250	-0.0481076	-0.215582	-0.603946	0.549384	0.801452	-6.30108
rs10083367	0.0398896	0.414377	0.51288	0.610934	0.837625	-6.30156
rs9427750	-0.0458486	-0.48978	-0.462721	0.646141	0.85621	-6.30161
rs113316220	-0.0509272	-0.341868	-0.588098	0.559864	0.804358	-6.30188
rs11633450	-0.0293623	0.196711	-0.337884	0.737266	0.893918	-6.30246
rs1978247	-0.0685948	-0.479592	-0.678786	0.50129	0.765702	-6.3026
rs13085612	0.049493	-0.503743	1.08856	0.28304	0.584498	-6.30278
rs2120843	-0.0427944	0.250801	-0.498452	0.620971	0.842234	-6.30303
rs12043040	-0.00420406	-0.223297	-0.0376895	0.970128	0.990362	-6.30327
rs749240	-0.0293793	-0.211594	-0.261597	0.795011	0.923348	-6.30329
rs634940	-0.0334925	-0.28712	-0.448722	0.65612	0.860576	-6.30331
rs6994019	-0.0018289	-0.132827	-0.015326	0.98785	0.996673	-6.30347
rs308697	0.0128222	-0.382376	0.127959	0.89884	0.964897	-6.30356
rs34638580	0.00589212	0.010934	0.0699729	0.944573	0.983485	-6.30357
rs56883717	-0.0614071	0.049005	-0.602847	0.550107	0.801452	-6.3038
rs11223652	-0.0522367	0.543921	-0.909997	0.368425	0.663039	-6.30428
rs4561819	0.0544734	-0.0616745	0.775358	0.442813	0.723523	-6.30438
rs59945804	-0.0292632	-0.438913	-0.286925	0.775691	0.913627	-6.30448
rs200673244	0.0395715	-0.242473	0.466434	0.643505	0.855086	-6.30479
rs1550625	-0.0121399	-0.4295	-0.130911	0.89652	0.964897	-6.30517
rs6425273	-0.0286595	0.175546	-0.358779	0.721699	0.886994	-6.30564
rs1467028	-0.0145264	0.551482	-0.152132	0.879869	0.960622	-6.30567
rs5750851	-0.0375361	0.203142	-0.4495	0.655564	0.860283	-6.30597
rs3788556	0.0639275	-0.0529098	0.805311	0.425532	0.711237	-6.30665
rs66465149	0.0379557	-0.240675	0.396382	0.693988	0.875871	-6.30679
rs1784223	0.04647	0.346933	0.711849	0.480803	0.752555	-6.30682
rs79710278	-0.0613032	-0.0653912	-0.644839	0.522814	0.780408	-6.3069
rs2492966	0.0517411	-0.346374	0.753624	0.455609	0.733085	-6.30707
rs34028043	0.0401868	0.10347	0.490709	0.626387	0.846053	-6.30712
rs3774726	-0.0817309	-0.0251079	-0.770555	0.445622	0.725257	-6.30741
rs150968688	0.0120702	1.47431	0.137997	0.890954	0.962638	-6.30792
rs139601663	-0.0474702	-0.111365	-0.619587	0.53914	0.794352	-6.30816
rs2171667	-0.0373747	0.0959427	-0.379829	0.706137	0.882756	-6.30956
rs10749822	0.0501229	-0.571292	0.600171	0.551871	0.801452	-6.30959
rs10494646	-0.04439	-0.344285	-0.612425	0.543818	0.796957	-6.31015
rs752418	-0.0341069	0.0971275	-0.422806	0.674764	0.870052	-6.31085
rs4690706	0.00608106	-0.236906	0.065795	0.947878	0.984505	-6.31109
rs17182225	-0.0379095	-0.319591	-0.410116	0.683969	0.871231	-6.31113
rs7804021	-0.0472276	-0.392984	-0.529265	0.599628	0.830251	-6.3113
rs7602980	0.0356961	0.0495626	0.458824	0.648912	0.856555	-6.31163
rs6690816	-0.0511818	-0.0837072	-0.797767	0.429846	0.713424	-6.3118
rs1856996	0.0469711	-0.493533	0.601087	0.551266	0.801452	-6.31181
rs58279725	-0.0519502	0.137844	-0.893303	0.377185	0.668572	-6.31184
rs6741067	-0.0106847	0.669764	-0.118499	0.906282	0.968635	-6.31186
rs11694369	0.0208624	-0.480753	0.230569	0.818857	0.933439	-6.31193
rs10160701	0.0501154	0.291609	0.683438	0.498378	0.763539	-6.31199
rs12677360	0.0557165	-0.286236	0.561954	0.577369	0.815842	-6.31208
rs1875897	0.0329845	-0.174318	0.399304	0.691852	0.875182	-6.31247
rs34837262	-0.0126486	-0.400888	-0.120773	0.904492	0.967923	-6.31273
rs73191548	-0.00982162	-0.200807	-0.0909113	0.928029	0.979134	-6.31333
rs35504679	-0.011476	-0.0835064	-0.126553	0.899945	0.965521	-6.31367
rs10890037	0.0523775	-0.357768	0.772629	0.444408	0.724607	-6.31403
rs13063712	-0.0213622	0.0204748	-0.249188	0.804526	0.928452	-6.31424
rs11895519	0.0503689	-0.401293	0.643097	0.523932	0.781291	-6.31435
rs7339303	-0.0376417	-0.0504078	-0.492983	0.624794	0.845204	-6.31459
rs28829	0.0322823	-0.481523	0.339149	0.73632	0.893595	-6.31469
rs6226	0.0102136	0.77163	0.108998	0.913764	0.972213	-6.31482
rs10985826	0.0504567	0.109606	0.676425	0.502771	0.766981	-6.31517
rs57846780	0.042613	0.0206327	0.545792	0.588323	0.824024	-6.3153
rs62019464	0.0185092	-0.301096	0.163123	0.871265	0.957522	-6.31566
rs1117828	0.0105359	-0.545296	0.102309	0.919036	0.974416	-6.3158
rs942820	-0.0383069	1.00917	-0.532399	0.597476	0.829062	-6.31588
rs55802315	0.0666652	0.0955077	0.619742	0.539039	0.794352	-6.31633
rs7516608	-0.0505282	-0.482102	-0.588355	0.559692	0.804358	-6.31641
rs66691851	-0.0452114	0.332602	-0.653911	0.517014	0.777654	-6.31759
rs2324316	-0.0517403	-0.119681	-0.726848	0.471668	0.74753	-6.31843
rs28674046	-0.0335124	-0.569301	-0.34196	0.734221	0.892036	-6.31844
rs12939020	0.0635223	0.507851	0.773526	0.443883	0.724356	-6.31909
rs34539613	-0.0505752	-0.212807	-0.903769	0.371677	0.665811	-6.31924
rs6839362	-0.0398628	-0.236368	-0.515161	0.609354	0.837012	-6.31971
rs61826826	0.050793	-0.142397	0.578023	0.566578	0.809419	-6.31984
rs7611590	0.0183343	0.0749688	0.208768	0.835718	0.941945	-6.32004
rs12891399	-0.0590633	-0.553591	-0.940387	0.352819	0.649644	-6.32087
rs3781885	-0.00148606	0.13674	-0.0147971	0.98827	0.996673	-6.32111
rs572664	0.00308849	-0.132752	0.0329938	0.973848	0.991347	-6.32132
rs72627597	-0.0318039	0.0343187	-0.366995	0.71561	0.884984	-6.32165
rs12021567	-0.0427343	-0.191407	-0.427419	0.671429	0.867675	-6.32172
rs9936542	-0.0537286	-0.315826	-0.864451	0.392636	0.681383	-6.32214
rs10250284	0.0973161	0.00574305	0.753058	0.455946	0.733275	-6.32236
rs143821831	0.00434364	0.137392	0.0531318	0.957899	0.987497	-6.32255
rs11509873	0.00894499	-0.196112	0.0996513	0.921133	0.975838	-6.32329
rs16825356	-0.0484651	0.078771	-0.789039	0.434869	0.716198	-6.32341
rs35787990	-0.0516761	0.282261	-0.74061	0.463374	0.74074	-6.32349
rs17315298	-0.0297343	0.457745	-0.362994	0.718573	0.886364	-6.32418
rs56300324	-0.00433069	0.0828815	-0.0453945	0.964025	0.988753	-6.32502
rs12495352	0.0445704	0.513383	0.64851	0.520463	0.780308	-6.32513
rs4936276	-0.00084262	-0.185563	-0.00783624	0.993788	0.996673	-6.32515
rs7183604	0.0611337	-0.536317	1.05004	0.300176	0.603046	-6.32545
rs61882748	0.0652769	0.21217	1.01403	0.316833	0.615415	-6.32583
rs12904605	-0.0291012	0.696531	-0.256119	0.799208	0.925954	-6.32611
rs34492796	-0.0275768	-0.00413914	-0.254945	0.800107	0.926563	-6.32689
rs143283559	-0.0111719	0.841377	-0.141221	0.888424	0.96234	-6.32711
rs6424545	-0.0508608	-0.29308	-0.702305	0.486668	0.756016	-6.32794
rs1805606	0.024585	-0.138269	0.26588	0.791735	0.922864	-6.32804
rs36152718	-0.000593334	-0.382447	-0.00652307	0.994829	0.996673	-6.32816
rs1012776	0.0447288	-0.162655	0.531584	0.598035	0.82959	-6.32865
rs11708578	-0.0051371	0.0690095	-0.0502521	0.960178	0.988655	-6.32875
rs4365348	-0.0900413	-0.100243	-0.718736	0.476596	0.748688	-6.3292
rs4506969	-0.061413	-0.304934	-0.737908	0.464996	0.742191	-6.32971
rs7732234	-0.0211592	-0.21358	-0.20798	0.836329	0.942265	-6.32992
rs11630563	0.0453141	0.448575	0.612326	0.543883	0.796957	-6.32994
rs12912342	-0.0453026	0.188136	-0.570635	0.571527	0.811782	-6.3304
rs4788202	0.0480328	-0.351159	0.539861	0.592369	0.826631	-6.33061
rs12361030	0.0466824	-0.218094	0.602366	0.550424	0.801452	-6.33067
rs11893881	0.00072656	0.11513	0.00815386	0.993536	0.996673	-6.33125
rs6989402	-0.0474339	-0.111784	-0.605584	0.548306	0.801013	-6.33137
rs6763768	0.0412215	-0.323333	0.502222	0.618341	0.841449	-6.33143
rs4764719	-0.0544042	0.431773	-0.743536	0.461622	0.738704	-6.33144
rs12996247	0.0256341	-0.390219	0.267574	0.79044	0.92266	-6.33164
rs72875807	0.0189871	-0.0579588	0.188711	0.8513	0.949309	-6.33177
rs72694960	-0.0291584	-0.283043	-0.299394	0.766232	0.90871	-6.33193
rs6589379	0.0580901	-0.471459	0.65038	0.519267	0.779504	-6.33213
rs4438689	0.0518979	-0.334489	0.688485	0.49523	0.761841	-6.33217
rs3742369	0.0339364	-0.265619	0.363937	0.717874	0.886197	-6.33249
rs6719483	0.0564454	0.144494	0.862436	0.39373	0.682105	-6.33312
rs78681982	-0.0593169	-0.248587	-0.790458	0.43405	0.715871	-6.33371
rs10801008	-0.0178972	0.599452	-0.223418	0.824378	0.936275	-6.33377
rs627464	0.0473012	-0.241973	0.583538	0.562897	0.80633	-6.33379
rs1985437	-0.00621596	0.219484	-0.0693532	0.945064	0.983485	-6.33384
rs7321953	0.0344086	-0.123881	0.436038	0.665218	0.864983	-6.33458
rs61827957	-0.042071	0.0883118	-0.596837	0.554072	0.802861	-6.3356
rs511188	0.0371666	-0.347259	0.417609	0.678528	0.871081	-6.33591
rs9907287	0.0521981	-0.0936365	0.694779	0.49132	0.759149	-6.33594
rs9662055	-0.0279397	0.0745373	-0.321318	0.749689	0.899427	-6.33609
rs146502943	-0.0357607	-0.244851	-0.440822	0.66178	0.863838	-6.33639
rs4779054	0.0453257	0.263802	0.621403	0.537957	0.793326	-6.33708
rs62291401	-0.0527435	-0.279132	-1.01059	0.318456	0.617455	-6.33725
rs7250893	-0.019046	0.646496	-0.214002	0.831663	0.939942	-6.33727
rs653953	-0.0362729	0.321697	-0.406686	0.686466	0.871231	-6.3374
rs7129727	0.0548326	0.807317	0.884738	0.381731	0.672141	-6.33782
rs8020234	0.0161031	-0.361698	0.171664	0.864591	0.954648	-6.33839
rs2180946	-0.0519139	-0.199971	-1.11745	0.270653	0.573855	-6.33853
rs11191514	0.0573336	0.0361381	0.77869	0.440871	0.72126	-6.33854
rs72799176	-0.0513527	-0.00375459	-0.792589	0.432822	0.714827	-6.33877
rs10250261	-0.0590701	-0.312138	-0.766353	0.448089	0.726151	-6.33934
rs778341	0.0206441	-0.21912	0.240169	0.811459	0.930781	-6.33956
rs11657644	-0.0347356	-0.22591	-0.468284	0.642193	0.854737	-6.34013
rs281771	0.0144787	0.0675107	0.152934	0.87924	0.960622	-6.3402
rs10894290	0.0319274	-0.48824	0.312427	0.756383	0.903254	-6.3411
rs7212167	-0.0449066	0.634399	-0.61094	0.544791	0.79768	-6.34122
rs12896643	-0.0502684	-0.306292	-0.469825	0.641102	0.854193	-6.34161
rs16960158	-0.0228871	0.191914	-0.304488	0.762378	0.905169	-6.34177
rs6424547	0.0501033	0.139297	0.714806	0.478994	0.751315	-6.34192
rs34237111	0.0412868	-0.292662	0.503004	0.617796	0.841449	-6.34217
rs7206882	0.0520763	-0.180891	0.716217	0.478132	0.750646	-6.34282
rs9399440	-0.0317509	-0.0191705	-0.409422	0.684475	0.871231	-6.34339
rs12074281	0.0283587	0.198345	0.320644	0.750196	0.899427	-6.34429
rs186303	0.00942997	-0.405103	0.103552	0.918057	0.974088	-6.3443
rs281759	0.00872374	0.150253	0.107482	0.914958	0.972684	-6.34466
rs59571799	0.0307176	0.279508	0.385027	0.702313	0.879811	-6.34483
rs4788209	0.0339951	0.297952	0.42754	0.671342	0.867675	-6.34514
rs37759	0.0506009	-0.0837637	0.708891	0.482617	0.753668	-6.34541
rs6705489	0.00575989	-0.204747	0.0573721	0.954542	0.986583	-6.3457
rs37718	-0.0507035	-0.163992	-0.694951	0.491214	0.759149	-6.34575
rs741503	0.0294944	-0.0693171	0.288034	0.774849	0.913522	-6.3458
rs34555186	0.00362286	-0.350504	0.0399797	0.968314	0.989742	-6.34587
rs151022560	0.0429378	-0.20866	0.523657	0.603486	0.832045	-6.34609
rs4523957	0.0114596	0.065616	0.129702	0.89747	0.964897	-6.34636
rs67082009	0.0370989	-0.373128	0.456495	0.650571	0.856555	-6.34641
rs35091028	0.0189667	-0.0484375	0.215272	0.830679	0.939942	-6.34647
rs6546860	0.0458987	0.0893691	0.512023	0.611528	0.837976	-6.34658
rs142593529	0.00168272	-0.133885	0.0195585	0.984496	0.995464	-6.34662
rs12047840	-0.0274655	-0.266243	-0.290337	0.7731	0.912861	-6.34675
rs1198581	-0.0202561	0.148656	-0.231441	0.818184	0.933439	-6.34681
rs2567635	0.0399999	-0.249647	0.424093	0.673833	0.869261	-6.34686
rs570621	0.00869077	-0.0272602	0.0969638	0.923253	0.976836	-6.34697
rs17489682	-0.00510181	0.00123468	-0.0569909	0.954844	0.986698	-6.34723
rs14403	0.0292524	-0.555642	0.313301	0.755725	0.903254	-6.34723
rs8077338	0.0190978	-0.149643	0.238778	0.812531	0.931426	-6.34727
rs4368395	-0.0438504	-0.503319	-0.613383	0.543191	0.79669	-6.34737
rs74427054	-0.0487541	-0.391027	-0.651545	0.518523	0.778839	-6.34761
rs58294881	0.00351959	-0.371191	0.0288897	0.9771	0.992053	-6.34792
rs28670063	-0.0104977	-0.131442	-0.0987454	0.921847	0.976126	-6.34852
rs1376595	0.0416479	-0.328255	0.380096	0.70594	0.882724	-6.3487
rs1899319	-0.0502428	-0.0192962	-0.713995	0.47949	0.751637	-6.34933
rs1372237	0.0325359	-0.160838	0.41544	0.680101	0.871081	-6.34969
rs11191521	-0.0567341	-0.425412	-0.906379	0.370312	0.664686	-6.34979
rs112412326	-0.0502728	-0.10493	-0.956602	0.344672	0.642659	-6.35012
rs7732941	-0.0414313	-0.415926	-0.485182	0.630267	0.846587	-6.35033
rs12805841	0.0452131	0.0630125	0.669123	0.507366	0.770792	-6.35036
rs12534281	-0.0047538	-0.381997	-0.0548005	0.956578	0.986912	-6.35097
rs6733580	0.0397564	-0.100486	0.58731	0.560387	0.804358	-6.35115
rs246193	0.0589157	-0.347476	0.880959	0.383747	0.67338	-6.35128
rs72722503	-0.041781	-0.0642909	-0.625011	0.535611	0.791633	-6.35175
rs4925136	0.00266604	0.100535	0.0321925	0.974483	0.991347	-6.35179
rs10083370	0.0398099	0.38707	0.500752	0.619365	0.841449	-6.3518
rs4908987	0.00887905	-0.520578	0.102337	0.919014	0.974416	-6.35193
rs149465751	-0.00957584	0.180298	-0.122212	0.90336	0.967712	-6.35209
rs12566022	-0.0014853	-0.434412	-0.0175089	0.98612	0.996133	-6.35222
rs154441	-0.0452529	-0.393447	-0.57014	0.571859	0.811808	-6.35231
rs11038914	0.0548795	-0.350302	0.722316	0.474417	0.748092	-6.35242
rs72627590	-0.0259061	-0.159274	-0.291273	0.772389	0.912647	-6.35254
rs10156310	0.011736	-0.273713	0.136705	0.891969	0.962831	-6.3527
rs3824289	-0.0415706	-0.140132	-0.663493	0.510925	0.773747	-6.35318
rs6855246	-0.0441314	0.413251	-0.652957	0.517622	0.778163	-6.35364
rs34770086	0.0478661	0.0594896	0.836669	0.407886	0.693906	-6.35365
rs61882674	-0.0482296	0.695669	-0.846513	0.402441	0.689347	-6.35382
rs147506820	0.00574802	-0.019267	0.0697515	0.944749	0.983485	-6.35403
rs17599989	0.00953696	-0.215416	0.0999418	0.920903	0.975796	-6.35421
rs1444950	0.0273416	-0.243824	0.309862	0.758319	0.903254	-6.35509
rs142310259	0.00418382	-0.218559	0.0446044	0.964651	0.988753	-6.35543
rs6698162	0.0399867	-0.162932	0.393944	0.695772	0.876792	-6.3555
rs6868823	-0.0472655	-0.2911	-0.570325	0.571735	0.811808	-6.35554
rs117220109	-0.0439459	-0.120353	-0.572338	0.570384	0.81104	-6.35566
rs1033656	0.0333215	-0.128616	0.416542	0.679302	0.871081	-6.35572
rs11229116	-0.0378633	0.23206	-0.454993	0.651642	0.857528	-6.35592
rs6899048	0.0480352	0.0186654	0.601986	0.550674	0.801452	-6.35593
rs7142718	0.0471291	0.345268	0.540287	0.592077	0.826448	-6.35597
rs134869	0.046586	-0.237894	0.557151	0.580614	0.818174	-6.35606
rs11686019	-0.0421189	0.341168	-0.555709	0.58159	0.819016	-6.35607
rs11027827	0.0280261	-0.203635	0.322377	0.748892	0.899261	-6.35611
rs35480566	0.0559183	-0.0556761	0.931375	0.357401	0.653991	-6.35649
rs11222406	0.0303329	-0.0139533	0.312939	0.755998	0.903254	-6.35695
rs10940171	-0.0497694	-0.319736	-0.662989	0.511245	0.773747	-6.35698
rs217326	0.00619494	-0.260464	0.0658237	0.947855	0.984505	-6.35723
rs8539	0.0434759	0.035799	0.378854	0.706855	0.883211	-6.35752
rs4434205	-0.0386557	-0.053584	-0.486472	0.629361	0.846587	-6.35772
rs4666990	0.0196086	-0.00941827	0.252913	0.801666	0.92806	-6.35866
rs116630925	0.0112165	0.321099	0.127473	0.899223	0.965078	-6.35907
rs11689392	0.0276982	-0.294269	0.330452	0.742831	0.896434	-6.3593
rs1782507	0.0501845	-0.39736	0.841522	0.405196	0.692232	-6.35943
rs28615721	-0.0242813	0.335235	-0.292978	0.771095	0.911743	-6.35964
rs6798742	-0.0290202	-0.208231	-0.277681	0.782727	0.917319	-6.35995
rs11205321	0.0394348	-0.110586	0.391568	0.697513	0.877459	-6.36
rs4958569	-0.0320622	-0.000156915	-0.39804	0.692776	0.875467	-6.36021
rs72737079	-0.00374409	-0.140012	-0.0443929	0.964818	0.988753	-6.36058
rs6502619	-0.0651478	-0.0265722	-0.730768	0.469297	0.745653	-6.36078
rs3850304	0.0514552	0.647695	0.763596	0.449712	0.72767	-6.3609
rs76067698	-0.0328233	-0.201138	-0.380961	0.705303	0.882141	-6.36097
rs1805577	-0.0285321	-0.591829	-0.375957	0.70899	0.883761	-6.3612
rs12940282	-0.0504769	-0.46416	-0.743642	0.461559	0.738704	-6.36131
rs6498914	-0.0177565	-0.292742	-0.183267	0.85554	0.950599	-6.36158
rs4748468	-0.0342065	-0.229534	-0.369339	0.713877	0.884984	-6.36162
rs930053	0.0518409	-0.359671	0.878823	0.38489	0.674699	-6.36163
rs8021682	0.0790359	-0.558392	0.973825	0.336156	0.635576	-6.36177
rs9897772	-0.0381128	0.341366	-0.548638	0.586387	0.82317	-6.36197
rs141406270	-0.000496813	0.411664	-0.00639824	0.994928	0.996673	-6.36235
rs35697573	-0.0220077	-0.150262	-0.252078	0.802307	0.928071	-6.3626
rs10430665	0.0381833	-0.0183069	0.469538	0.641304	0.854193	-6.36301
rs6740223	-0.0456988	0.103329	-0.708475	0.482872	0.753668	-6.36324
rs12618091	0.0122117	-0.178697	0.134869	0.89341	0.962855	-6.36328
rs3020736	-0.0166106	-0.0830089	-0.183279	0.85553	0.950599	-6.36401
rs6800583	-0.0296402	-0.432577	-0.283805	0.778064	0.914547	-6.36431
rs7696555	0.0413988	-0.50333	0.572115	0.570534	0.81104	-6.36433
rs3183702	0.0186168	0.208232	0.23001	0.819288	0.933725	-6.36447
rs35758837	-0.0337297	-0.0518791	-0.430162	0.66945	0.866416	-6.36449
rs35017470	0.0169241	0.0911813	0.165496	0.86941	0.957314	-6.3647
rs12578042	0.0508006	-0.292734	0.784371	0.43757	0.718588	-6.365
rs72728468	0.0263886	-0.023381	0.262461	0.79435	0.923324	-6.36509
rs8062746	0.00218382	-0.275468	0.0205495	0.98371	0.995128	-6.36532
rs145381255	-0.0425864	0.0977485	-0.668297	0.507888	0.770792	-6.36586
rs6953798	0.0276722	-0.153899	0.264313	0.792933	0.923007	-6.36592
rs1545548	0.0395878	0.143901	0.622985	0.536927	0.792847	-6.36596
rs12576317	-0.0204169	0.00562163	-0.226162	0.822259	0.935596	-6.36606
rs12784686	0.00620667	-0.144183	0.0670196	0.946909	0.984505	-6.36611
rs7185124	0.0428083	-0.571843	0.59084	0.558043	0.803887	-6.36611
rs7763992	-0.0467581	-0.0462953	-0.587681	0.560141	0.804358	-6.36649
rs62021167	-0.0634734	-0.157855	-0.778807	0.440802	0.72126	-6.36658
rs2083619	0.0223211	-0.177971	0.277979	0.7825	0.917261	-6.36662
rs6736866	-0.0519505	-0.0746474	-0.763721	0.449638	0.72767	-6.36682
rs13336666	0.0446399	-0.115763	0.590856	0.558033	0.803887	-6.36696
rs7543614	0.00661138	0.349619	0.083773	0.933666	0.980371	-6.36706
rs58603761	0.0450694	-0.062992	0.636265	0.528327	0.784454	-6.36731
rs9911281	0.045174	0.130266	0.618655	0.539747	0.79502	-6.36753
rs72728428	0.0363344	-0.542697	0.433538	0.667017	0.865217	-6.36782
rs60495923	-0.0328796	-0.310919	-0.334395	0.739877	0.895381	-6.36783
rs7833985	0.0149816	-0.0572299	0.167093	0.868162	0.956143	-6.36784
rs55634742	-0.0290188	-0.210778	-0.280747	0.780391	0.915411	-6.36794
rs144330574	0.0470551	0.679711	0.694272	0.491635	0.759149	-6.36831
rs1489192	0.0500921	-0.461759	0.640165	0.525816	0.782521	-6.36875
rs145954229	-0.021973	-0.345393	-0.222313	0.825232	0.936579	-6.36894
rs35742360	-0.0193792	-0.0349962	-0.237847	0.813247	0.931447	-6.36915
rs6717968	-0.0368579	-0.0574283	-0.466502	0.643457	0.855086	-6.36942
rs5750853	0.0464561	0.272985	0.844581	0.403506	0.690257	-6.36951
rs12990561	0.033293	-0.223664	0.358456	0.721939	0.886994	-6.36952
rs9825700	-0.0223637	-0.269333	-0.235619	0.814964	0.932159	-6.36964
rs2345459	0.0626255	-0.740862	0.65815	0.514316	0.775898	-6.36968
rs71424239	-0.0145426	-0.132858	-0.156823	0.876195	0.960455	-6.3697
rs1204078	0.0126972	-0.469884	0.147541	0.883466	0.960725	-6.36979
rs7618518	0.0468669	0.051694	0.669669	0.507022	0.770513	-6.37003
rs3774729	0.0464202	0.193238	0.686238	0.49663	0.762561	-6.37024
rs62029594	0.00322439	0.338542	0.0346038	0.972573	0.990572	-6.37107
rs4812325	0.028532	-0.0894073	0.331689	0.741903	0.896279	-6.37118
rs1856997	0.0265424	-0.373759	0.327473	0.745065	0.897374	-6.37127
rs12129719	-0.0487953	-0.0415865	-0.615573	0.541759	0.795801	-6.37133
rs2789588	0.0418457	0.19329	0.592616	0.556866	0.803824	-6.37143
rs7652884	-0.026961	-0.13602	-0.346488	0.730842	0.890304	-6.37153
rs58715626	0.0304507	-0.206204	0.396247	0.694087	0.875871	-6.3716
rs61902812	0.0393393	-0.253068	0.414732	0.680615	0.871081	-6.37167
rs10953685	-0.060541	-0.221997	-0.872855	0.388095	0.677791	-6.37194
rs1365709	0.0431563	-0.126057	0.519792	0.606152	0.834387	-6.37216
rs138081725	0.0390326	-0.0979681	0.465671	0.644046	0.85548	-6.37238
rs12134172	0.0314955	-0.132417	0.377345	0.707967	0.883471	-6.3725
rs1805567	0.0220791	-0.0712581	0.247559	0.805777	0.928718	-6.37264
rs10954342	-0.0413498	0.161233	-0.473295	0.638647	0.852446	-6.37301
rs6768637	0.00854804	-0.322904	0.0876053	0.930639	0.979552	-6.37309
rs2284237	0.0221438	0.533048	0.271638	0.787336	0.920843	-6.37416
rs11929111	-0.028929	-0.31685	-0.323045	0.74839	0.899161	-6.3743
rs35157131	0.0476885	-0.0402237	0.659994	0.513144	0.775261	-6.37443
rs72857408	-0.0082759	-0.0835748	-0.0963154	0.923764	0.976836	-6.37458
rs6546836	-0.0573681	0.415792	-0.916376	0.365113	0.659012	-6.37476
rs2414716	0.0442939	-0.233543	0.615252	0.541969	0.795801	-6.37519
rs12566642	-0.036598	-0.169307	-0.434406	0.666392	0.865055	-6.37523
rs12144370	0.0599473	0.00541529	0.997131	0.324859	0.622868	-6.37544
rs10219760	0.00561018	-0.375514	0.060907	0.951745	0.985861	-6.37547
rs37757	-0.0436315	-0.278598	-0.484917	0.630453	0.846587	-6.37567
rs34556922	0.00458223	-0.350048	0.049918	0.960443	0.988731	-6.37574
rs71075049	-0.0417299	0.130256	-0.528873	0.599897	0.830251	-6.37586
rs62193271	-0.0391979	0.618882	-0.532685	0.597279	0.829062	-6.37588
rs34142813	0.0504885	-0.105067	0.701895	0.48692	0.756097	-6.37601
rs113878281	-0.0497602	-0.28724	-0.54358	0.58983	0.824646	-6.37613
rs4314021	0.0284455	-0.347428	0.270726	0.788032	0.921033	-6.37621
rs7311102	-0.0405066	-0.170792	-0.538274	0.593452	0.827697	-6.3764
rs80011541	0.0372165	-0.575504	0.445966	0.658092	0.861851	-6.37665
rs4292998	0.0283328	-0.288852	0.293087	0.771013	0.911743	-6.37698
rs112819780	0.0392039	-0.108609	0.436149	0.665138	0.864983	-6.37715
rs11607056	0.0441647	0.423302	0.598877	0.552724	0.801807	-6.37765
rs4643294	-0.0363616	0.576942	-0.566987	0.573978	0.812586	-6.37798
rs1475007	0.0527243	-0.452009	0.593822	0.556067	0.803824	-6.37924
rs7598419	-0.0350508	-0.268459	-0.393343	0.696213	0.877133	-6.37939
rs1040813	-0.0547922	-0.394765	-0.765311	0.448702	0.726718	-6.37968
rs10791112	-0.023146	-0.251666	-0.282076	0.779379	0.915053	-6.3801
rs12886840	0.0100691	-0.11901	0.124894	0.90125	0.966559	-6.38025
rs7837189	0.00799723	-0.133123	0.0960818	0.923949	0.976836	-6.38063
rs55775495	-0.0479531	0.558201	-0.799134	0.429062	0.713424	-6.38063
rs11952511	-0.0617172	-0.42967	-0.905112	0.370974	0.665643	-6.38075
rs4437425	-0.0554715	0.783883	-0.707353	0.483561	0.754133	-6.38123
rs72722526	-0.00559945	0.0660705	-0.0693313	0.945081	0.983485	-6.38144
rs6979037	-0.0444833	-0.114264	-0.540761	0.591753	0.826219	-6.38199
rs57790123	-0.0381006	-0.146463	-0.429563	0.669882	0.866759	-6.38238
rs13218577	-0.0226745	-0.603634	-0.26029	0.796012	0.923888	-6.3824
rs2340399	0.0470566	-0.527193	0.601141	0.551231	0.801452	-6.38318
rs10985825	0.00280926	0.0911197	0.0324512	0.974278	0.991347	-6.38321
rs172531	0.0100229	-0.0210786	0.121101	0.904234	0.967923	-6.38374
rs28854016	0.00126673	-0.329134	0.0141652	0.988771	0.996673	-6.38392
rs35763288	0.0277102	-0.283243	0.309938	0.758261	0.903254	-6.38425
rs1876938	-0.0549541	-0.320517	-0.767854	0.447207	0.72566	-6.3845
rs11636189	0.000505942	0.183506	0.00497272	0.996058	0.997021	-6.38463
rs4808203	0.0131212	0.288268	0.153401	0.878875	0.960622	-6.38482
rs11570191	0.0256867	0.0368004	0.317086	0.752873	0.901739	-6.38483
rs9545048	0.0375984	-0.135208	0.525016	0.60255	0.832045	-6.38491
rs2237326	-0.0115263	0.157097	-0.134372	0.8938	0.962855	-6.38492
rs113284747	0.0328097	-0.167821	0.417475	0.678625	0.871081	-6.38493
rs12434686	0.0322367	-0.119677	0.411753	0.682779	0.871231	-6.38517
rs12334245	-0.0311637	0.0567981	-0.391501	0.697562	0.877459	-6.38535
rs1498232	0.0332629	0.759322	0.349039	0.728941	0.889552	-6.38576
rs7401843	-0.0537199	-0.583468	-0.8559	0.397291	0.685291	-6.38578
rs2136914	-0.0359833	-0.434715	-0.360414	0.720486	0.886994	-6.38582
rs7645677	-0.0436494	0.0637884	-0.616515	0.541144	0.795755	-6.38587
rs16882957	0.0281409	0.000789919	0.342682	0.733682	0.891761	-6.38589
rs78587207	0.0145317	-0.142953	0.178656	0.859135	0.952427	-6.38601
rs10117	0.0324793	0.254245	0.483522	0.631434	0.846646	-6.38612
rs17273111	0.0327847	-0.10711	0.384419	0.70276	0.879811	-6.38614
rs1868913	-0.0202816	-0.525535	-0.243902	0.808588	0.928718	-6.38627
rs12908699	0.0455892	-0.397132	0.439756	0.662546	0.863919	-6.38643
rs4924779	-0.0194763	0.0856611	-0.190436	0.849957	0.948614	-6.38657
rs10920878	0.0344279	0.556281	0.484262	0.630914	0.846619	-6.38661
rs281769	0.01854	-0.603195	0.186226	0.853234	0.949813	-6.38674
rs3743078	-0.0393426	0.103951	-0.513935	0.610203	0.837067	-6.38689
rs8011137	-0.0461011	0.022882	-0.771657	0.444977	0.724997	-6.38695
rs34346645	-0.00989942	0.301021	-0.120148	0.904984	0.968048	-6.38695
rs36032017	0.00719994	-0.131056	0.0829556	0.934312	0.980371	-6.38747
rs66580221	0.00170532	-0.318108	0.0167304	0.986737	0.996221	-6.3877
rs760610	-0.00659496	-0.269683	-0.0714366	0.943416	0.982939	-6.38777
rs17611770	-0.0578756	-0.213212	-0.766144	0.448212	0.726151	-6.38822
rs7624403	0.037419	-0.286484	0.368141	0.714763	0.884984	-6.38883
rs1562874	0.0328572	0.223526	0.362892	0.718648	0.886364	-6.38883
rs6546838	0.0497645	0.220804	0.772306	0.444597	0.724607	-6.3896
rs5805020	0.00644557	-0.400648	0.0780569	0.938183	0.981012	-6.3897
rs2022265	-0.0499409	0.317571	-0.766803	0.447825	0.725978	-6.39009
rs1509368	-0.0511878	-0.258944	-0.704272	0.485456	0.754973	-6.39051
rs35297609	0.0214705	0.14747	0.279881	0.781051	0.915977	-6.39124
rs1376584	0.012884	0.0484486	0.140344	0.889112	0.962583	-6.39148
rs6571319	0.00238607	0.1399	0.0289111	0.977083	0.992053	-6.39165
rs281788	0.0312196	-0.182961	0.432492	0.667771	0.865217	-6.39178
rs4812319	0.0345998	0.31664	0.35372	0.725457	0.888728	-6.39186
rs6137163	0.0178553	-0.137611	0.201645	0.841244	0.943573	-6.39193
rs10129582	-0.0173476	0.579472	-0.211006	0.833983	0.941142	-6.39214
rs7184821	0.0218521	0.447219	0.29474	0.769759	0.910996	-6.39231
rs12498839	-0.0318883	0.0141333	-0.358314	0.722044	0.886994	-6.39257
rs373794387	-0.0443637	-0.278978	-0.645687	0.52227	0.780408	-6.39316
rs2153279	-0.0270901	0.235239	-0.395534	0.694608	0.875965	-6.39333
rs1047361	-0.00796647	0.585618	-0.0880621	0.930279	0.979552	-6.39363
rs188146	0.0471812	-0.171233	0.645712	0.522254	0.780408	-6.39364
rs215404	-0.0112197	-0.0629466	-0.129845	0.897358	0.964897	-6.3943
rs55824522	-0.0374123	0.0294419	-0.467222	0.642946	0.855086	-6.39437
rs11797336	0.0383008	0.408342	0.537096	0.594258	0.828269	-6.39464
rs6546852	-0.0400701	-0.404515	-0.416002	0.679693	0.871081	-6.39486
rs6422424	-0.0429439	0.152203	-0.667961	0.5081	0.770792	-6.39487
rs1191549	0.00357814	0.0379273	0.047592	0.962285	0.988753	-6.3953
rs724268	0.0337314	-0.371375	0.412148	0.682492	0.871231	-6.39538
rs7789569	-0.0555534	0.0318828	-0.847268	0.402025	0.688863	-6.39592
rs59971314	0.0158123	-0.445161	0.185229	0.854011	0.94997	-6.39611
rs12077812	0.0350727	0.0788839	0.43323	0.667239	0.865217	-6.39641
rs4784962	0.0123442	0.0416958	0.1419	0.887891	0.96234	-6.39659
rs12008603	-0.0501617	-0.209687	-0.622332	0.537352	0.792847	-6.39662
rs58147945	-0.0460462	-0.251207	-0.850007	0.40052	0.688141	-6.39761
rs62149781	-0.0411199	0.233838	-0.575446	0.568301	0.81006	-6.39782
rs71590026	0.0331825	0.440799	0.308707	0.75919	0.903254	-6.39826
rs2145784	0.0194509	0.165822	0.257123	0.798438	0.925665	-6.39835
rs113097743	0.0194208	0.180428	0.244299	0.808282	0.928718	-6.39836
rs12043125	0.0286464	-0.0468087	0.36093	0.720103	0.886927	-6.39858
rs7801375	0.00915268	0.266595	0.116277	0.90803	0.969903	-6.39864
rs9425436	0.0374142	-0.425984	0.389019	0.699382	0.879061	-6.39886
rs1441414	-0.0485291	-0.122339	-0.738848	0.464432	0.741935	-6.39887
rs61826844	-0.0294086	-0.402775	-0.352873	0.726087	0.889118	-6.39893
rs854622	0.037498	0.12272	0.521937	0.604672	0.833066	-6.39908
rs12126212	-0.0297259	-0.342568	-0.321259	0.749733	0.899427	-6.39921
rs72799148	0.015451	0.0713669	0.162353	0.871868	0.957837	-6.39929
rs682503	0.0284188	0.136906	0.387452	0.700532	0.879223	-6.39974
rs6668543	-0.00340243	-0.243105	-0.0346786	0.972513	0.990572	-6.39994
rs63042761	0.0176622	-0.380209	0.175296	0.861756	0.953146	-6.40003
rs7544965	-0.0320092	-0.164153	-0.410339	0.683807	0.871231	-6.40004
rs11604333	-0.00141343	0.0730104	-0.0166703	0.986785	0.996221	-6.40017
rs6715416	-0.00289363	0.220691	-0.0347299	0.972473	0.990572	-6.40042
rs145330870	-0.0315356	0.0353643	-0.453476	0.652724	0.858515	-6.4005
rs3788568	-0.0503933	-0.00586514	-0.757766	0.453155	0.730498	-6.40062
rs12129573	0.0442464	-0.25072	0.727353	0.471362	0.747503	-6.40076
rs3783299	0.0436176	0.283124	0.675542	0.503325	0.767374	-6.4009
rs61886116	-0.0273109	-0.249027	-0.354278	0.725042	0.888568	-6.401
rs12948749	0.0236398	-0.0939291	0.264038	0.793144	0.923016	-6.40117
rs13339471	0.042996	-0.0632539	0.575577	0.568214	0.81006	-6.4012
rs4398624	-0.044571	-0.339559	-0.505906	0.615776	0.840477	-6.40262
rs7708228	0.040428	-0.00363942	0.576273	0.567748	0.809973	-6.40301
rs112390216	0.016216	0.106269	0.192231	0.848561	0.948077	-6.40319
rs8037078	-0.033738	-0.185563	-0.420302	0.676576	0.870845	-6.40359
rs4295179	-0.0339916	0.0721174	-0.450842	0.654605	0.85946	-6.40368
rs61626579	-0.0172079	-0.222191	-0.184748	0.854386	0.94997	-6.40395
rs6858973	-0.0501304	0.141829	-1.02041	0.313832	0.611851	-6.40445
rs1609520	0.0386942	0.199614	0.567661	0.573525	0.812166	-6.40448
rs1356917	0.0111617	-0.29846	0.147878	0.883203	0.960641	-6.40535
rs12272795	-0.0574802	-0.578997	-0.716877	0.47773	0.750242	-6.40605
rs9530889	-0.0264622	0.0330036	-0.320575	0.750247	0.899427	-6.40695
rs1358555	-0.000467302	0.183714	-0.00614693	0.995127	0.996673	-6.40724
rs11078019	0.049281	0.179796	0.694801	0.491307	0.759149	-6.40803
rs17175814	-0.0159439	0.0726439	-0.206293	0.837637	0.942729	-6.40811
rs3215816	-0.0323218	-0.384289	-0.370689	0.712879	0.884984	-6.40833
rs215403	0.0136544	-0.0863216	0.169122	0.866576	0.955413	-6.40845
rs11210215	-0.0398257	-0.0395382	-0.472496	0.639211	0.852446	-6.40857
rs708228	-0.0238587	0.248658	-0.3024	0.763958	0.906619	-6.40875
rs10770996	0.0201058	-0.24674	0.266969	0.790902	0.92266	-6.40879
rs147806986	-0.00864588	-0.00549157	-0.087885	0.930419	0.979552	-6.40912
rs4106951	-0.00548693	0.396007	-0.0671079	0.946839	0.984505	-6.40914
rs35277073	0.00242609	-0.220483	0.0272949	0.978364	0.992563	-6.40955
rs6442204	0.0257234	-0.373182	0.329098	0.743846	0.896911	-6.40957
rs10148671	0.0259833	-0.246477	0.335238	0.739246	0.895381	-6.40973
rs34922059	0.0148834	-0.558411	0.153346	0.878918	0.960622	-6.40975
rs6794213	-0.0377228	-0.305834	-0.439372	0.662822	0.863919	-6.41016
rs12902672	-0.00369959	-0.291333	-0.0472234	0.962577	0.988753	-6.41087
rs727605	-0.041773	-0.401198	-0.582811	0.563382	0.80633	-6.41098
rs8039305	-0.0286505	0.0408707	-0.294149	0.770207	0.911318	-6.41113
rs2197409	-0.0269322	0.0365602	-0.351128	0.727386	0.889252	-6.41186
rs73612297	0.00147328	0.217263	0.018082	0.985666	0.996064	-6.41302
rs4523180	-0.044349	0.278852	-0.59293	0.556657	0.803824	-6.41309
rs28670059	-0.0269349	0.210077	-0.313989	0.755206	0.903254	-6.41312
rs1157635	-0.0405577	-0.400215	-0.416495	0.679336	0.871081	-6.41326
rs8027450	-0.0201153	0.145948	-0.244064	0.808463	0.928718	-6.41335
rs217335	-0.00242101	-0.393695	-0.0273648	0.978309	0.992563	-6.41376
rs12219304	0.0685163	-0.145811	0.653724	0.517133	0.777654	-6.41418
rs4273100	0.0167119	0.202116	0.212681	0.832686	0.940345	-6.41425
rs2171616	0.0305162	-0.592768	0.406654	0.68649	0.871231	-6.41451
rs1337332	-0.0275052	-0.193396	-0.364529	0.717436	0.886136	-6.41511
rs4889865	0.040442	0.31712	0.635832	0.528607	0.784644	-6.41527
rs112974366	0.0712904	-0.486514	0.97019	0.337942	0.636897	-6.41632
rs6890684	-0.0319124	0.128551	-0.415382	0.680143	0.871081	-6.41647
rs16966381	-0.00371791	0.0656019	-0.0458601	0.963656	0.988753	-6.41666
rs6563096	-0.0329909	-0.0899241	-0.38549	0.701973	0.879713	-6.41737
rs4808957	0.000435474	-0.0950032	0.00534286	0.995764	0.997018	-6.41755
rs4925123	0.000975805	0.481339	0.0116754	0.990744	0.996673	-6.41811
rs10890033	0.0186224	-0.193059	0.238679	0.812607	0.931426	-6.41829
rs5864000	-0.0451373	-0.242587	-0.869399	0.389958	0.679668	-6.41847
rs10504845	0.0445998	-0.221053	0.750281	0.457597	0.735259	-6.41879
rs2926289	0.0150281	-0.0743561	0.194668	0.846665	0.946598	-6.4191
rs6710530	-0.0307554	-0.111948	-0.387772	0.700297	0.879223	-6.41921
rs4318766	0.0290429	-0.310841	0.351828	0.726865	0.889137	-6.41924
rs12840253	-0.00716955	-0.0982799	-0.0766229	0.939316	0.981096	-6.41933
rs1805574	0.0135006	0.0524037	0.16181	0.872293	0.957837	-6.41951
rs7116341	-0.0437765	-0.159331	-0.400621	0.690889	0.874473	-6.41983
rs61882750	0.0206026	-0.057573	0.241888	0.810137	0.930264	-6.4209
rs149769982	0.0388818	-0.449493	0.444602	0.65907	0.862476	-6.42105
rs7012844	0.0127547	-0.334418	0.139096	0.890091	0.962583	-6.42134
rs62340585	-0.00274741	-0.575011	-0.0289657	0.97704	0.992053	-6.42153
rs1454345	-0.0229119	-0.387754	-0.255977	0.799316	0.925954	-6.42167
rs1805603	-0.0112098	-0.393914	-0.105932	0.916181	0.973383	-6.42289
rs4368210	0.0229181	1.0965	0.334746	0.739614	0.895381	-6.42304
rs12915832	0.0291606	-0.322574	0.372762	0.711348	0.884928	-6.4234
rs9933832	0.0333054	0.384343	0.442411	0.660641	0.86344	-6.4237
rs215465	0.0203322	-0.340291	0.225461	0.8228	0.935596	-6.42379
rs61053553	-0.0358792	0.367111	-0.444057	0.65946	0.862769	-6.42433
rs2955357	0.00466021	0.181375	0.052122	0.958698	0.987721	-6.42464
rs10515678	-0.0184984	-0.0621973	-0.224132	0.823827	0.936011	-6.42472
rs77368480	0.0342978	-0.18892	0.311536	0.757056	0.903254	-6.42531
rs2161203	0.0279384	-0.326383	0.350986	0.727492	0.889252	-6.42585
rs11154433	0.045008	-0.0264548	0.622376	0.537323	0.792847	-6.42617
rs4958583	-0.0252246	0.133077	-0.312078	0.756646	0.903254	-6.42622
rs4690733	-0.0433472	0.0139576	-0.69912	0.488633	0.756685	-6.42628
rs7496954	0.0386031	-0.0471587	0.617547	0.54047	0.795406	-6.42635
rs7949071	0.0158165	-0.229211	0.201796	0.841127	0.943573	-6.42651
rs6424548	0.0148475	0.0301493	0.17301	0.86354	0.954099	-6.4267
rs61827936	-0.0490866	-0.284252	-0.567933	0.573342	0.81213	-6.42693
rs11229113	-0.0199182	-0.157439	-0.23547	0.815078	0.932159	-6.42696
rs216179	0.0104154	-0.487458	0.115521	0.908626	0.969983	-6.42808
rs12912024	-0.0256783	-0.258045	-0.281846	0.779555	0.915053	-6.42829
rs12713779	0.0301892	0.172401	0.431414	0.668548	0.865465	-6.4285
rs673740	-0.000795178	-0.417243	-0.00844062	0.993309	0.996673	-6.42891
rs1541473	-0.0479486	-0.275038	-0.538896	0.593027	0.827328	-6.42912
rs6449529	0.0550418	-0.167571	0.647696	0.520984	0.780408	-6.42914
rs150643353	-0.0364008	-0.414355	-0.458298	0.649287	0.856555	-6.42945
rs10706614	0.0141899	-0.45813	0.137947	0.890994	0.962638	-6.42964
rs760609	0.050397	-0.261668	0.574225	0.569119	0.810797	-6.43006
rs6787380	0.0103315	0.0231794	0.135001	0.893306	0.962855	-6.43044
rs10835643	0.0242477	-0.537547	0.264494	0.792795	0.923007	-6.43107
rs7624274	0.0490424	0.681556	0.902067	0.37257	0.666426	-6.43171
rs34940771	-0.0023816	-0.229612	-0.02695	0.978637	0.992645	-6.43173
rs2381760	0.0269339	-0.181743	0.372034	0.711885	0.884928	-6.43183
rs12066132	0.0199635	-0.246107	0.203485	0.839816	0.943573	-6.43188
rs2208566	0.0108466	0.261986	0.137459	0.891376	0.962649	-6.43196
rs72934598	-0.0141066	-0.394931	-0.187361	0.852351	0.949647	-6.43244
rs144497477	0.0178069	-0.0729638	0.188637	0.851358	0.949309	-6.43265
rs13239067	0.0177004	-0.252938	0.204971	0.838663	0.943131	-6.43375
rs6502631	-0.0387475	0.124592	-0.637377	0.527611	0.78384	-6.43412
rs111443519	0.0261294	-0.104149	0.315342	0.754187	0.902895	-6.43414
rs17601612	-0.0215334	0.639601	-0.261857	0.794812	0.923324	-6.43422
rs4812316	-0.0388444	-0.36403	-0.518987	0.606708	0.83478	-6.43446
rs6703547	0.0496138	0.17958	0.425455	0.672848	0.868779	-6.43463
rs2133119	0.0417779	0.14054	0.501366	0.618937	0.841449	-6.43466
rs6657380	-0.0329487	-0.217402	-0.391972	0.697217	0.877459	-6.43518
rs4808198	-0.00782491	-0.0375887	-0.0985966	0.921965	0.976126	-6.43562
rs37658	0.0133865	0.165985	0.174149	0.862651	0.953524	-6.43626
rs12413046	0.0232793	-0.116131	0.280908	0.780269	0.915411	-6.43636
rs3831013	-0.0381453	-0.192029	-0.446511	0.657702	0.861776	-6.43648
rs6810235	0.032088	-0.141786	0.40695	0.686274	0.871231	-6.43656
rs1475797	0.0260669	-0.106887	0.325844	0.746288	0.898092	-6.43679
rs73219806	-0.0402741	0.500776	-0.547206	0.587361	0.823909	-6.43699
rs11229160	0.0263185	-0.311549	0.259305	0.796766	0.924556	-6.43702
rs1420044	-0.0394039	-0.472992	-0.398697	0.692295	0.875182	-6.43722
rs13185992	0.0188247	0.390645	0.237742	0.813328	0.931447	-6.43752
rs9888591	-0.00447689	-0.402652	-0.0592179	0.953082	0.985861	-6.43787
rs10149407	-0.0230099	-0.327387	-0.27011	0.788502	0.921374	-6.43868
rs151819	0.0286112	0.23748	0.337887	0.737264	0.893918	-6.43869
rs67312178	-0.0354649	0.0114077	-0.590866	0.558026	0.803887	-6.43872
rs10944592	-0.028301	-0.0106393	-0.333837	0.740295	0.895381	-6.43892
rs42945	-0.0281424	0.42165	-0.409101	0.684708	0.871231	-6.43899
rs6969410	-0.0207398	-0.514276	-0.221504	0.825858	0.937039	-6.43909
rs4906363	0.0161752	0.884822	0.228539	0.820424	0.934402	-6.43912
rs1548335	-0.0179936	-0.275375	-0.251349	0.802866	0.92834	-6.43919
rs4030573	-0.00862498	-0.186307	-0.0805017	0.936251	0.980524	-6.4392
rs3208509	0.0144223	0.242094	0.179596	0.858401	0.952082	-6.43957
rs146177483	-0.0552688	-0.595983	-0.666802	0.508832	0.771451	-6.44035
rs111383872	0.031821	-0.457494	0.372284	0.711701	0.884928	-6.44087
rs6764567	0.0233695	-0.40126	0.231683	0.817998	0.933439	-6.44092
rs17854029	0.0496027	-0.322229	0.588075	0.559879	0.804358	-6.44139
rs13272	-0.0103247	-0.369752	-0.101248	0.919873	0.974904	-6.44145
rs55848302	-0.0332824	0.0272054	-0.416432	0.679382	0.871081	-6.44152
rs4768554	-0.00847513	-0.534537	-0.112598	0.910928	0.971021	-6.44177
rs783529	-0.0521509	-0.0967782	-0.620888	0.538292	0.793555	-6.44198
rs2688600	0.00758364	-0.288831	0.0809925	0.935863	0.980524	-6.44284
rs10053762	0.0229573	-0.303931	0.324694	0.747151	0.898214	-6.44315
rs308689	-0.0516624	-0.546933	-0.644811	0.522832	0.780408	-6.44323
rs2290699	-0.000610236	0.725815	-0.007288	0.994222	0.996673	-6.44367
rs74777638	-0.0188375	0.340704	-0.260566	0.7958	0.92385	-6.44384
rs17055172	0.0280904	-0.364281	0.337762	0.737357	0.893918	-6.44385
rs2415090	0.0529991	0.125731	0.871315	0.388925	0.678781	-6.44438
rs16831114	0.0545711	-0.205524	0.896603	0.375443	0.667765	-6.44439
rs3783301	0.0192016	0.108122	0.245694	0.80721	0.928718	-6.4456
rs281776	-0.00429693	0.0347161	-0.0595643	0.952807	0.985861	-6.44584
rs4900597	0.018822	0.690423	0.231078	0.818464	0.933439	-6.44605
rs7523504	0.0383499	0.265782	0.527698	0.600704	0.830558	-6.44613
rs1889018	0.0397629	0.350699	0.595378	0.555037	0.803809	-6.44636
rs256006	-0.0265668	-0.0339403	-0.314124	0.755104	0.903254	-6.44649
rs34487664	0.0392251	-0.253299	0.534234	0.596218	0.828427	-6.44653
rs4808202	0.0462341	-0.2254	0.589498	0.558933	0.804358	-6.44658
rs11191558	0.0174014	-0.318011	0.204657	0.838907	0.9432	-6.44664
rs1534471	0.000964102	-0.14345	0.0116366	0.990775	0.996673	-6.44666
rs7596367	-0.0201485	-0.109652	-0.271011	0.787814	0.921033	-6.44709
rs7543523	0.016947	0.35276	0.271671	0.787311	0.920843	-6.44714
rs12848943	-0.0322884	-0.111618	-0.512359	0.611295	0.837898	-6.44814
rs6147194	-0.0152824	-0.0775683	-0.149341	0.882056	0.960622	-6.44922
rs10890036	-0.00825164	0.359505	-0.106144	0.916013	0.973383	-6.4493
rs12738385	0.0147851	-0.0296826	0.178489	0.859265	0.952427	-6.44941
rs6650631	0.0171275	0.0265868	0.20409	0.839347	0.94349	-6.44985
rs3808566	0.0281375	-0.145175	0.385896	0.701675	0.879713	-6.45011
rs62233819	0.0460976	-0.337036	0.582664	0.56348	0.80633	-6.45033
rs112537273	0.00153145	0.37845	0.0218767	0.982658	0.994968	-6.45064
rs10920871	-0.00914051	-0.21806	-0.12453	0.901537	0.966559	-6.45132
rs72804778	-0.0215626	0.737096	-0.30608	0.761175	0.904562	-6.45158
rs11937417	0.0244266	-0.620203	0.322911	0.748491	0.899161	-6.45171
rs2033374	-0.00437938	0.529813	-0.0549891	0.956428	0.986912	-6.45174
rs217336	-0.0110192	-0.0355239	-0.135585	0.892848	0.962831	-6.45193
rs34960	0.0115119	-0.237185	0.142228	0.887634	0.96234	-6.45217
rs10099378	0.0450245	0.430752	0.847607	0.401839	0.688771	-6.45313
rs10985811	0.0418772	-0.187653	0.724364	0.473174	0.74808	-6.45337
rs72804766	0.00391331	-0.0804386	0.0479193	0.962026	0.988753	-6.45345
rs2033377	-0.0129415	-0.126717	-0.164751	0.869992	0.957343	-6.45349
rs1191551	0.0334447	0.442129	0.469535	0.641307	0.854193	-6.45366
rs12925872	0.00618449	-0.287006	0.0800416	0.936614	0.980524	-6.45374
rs2205738	0.0374811	0.199828	0.528764	0.599971	0.830251	-6.45382
rs55689856	0.0211386	0.337983	0.289179	0.773979	0.913482	-6.45402
rs56223946	0.0315136	0.142807	0.418748	0.677702	0.870994	-6.45455
rs4906378	-0.0392906	-0.0564404	-0.585294	0.561728	0.80517	-6.45463
rs35250488	-0.0433132	0.159615	-0.615323	0.541922	0.795801	-6.45513
rs1991899	-0.00256659	0.240613	-0.0287368	0.977221	0.992053	-6.45554
rs2565163	0.0387721	-0.256517	0.586924	0.560644	0.804496	-6.45567
rs28560068	0.0380345	-0.0949837	0.500214	0.619741	0.841449	-6.45568
rs139504533	-0.024889	-0.284405	-0.320762	0.750106	0.899427	-6.45581
rs8053228	-0.00387491	-0.346149	-0.0458639	0.963653	0.988753	-6.45582
rs12089005	0.00550117	0.153506	0.0655984	0.948033	0.984505	-6.45601
rs1899542	0.0141405	-0.411428	0.129545	0.897594	0.964897	-6.45608
rs6673702	-0.00386067	0.0996947	-0.0485072	0.96156	0.988753	-6.45701
rs943712	-0.0366471	-0.437183	-0.495784	0.622835	0.844021	-6.45751
rs10680247	-0.00111043	0.288233	-0.0121556	0.990364	0.996673	-6.45762
rs4950119	0.0324841	-0.315641	0.462445	0.646337	0.85621	-6.45777
rs7017889	-0.0484962	0.0824305	-0.644067	0.523309	0.780813	-6.45793
rs2955358	-0.0393053	-0.176773	-0.594608	0.555546	0.803824	-6.45843
rs7187984	0.03431	0.044329	0.476631	0.63629	0.850304	-6.45859
rs9820724	0.00305454	0.0112269	0.0381398	0.969771	0.99035	-6.45887
rs3910267	-0.0382233	-0.00409747	-0.491814	0.625613	0.845899	-6.4589
rs10150918	-0.042114	0.627686	-0.835669	0.408442	0.693906	-6.4591
rs4748466	-0.0431111	-0.0240346	-0.592858	0.556705	0.803824	-6.4592
rs4492120	0.0203702	-0.231236	0.230755	0.818714	0.933439	-6.4592
rs34882732	-0.000969098	-0.593992	-0.0113075	0.991036	0.996673	-6.46046
rs2227597	0.023884	0.0825354	0.319087	0.751367	0.900501	-6.46065
rs2955368	0.0354844	-0.157453	0.534348	0.59614	0.828427	-6.46076
rs11869805	0.013557	-0.566153	0.149879	0.881634	0.960622	-6.46098
rs10029071	0.0289881	-0.202398	0.358457	0.721938	0.886994	-6.46128
rs2165501	-0.0198762	-0.264091	-0.273699	0.785763	0.920032	-6.46151
rs441750	-0.0432171	-0.00893818	-0.545098	0.588796	0.824091	-6.46164
rs787983	-0.00956856	0.0974715	-0.122978	0.902757	0.967266	-6.46178
rs2861974	-0.0319216	0.260508	-0.43207	0.668075	0.865217	-6.46284
rs113879084	0.011944	-0.0778437	0.137202	0.891578	0.962666	-6.46296
rs6687374	0.0327827	-0.494059	0.359582	0.721103	0.886994	-6.46316
rs886234	0.0287282	0.289392	0.410851	0.683435	0.871231	-6.46325
rs113598885	0.0213608	0.0750334	0.214628	0.831178	0.939942	-6.464
rs11919030	0.0328004	0.198481	0.550728	0.584967	0.821623	-6.46405
rs75365967	-0.0517084	0.0027818	-0.909857	0.368498	0.663039	-6.4642
rs4675353	-0.00310364	-0.268643	-0.0386153	0.969394	0.99035	-6.46457
rs4743198	-0.0360719	-0.0565913	-0.463649	0.645482	0.855954	-6.46472
rs8078583	-0.0324671	-0.245954	-0.477402	0.635746	0.850016	-6.46478
rs11796833	0.0322409	0.208229	0.41995	0.676831	0.870957	-6.46511
rs16887343	0.00805933	-0.258987	0.112117	0.911307	0.971197	-6.4652
rs7184107	0.0187461	0.0192217	0.231665	0.818012	0.933439	-6.46532
rs10894287	0.0453774	-0.550097	0.56156	0.577635	0.81597	-6.46548
rs4889872	-0.00370805	0.155769	-0.0430047	0.965918	0.988753	-6.46616
rs56287245	0.0126372	0.249581	0.157536	0.875637	0.960286	-6.46629
rs7209003	0.0276154	-0.104109	0.354914	0.72457	0.888409	-6.46729
rs11121178	-0.00615357	0.373406	-0.0778545	0.938343	0.981012	-6.4673
rs61827938	0.0279397	0.0230967	0.457277	0.650014	0.856555	-6.46814
rs138696385	-0.0334491	0.274655	-0.458215	0.649346	0.856555	-6.46837
rs62244862	0.0139525	-0.255747	0.168402	0.867139	0.95583	-6.46843
rs12027939	-0.00636843	-0.174445	-0.0770087	0.939011	0.981096	-6.46861
rs56682383	0.02509	-0.58765	0.249655	0.804167	0.928452	-6.46869
rs34538000	-0.00680935	-0.260371	-0.0851381	0.932588	0.980085	-6.46869
rs7446360	0.0375185	0.177489	0.497895	0.621359	0.842386	-6.46878
rs7108615	-0.053051	-0.0214398	-0.684026	0.498011	0.763539	-6.46879
rs12497320	-0.0120684	0.0875332	-0.149073	0.882266	0.960622	-6.469
rs10520163	0.0266293	0.178731	0.362107	0.719231	0.886651	-6.46922
rs1805576	-0.0398241	-0.199937	-0.569891	0.572026	0.811822	-6.46935
rs134902	-0.0471244	0.057449	-0.70755	0.48344	0.754133	-6.46946
rs7052989	0.0373341	0.465247	0.544172	0.589427	0.824437	-6.46982
rs34519174	-0.0346535	-0.312962	-0.461007	0.647359	0.856555	-6.46988
rs9427501	0.0104006	-0.0757778	0.108323	0.914296	0.972579	-6.46998
rs11683083	0.0071407	-0.132631	0.090237	0.928562	0.979496	-6.47063
rs4583255	-0.0308404	0.222936	-0.442065	0.660889	0.863488	-6.47087
rs3779921	-0.0440938	0.167822	-0.536299	0.594803	0.828269	-6.47091
rs8080823	0.0348879	-0.365326	0.4598	0.648218	0.856555	-6.47184
rs11128841	0.0307835	-0.411036	0.431911	0.668189	0.865217	-6.47197
rs11128855	-0.0568594	0.0795775	-0.752939	0.456017	0.733275	-6.47287
rs2401432	0.0287322	0.27039	0.406599	0.686529	0.871231	-6.47295
rs61179368	-0.0243227	-0.440134	-0.30618	0.761099	0.904562	-6.47349
rs34297417	-0.0135951	-0.15815	-0.155128	0.877522	0.960622	-6.47378
rs61882683	0.0270058	-0.040409	0.308828	0.7591	0.903254	-6.47389
rs17807744	0.0293236	0.0018915	0.414013	0.681137	0.871081	-6.474
rs9971380	-0.0275776	-0.160337	-0.338398	0.736882	0.893918	-6.47608
rs1566861	-0.0232175	0.109137	-0.349629	0.728501	0.889435	-6.4761
rs9906673	0.0292777	-0.0885196	0.408069	0.685459	0.871231	-6.47647
rs11883544	0.0428734	-0.290241	0.600323	0.55177	0.801452	-6.47701
rs215410	0.0378383	-0.364748	0.489193	0.62745	0.846231	-6.47705
rs244758	0.0275357	0.0651126	0.356621	0.723302	0.887696	-6.47712
rs2710339	0.0210875	-0.184976	0.265957	0.791676	0.922864	-6.47796
rs555458	0.0133782	-0.235217	0.146579	0.884221	0.961142	-6.4783
rs2345458	-0.00415053	-0.0463775	-0.0472327	0.962569	0.988753	-6.47903
rs4784053	-0.00370439	0.175535	-0.0481155	0.96187	0.988753	-6.4792
rs11210871	0.0324896	0.586579	0.558468	0.579724	0.817364	-6.47933
rs12060027	-0.0224097	-0.144159	-0.298551	0.766871	0.9088	-6.47943
rs55835773	-0.0212557	0.148602	-0.245035	0.807716	0.928718	-6.48066
rs12885124	0.00654081	-0.399639	0.0866351	0.931406	0.979552	-6.48075
rs301792	0.0344009	-0.327794	0.457354	0.649959	0.856555	-6.48095
rs216203	0.0269982	-0.0519912	0.381985	0.70455	0.881625	-6.48096
rs37715	-0.0162253	0.00087754	-0.18882	0.851215	0.949309	-6.48169
rs56282503	-0.0224356	0.710442	-0.331188	0.742279	0.896434	-6.48184
rs13155292	-0.0105887	-0.106988	-0.116568	0.907802	0.96986	-6.48187
rs56203022	0.00637231	0.0114597	0.0828739	0.934377	0.980371	-6.48191
rs2134950	-0.0394106	-0.267662	-0.725622	0.472411	0.747663	-6.48215
rs75968099	0.0384522	-0.485013	0.485093	0.630329	0.846587	-6.48225
rs11535	0.0356774	-0.235501	0.439599	0.662659	0.863919	-6.48383
rs17791722	0.0264741	-0.201121	0.299143	0.766422	0.90871	-6.48389
rs17748267	-0.0432473	0.0260199	-0.599952	0.552015	0.801452	-6.48492
rs12013227	0.00337151	0.286514	0.0435307	0.965501	0.988753	-6.48502
rs6538300	0.0381043	0.0228578	0.585282	0.561736	0.80517	-6.4851
rs1463977	-0.0376318	0.174169	-0.577661	0.566819	0.809541	-6.48548
rs2905431	-0.0332674	0.0465756	-0.463723	0.645429	0.855954	-6.48575
rs11589922	0.0283874	0.230923	0.421434	0.675756	0.870223	-6.48598
rs9425780	-0.0032259	0.363749	-0.0380209	0.969865	0.99035	-6.48603
rs6684973	-0.0193558	-0.36061	-0.249473	0.804307	0.928452	-6.48621
rs2181179	0.0106543	-0.310923	0.141363	0.888312	0.96234	-6.48631
rs2847308	0.0188183	-0.0136962	0.244135	0.808409	0.928718	-6.48656
rs9922934	0.0354455	0.137647	0.523851	0.603352	0.832045	-6.48668
rs72875837	0.0405579	-0.310997	0.54184	0.591017	0.825859	-6.48683
rs498051	0.0045753	-0.500495	0.0582476	0.953849	0.986261	-6.48696
rs73226190	0.0104672	-0.43189	0.104033	0.917677	0.974088	-6.4871
rs7742212	0.0311306	-0.358265	0.514703	0.609671	0.837067	-6.4873
rs12539177	0.0194696	-0.490624	0.257774	0.797939	0.925295	-6.48733
rs113272695	-0.00513643	0.245752	-0.0748051	0.940753	0.981152	-6.48737
rs2234549	0.0203635	-0.130477	0.290507	0.772971	0.912861	-6.48758
rs876983	-0.0135538	-0.315177	-0.148621	0.88262	0.960622	-6.48847
rs7840473	-0.00936723	-0.265341	-0.114138	0.909715	0.970395	-6.48878
rs1114380	0.00750124	0.0899176	0.0896521	0.929023	0.979552	-6.48911
rs7223696	-0.0441532	0.0864531	-0.458723	0.648984	0.856555	-6.48971
rs9743799	-0.0366041	0.161348	-0.594711	0.555478	0.803824	-6.48975
rs6673632	-3.53946e-05	0.501194	-0.000505313	0.999599	0.999599	-6.48979
rs10189574	0.0409256	-0.301558	0.524011	0.603242	0.832045	-6.49027
rs142230318	0.00445531	0.17739	0.0565092	0.955225	0.986894	-6.49081
rs57845432	-0.00409106	-0.599861	-0.055936	0.955679	0.986912	-6.49095
rs783539	-0.0536629	0.0136891	-0.755421	0.454543	0.731597	-6.49134
rs146938195	-0.0214585	-0.351039	-0.291322	0.772351	0.912647	-6.49154
rs11690732	0.0156623	0.313095	0.169841	0.866015	0.95541	-6.49184
rs113558975	-0.0294871	-0.140346	-0.4036	0.688715	0.872575	-6.49218
rs7201930	-0.0349644	0.0584535	-0.541302	0.591384	0.825926	-6.49236
rs11509139	-0.0090591	-0.24749	-0.107963	0.914579	0.972681	-6.49345
rs80031726	-0.0109943	-0.293008	-0.150873	0.880855	0.960622	-6.49352
rs8076747	0.0130499	0.263493	0.194402	0.846872	0.946598	-6.4936
rs7189381	0.00818727	0.309438	0.107526	0.914924	0.972684	-6.49437
rs61882743	0.0281183	-0.197549	0.350177	0.728094	0.889357	-6.49459
rs4648635	-0.0277635	0.262325	-0.407855	0.685615	0.871231	-6.49462
rs58416181	0.0405855	0.313047	0.630037	0.532352	0.789029	-6.49486
rs3808573	0.00142515	-0.360034	0.0177545	0.985925	0.996131	-6.49508
rs2324314	-0.0175928	0.534961	-0.212729	0.832649	0.940345	-6.4952
rs7625233	0.0309742	0.566846	0.481523	0.632841	0.847886	-6.4955
rs4475649	-0.00366089	0.0720919	-0.0451942	0.964184	0.988753	-6.49552
rs36033486	-0.00171935	-0.14378	-0.0215281	0.982934	0.995053	-6.49553
rs72630617	-0.0434457	-0.337441	-0.425074	0.673123	0.868779	-6.49556
rs11650649	-0.0238604	-0.0547677	-0.343732	0.732897	0.891436	-6.49558
rs34431148	0.00452049	-0.380578	0.0603752	0.952166	0.985861	-6.49559
rs2529086	0.0273794	0.0764961	0.441398	0.661367	0.863516	-6.49584
rs34945223	0.0109568	0.390262	0.153137	0.879081	0.960622	-6.49596
rs12087992	0.00386035	-0.196479	0.0401316	0.968193	0.989742	-6.49622
rs12492510	-0.0122382	0.0192221	-0.167468	0.867869	0.956143	-6.49743
rs77787671	-0.00384564	-0.23507	-0.0488321	0.961303	0.988753	-6.49774
rs1509390	0.0380848	-0.217358	0.491395	0.625907	0.845899	-6.49793
rs6701877	0.0150284	-0.21001	0.169317	0.866424	0.955413	-6.49905
rs4030569	0.0153417	-0.0431878	0.207109	0.837004	0.94229	-6.49965
rs7403809	0.0227864	-0.292911	0.308772	0.759142	0.903254	-6.50013
rs1883244	-0.00582614	-0.547041	-0.0779011	0.938306	0.981012	-6.50049
rs13185587	0.00663679	-0.179414	0.078032	0.938202	0.981012	-6.50051
rs37059	0.0332069	-0.229848	0.509605	0.613206	0.838961	-6.50126
rs7714047	-0.0202959	-0.29045	-0.231668	0.818009	0.933439	-6.50177
rs59256436	-0.0269425	-0.366552	-0.411792	0.682751	0.871231	-6.50186
rs4673248	-0.017541	0.173522	-0.247937	0.805486	0.928718	-6.50214
rs7206744	-0.0348004	-0.176424	-0.489215	0.627435	0.846231	-6.50251
rs7158279	-0.0328883	0.20894	-0.50441	0.616817	0.841232	-6.50317
rs10556126	0.0391331	0.226393	0.628349	0.533445	0.78956	-6.50362
rs72627595	-0.00184162	-0.60213	-0.0228634	0.981876	0.994565	-6.50364
rs6435004	-0.0029973	-0.468661	-0.0318018	0.974793	0.991467	-6.50407
rs34976449	-0.0128782	-0.186834	-0.176513	0.860806	0.952631	-6.50416
rs12574668	0.000574798	0.242589	0.00826729	0.993446	0.996673	-6.50427
rs11796483	-0.0110623	0.155656	-0.138218	0.890781	0.962638	-6.50472
rs4072738	-0.0275211	0.169723	-0.434898	0.666038	0.86503	-6.50475
rs2227612	-0.00141705	-0.0992701	-0.0171978	0.986367	0.996188	-6.50506
rs6984464	-0.00525202	-0.169567	-0.0592976	0.953018	0.985861	-6.50561
rs138731899	0.0281248	-0.220536	0.381417	0.704968	0.881934	-6.50616
rs10431214	0.0318078	-0.274694	0.371048	0.712613	0.884984	-6.5063
rs34328930	-0.00358971	0.0891282	-0.0508224	0.959727	0.988387	-6.50645
rs7549291	0.010402	-0.159943	0.119232	0.905705	0.968237	-6.50678
rs13170135	-0.00899965	0.0627334	-0.111333	0.911924	0.971213	-6.50721
rs12128495	0.0160658	-0.164665	0.230779	0.818695	0.933439	-6.50729
rs12544891	-0.0264158	0.348359	-0.415794	0.679844	0.871081	-6.50773
rs12879612	0.0242637	-0.115175	0.329741	0.743364	0.896786	-6.50776
rs13007579	-0.00505319	-0.47337	-0.0654449	0.948155	0.984505	-6.50783
rs12588797	-0.0266189	-0.421106	-0.311454	0.757118	0.903254	-6.50787
rs1817081	-0.032004	-0.526102	-0.443744	0.659685	0.862844	-6.508
rs675635	0.035339	0.00208484	0.506643	0.615263	0.840229	-6.50852
rs67992834	0.0104446	0.0870457	0.157785	0.875442	0.960276	-6.50947
rs7845284	0.0192006	-0.142944	0.244912	0.807811	0.928718	-6.50959
rs2663076	0.0034419	-0.131887	0.0435118	0.965516	0.988753	-6.50986
rs769950	0.0314164	-0.341547	0.376568	0.708539	0.883625	-6.51051
rs36003722	-0.0108853	-0.620902	-0.114559	0.909384	0.970395	-6.51081
rs1805572	-0.0482095	-0.0305959	-0.683842	0.498126	0.763539	-6.51095
rs71316430	0.0333881	-0.0344285	0.514152	0.610052	0.837067	-6.51133
rs11191582	0.0341014	0.324555	0.485942	0.629733	0.846587	-6.51144
rs1014494	0.0188723	-0.240365	0.240716	0.811038	0.930781	-6.51286
rs11027860	-0.0113833	0.185399	-0.156006	0.876834	0.960622	-6.51289
rs9893690	0.0452932	-0.728993	0.605266	0.548515	0.801092	-6.51297
rs10752743	-0.000706069	0.0978395	-0.0101019	0.991992	0.996673	-6.51306
rs4790325	-0.0419763	-0.190167	-0.689742	0.494448	0.761698	-6.51321
rs6577617	0.00752347	-0.496877	0.0825309	0.934647	0.980371	-6.51375
rs4460848	-0.0111581	-0.071228	-0.15096	0.880787	0.960622	-6.51414
rs154432	-0.0407579	-0.175161	-0.605589	0.548303	0.801013	-6.5143
rs28758902	-0.00404082	0.669511	-0.060959	0.951704	0.985861	-6.51446
rs7705554	-0.0367752	-0.21367	-0.580892	0.564662	0.807574	-6.51449
rs7236339	0.0301654	-0.21966	0.348157	0.729598	0.889935	-6.51489
rs2565161	0.0443683	-0.220961	0.500542	0.619512	0.841449	-6.51491
rs2315279	0.0267765	-0.339493	0.356743	0.723211	0.887696	-6.51501
rs117679060	0.0289485	0.429062	0.389734	0.698858	0.878754	-6.51546
rs36043959	0.0346017	-0.0944504	0.530108	0.599048	0.830251	-6.51578
rs3070527	0.0283029	0.261107	0.413325	0.681637	0.871231	-6.51592
rs7607892	-0.0253965	-0.09692	-0.333142	0.740815	0.895592	-6.51632
rs6601419	-0.0370593	0.162188	-0.60325	0.549842	0.801452	-6.51647
rs7380816	-0.0085953	-0.345503	-0.103586	0.918029	0.974088	-6.51651
rs7517753	0.0454125	-0.413211	0.647499	0.52111	0.780408	-6.5169
rs187653	0.0260312	-0.276399	0.36963	0.713662	0.884984	-6.51725
rs7585124	-0.0370951	0.0365761	-0.614036	0.542764	0.79669	-6.51745
rs61432137	0.0245659	-0.181058	0.363145	0.718462	0.886364	-6.51787
rs1864699	-0.0366927	-0.141285	-0.459809	0.648212	0.856555	-6.51813
rs55943631	-0.0388546	0.29223	-0.72126	0.47506	0.748092	-6.51813
rs10046759	0.00743349	0.0231814	0.0935318	0.925961	0.977949	-6.51848
rs55745627	-0.0259975	0.213391	-0.374869	0.709793	0.884302	-6.51879
rs1328253	0.0389699	0.343651	0.700554	0.487748	0.756097	-6.51901
rs6713113	0.0240289	0.0756154	0.355893	0.723842	0.887794	-6.5193
rs11128837	0.00852215	-0.412489	0.087191	0.930967	0.979552	-6.51959
rs7156389	-0.00321681	-0.501413	-0.0357407	0.971672	0.990572	-6.52082
rs12360997	0.0129699	-0.420098	0.182668	0.856006	0.950853	-6.52088
rs13115045	0.00127782	0.193775	0.0181034	0.985649	0.996064	-6.52103
rs4246111	0.0318998	-0.115099	0.504685	0.616625	0.841193	-6.52164
rs10783603	0.00364721	-0.344709	0.047008	0.962747	0.988753	-6.52192
rs11903391	-0.0188464	0.00922437	-0.285109	0.777072	0.913905	-6.52259
rs5757736	-0.0254967	0.177485	-0.367517	0.715224	0.884984	-6.52295
rs8080602	-0.0064758	0.0916035	-0.0872332	0.930933	0.979552	-6.52312
rs507396	0.00959909	-0.230595	0.13034	0.896969	0.964897	-6.52347
rs12903705	0.0314894	-0.332377	0.416171	0.67957	0.871081	-6.52355
rs220333	0.0308428	0.218346	0.435164	0.665847	0.864999	-6.52363
rs308698	0.0102128	-0.184543	0.144757	0.88565	0.962088	-6.524
rs66492629	-0.0319508	-0.0468908	-0.489169	0.627467	0.846231	-6.52402
rs143300461	-0.0231537	-0.112801	-0.367881	0.714955	0.884984	-6.52424
rs1915313	-0.00437629	-0.429235	-0.0548467	0.956541	0.986912	-6.52427
rs34889991	-0.0226337	0.584269	-0.371897	0.711986	0.884928	-6.5245
rs2965200	-0.0361744	-0.145343	-0.597068	0.55392	0.802861	-6.52471
rs6955349	0.000722265	0.0847124	0.00916805	0.992732	0.996673	-6.52492
rs2322907	0.0385777	-0.102169	0.535804	0.595143	0.828269	-6.52547
rs2708633	0.0349963	0.157791	0.499722	0.620084	0.841694	-6.52568
rs7215524	-0.0306056	-0.413673	-0.387791	0.700283	0.879223	-6.52601
rs138756196	0.0226307	0.0233929	0.188021	0.851837	0.949356	-6.52647
rs10187192	-0.0377059	0.773171	-0.599383	0.552391	0.801548	-6.52668
rs244908	0.00300825	0.224891	0.0430103	0.965913	0.988753	-6.52682
rs4496901	0.0398771	-0.421545	0.695512	0.490866	0.759149	-6.52684
rs77853293	-0.0517131	0.30192	-0.683327	0.498448	0.763539	-6.52758
rs16846667	-0.0315599	-0.0212765	-0.46797	0.642416	0.854737	-6.52766
rs144840092	-0.0333109	0.11723	-0.407935	0.685557	0.871231	-6.52775
rs7838316	0.0100692	0.10183	0.143141	0.886917	0.96234	-6.5279
rs11945986	-0.0123222	-0.570524	-0.16362	0.870877	0.957387	-6.52837
rs11601449	0.0445404	-0.398389	0.623279	0.536736	0.792847	-6.52943
rs4788210	0.0407505	0.131823	0.679935	0.500569	0.765203	-6.53094
rs62151652	-0.0320883	-0.0545322	-0.41202	0.682585	0.871231	-6.53105
rs7938083	-0.0220376	-0.178127	-0.330361	0.742899	0.896434	-6.53196
rs1959430	0.0115946	-0.4309	0.14925	0.882127	0.960622	-6.53216
rs10159196	-0.0192193	-0.527653	-0.225306	0.82292	0.935596	-6.53223
rs541280	-0.0136842	-0.076112	-0.188458	0.851497	0.949309	-6.5323
rs73036081	0.0224658	0.457031	0.352519	0.72635	0.889118	-6.53234
rs7256149	0.00669649	0.00219092	0.0985901	0.92197	0.976126	-6.53273
rs28796017	-0.0542187	1.01727	-0.529955	0.599153	0.830251	-6.53286
rs12450354	-0.035202	-0.339529	-0.534368	0.596126	0.828427	-6.53288
rs62606711	0.023111	-0.000598164	0.330969	0.742443	0.896434	-6.53292
rs10199182	-0.0238177	0.102999	-0.325607	0.746465	0.898092	-6.53326
rs9900877	-0.0143516	0.679332	-0.206112	0.837778	0.942729	-6.5341
rs12086019	-0.040761	0.1657	-0.675843	0.503136	0.767312	-6.53418
rs151815	0.000619424	-0.714818	0.00852246	0.993244	0.996673	-6.53487
rs1349254	-0.0246089	0.0863257	-0.365468	0.716741	0.885763	-6.53491
rs35623865	0.0183196	0.1995	0.270726	0.788032	0.921033	-6.53517
rs488002	-0.00718197	-0.368396	-0.0751127	0.94051	0.981096	-6.5366
rs13068096	-0.0064596	-0.27495	-0.0733911	0.941871	0.981724	-6.53678
rs72694956	0.0135998	0.0513448	0.185034	0.854163	0.94997	-6.53769
rs5757731	-0.000653376	0.0674656	-0.00798074	0.993673	0.996673	-6.538
rs11797804	-0.0146337	-0.143105	-0.177885	0.859736	0.952631	-6.53847
rs1449538	0.00218912	0.102386	0.030579	0.975762	0.992053	-6.53874
rs2303386	0.0312818	0.324986	0.535974	0.595026	0.828269	-6.53951
rs36109438	-0.0153686	-0.446981	-0.217585	0.828889	0.939081	-6.53971
rs28591622	0.0101861	0.174282	0.143453	0.886673	0.96234	-6.54033
rs11165856	0.0399524	-0.186765	0.650916	0.518925	0.779216	-6.54064
rs9894138	0.0166495	-0.410631	0.244788	0.807907	0.928718	-6.54087
rs72694964	0.0213542	-0.202134	0.303243	0.76332	0.90607	-6.54123
rs62606712	-0.0200858	0.531809	-0.325338	0.746667	0.898092	-6.54148
rs16966529	-0.0234969	-0.608289	-0.297834	0.767414	0.909052	-6.54207
rs1259183	-0.0275901	-0.510155	-0.407955	0.685542	0.871231	-6.54214
rs11121172	0.0124596	0.27168	0.176876	0.860523	0.952631	-6.54258
rs2130033	-0.00199506	-0.275597	-0.0292437	0.97682	0.992053	-6.54306
rs11210209	-0.010797	0.534287	-0.164781	0.869969	0.957343	-6.54308
rs3016506	0.00490207	-0.465787	0.0618664	0.950986	0.985861	-6.54308
rs11078405	0.0132915	0.417363	0.189461	0.850716	0.949257	-6.54353
rs2914983	0.0124322	-0.21496	0.169835	0.86602	0.95541	-6.54354
rs6704641	0.0397329	-0.00384486	0.661475	0.512204	0.774747	-6.54381
rs34455071	-0.00445077	0.0409848	-0.0554136	0.956092	0.986912	-6.54404
rs9970366	0.00274885	0.911466	0.0375234	0.970259	0.990362	-6.54404
rs2315283	0.0384931	-0.320426	0.638924	0.526614	0.783259	-6.54508
rs12705760	0.0307389	-0.268885	0.365441	0.716761	0.885763	-6.54573
rs2290700	0.0279413	1.08853	0.410715	0.683534	0.871231	-6.54598
rs11954859	0.0177254	0.30362	0.231968	0.817778	0.933439	-6.54634
rs7609916	0.02763	0.26024	0.401202	0.690465	0.874259	-6.54651
rs28579632	0.0390745	-0.227262	0.694059	0.491767	0.759149	-6.54671
rs11868035	0.0250281	0.216123	0.371954	0.711944	0.884928	-6.54738
rs112623799	0.00990492	0.0657947	0.117551	0.907028	0.969232	-6.54768
rs6995307	0.00679191	-0.305554	0.0973517	0.922947	0.97676	-6.54787
rs893949	-0.020922	0.183497	-0.33472	0.739633	0.895381	-6.54794
rs198158	0.0306124	-0.139982	0.438793	0.663237	0.864092	-6.54795
rs889704	0.00414849	0.490389	0.0618295	0.951015	0.985861	-6.54795
rs59607464	0.0160863	-0.001221	0.224493	0.823548	0.935899	-6.54936
rs3016388	-0.00776115	-0.229258	-0.0977473	0.922635	0.97663	-6.55142
rs35934048	0.0365643	-0.164267	0.48353	0.631428	0.846646	-6.55144
rs215484	-0.0485344	-0.466591	-0.771225	0.44523	0.725181	-6.55169
rs11210211	0.0196563	-0.302712	0.265267	0.792204	0.922864	-6.55171
rs35491427	-0.0153174	-0.0606117	-0.227775	0.821013	0.934867	-6.55245
rs1326395	-0.0334643	-0.200954	-0.437635	0.66407	0.86421	-6.55274
rs72279947	0.020067	-0.375457	0.265673	0.791893	0.922864	-6.55381
rs650326	-0.0134146	-0.514288	-0.186635	0.852916	0.949813	-6.55471
rs1568427	-0.00441564	0.522812	-0.0606799	0.951925	0.985861	-6.55489
rs140000637	-0.011252	-0.224054	-0.156628	0.876348	0.960455	-6.55552
rs111465664	-0.00629507	-0.15711	-0.07578	0.939982	0.981096	-6.55564
rs12575519	0.00288879	0.443022	0.0417143	0.96694	0.989315	-6.55582
rs1556794	0.000591171	-0.382018	0.00669564	0.994692	0.996673	-6.55612
rs767053	0.0375692	-0.327118	0.563782	0.576136	0.814749	-6.55614
rs72761442	0.0299497	-0.0436459	0.377841	0.707601	0.883468	-6.55664
rs6537132	0.00347654	-0.21059	0.0463821	0.963243	0.988753	-6.55708
rs2055909	0.0111345	-0.426578	0.151432	0.880417	0.960622	-6.55718
rs139221256	-0.00298166	-0.351453	-0.0381527	0.969761	0.99035	-6.55783
rs12915589	0.00865927	-0.0150956	0.127925	0.898867	0.964897	-6.55798
rs6943762	-0.026477	-0.0826623	-0.364339	0.717576	0.886136	-6.558
rs5995756	-0.0286639	-0.0935319	-0.401084	0.690552	0.874259	-6.55818
rs12043930	-0.0314367	0.258601	-0.484973	0.630414	0.846587	-6.55909
rs4926409	0.0037588	0.0156636	0.0533459	0.957729	0.987497	-6.55919
rs35213774	0.0121941	-0.195388	0.163517	0.870958	0.957387	-6.5596
rs7825672	-0.00145128	-0.345422	-0.0196089	0.984456	0.995464	-6.56021
rs12943500	-0.0261954	-0.0689853	-0.345711	0.731422	0.890479	-6.56059
rs12654450	-0.00847251	-0.396184	-0.115468	0.908668	0.969983	-6.5617
rs7223296	0.00184824	0.0869666	0.0263503	0.979113	0.992933	-6.56178
rs66584792	-0.0141536	-0.119985	-0.205755	0.838055	0.942729	-6.56278
rs2955350	-0.00831465	-0.258232	-0.104462	0.917339	0.974088	-6.56311
rs3808581	0.0123085	-0.305364	0.153515	0.878785	0.960622	-6.56397
rs1565231	-0.0180918	0.433215	-0.19132	0.849269	0.948256	-6.56397
rs56937549	0.0038447	0.228965	0.0435485	0.965487	0.988753	-6.56519
rs2033284	0.00825227	0.344307	0.129347	0.897749	0.964897	-6.56566
rs13122590	0.0246761	-0.602276	0.346621	0.730743	0.890304	-6.56578
rs34786175	-0.0431043	0.152031	-0.731381	0.468927	0.74547	-6.56642
rs1344706	-0.00622893	0.0446226	-0.0824672	0.934698	0.980371	-6.56667
rs149205384	-0.0156621	-0.16502	-0.212078	0.833153	0.940615	-6.56747
rs12888760	-0.0218468	-0.438249	-0.327555	0.745003	0.897374	-6.56874
rs154069	0.0194267	-0.403464	0.240506	0.811201	0.930781	-6.56895
rs75672165	0.029289	-0.116479	0.439341	0.662844	0.863919	-6.56995
rs6804677	-0.0243015	-0.0164231	-0.301036	0.76499	0.907636	-6.57037
rs60453807	0.0118028	0.584196	0.181035	0.85728	0.951654	-6.57116
rs150880081	-0.0253431	0.190125	-0.451207	0.654344	0.859336	-6.5713
rs1034519	-0.0274652	-0.350123	-0.367524	0.715219	0.884984	-6.57145
rs5757733	-0.0231593	0.374584	-0.408667	0.685024	0.871231	-6.57146
rs13280766	0.00991011	-0.411913	0.138651	0.890441	0.962638	-6.57208
rs6511038	-0.0149637	0.0517114	-0.196911	0.844921	0.945851	-6.57239
rs16867571	-0.00928875	0.149569	-0.120159	0.904975	0.968048	-6.573
rs10912719	0.0191216	-0.228618	0.336938	0.737974	0.894419	-6.57469
rs13126927	-0.0187451	-0.435135	-0.234293	0.815985	0.932564	-6.57501
rs2224195	-0.00626892	-0.277067	-0.0817505	0.935264	0.980389	-6.57524
rs11191543	-0.0181727	-0.171935	-0.25795	0.797805	0.925295	-6.5758
rs7561479	0.0322019	0.201226	0.488458	0.627966	0.846396	-6.57594
rs4768553	-0.0119309	0.114167	-0.15951	0.874092	0.95955	-6.57616
rs72038510	-0.0240734	0.1779	-0.356991	0.723027	0.887696	-6.57663
rs62029596	-0.0195669	0.1663	-0.26759	0.790428	0.92266	-6.57693
rs6700324	-0.021074	-0.189294	-0.308407	0.759418	0.903303	-6.57758
rs645161	-0.00808482	-0.591963	-0.0856056	0.932219	0.980085	-6.57866
rs2917568	0.0169506	-0.158065	0.258661	0.79726	0.924922	-6.57967
rs7245983	0.0217389	0.746116	0.368665	0.714375	0.884984	-6.57989
rs7822799	-0.0278356	-0.0644744	-0.391368	0.697659	0.877459	-6.57999
rs10783624	-0.0146099	-0.0351953	-0.219706	0.827248	0.937838	-6.58011
rs2205879	0.0185232	-0.0711736	0.249912	0.80397	0.928452	-6.58096
rs12921996	-0.000214057	0.207091	-0.00281788	0.997766	0.998524	-6.58146
rs59475325	0.0181716	-0.0638642	0.299287	0.766314	0.90871	-6.58187
rs8005225	0.0011186	0.325732	0.0150142	0.988098	0.996673	-6.58217
rs138172222	0.0147871	-0.219238	0.234466	0.815852	0.932564	-6.58238
rs10186501	0.00809687	-0.165524	0.114254	0.909624	0.970395	-6.58243
rs2353437	0.0220108	-0.188479	0.282994	0.778681	0.914858	-6.58246
rs732601	0.0146062	-0.499769	0.183197	0.855595	0.950599	-6.58297
rs200815616	-0.0279194	-0.571708	-0.374673	0.709937	0.884302	-6.58327
rs11191479	0.0311395	-0.189891	0.491648	0.62573	0.845899	-6.58442
rs9912096	-0.0175415	0.208353	-0.216932	0.829394	0.939242	-6.58515
rs62291400	-0.0208603	-0.167908	-0.309186	0.758829	0.903254	-6.58551
rs258921	0.00581296	-0.101494	0.0742023	0.941229	0.981299	-6.58564
rs884328	-0.0085929	0.534896	-0.113137	0.910503	0.970941	-6.5859
rs8070128	0.0161578	0.236877	0.232861	0.81709	0.933398	-6.58676
rs1998821	0.0128262	0.361629	0.214355	0.831389	0.939942	-6.58692
rs12549009	0.034907	0.516184	0.666837	0.50881	0.771451	-6.58774
rs72802890	-0.0115283	-0.403082	-0.164018	0.870565	0.957363	-6.58825
rs4813397	0.00637839	0.073551	0.0825874	0.934603	0.980371	-6.58853
rs34484704	0.0347994	-0.102593	0.509225	0.613469	0.8391	-6.58909
rs6986210	0.00088754	-0.323076	0.01273	0.989908	0.996673	-6.59002
rs113482756	-0.00208427	-0.0672075	-0.0293247	0.976755	0.992053	-6.59063
rs37735	-0.0233231	-0.460664	-0.27734	0.782986	0.917415	-6.59205
rs4906377	-0.0203351	1.17098	-0.287701	0.775102	0.913548	-6.59216
rs113082139	0.0236387	-0.259376	0.351975	0.726755	0.889137	-6.59252
rs10185080	0.0169055	-0.428408	0.202551	0.840541	0.943573	-6.59254
rs11633413	0.0146833	-0.363775	0.214088	0.831596	0.939942	-6.59262
rs4930304	0.01385	-0.0776504	0.199735	0.842728	0.944622	-6.59262
rs4787486	-0.00242067	0.610373	-0.035925	0.971526	0.990572	-6.59374
rs7622390	-0.00397839	-0.0727884	-0.0578713	0.954147	0.986372	-6.59423
rs12576115	0.013306	0.29093	0.220788	0.826412	0.937301	-6.59463
rs6576006	0.00926061	0.292853	0.142543	0.887386	0.96234	-6.59486
rs4650963	-0.0322499	0.00761082	-0.580267	0.565079	0.807948	-6.59619
rs11223654	-0.0156622	0.0639442	-0.195797	0.845788	0.94633	-6.59631
rs35085624	-0.0195581	-0.0447432	-0.289904	0.773429	0.913041	-6.59634
rs4908978	0.00293262	-0.330274	0.0425834	0.966251	0.988807	-6.59707
rs12817660	-0.0316469	-0.114526	-0.411847	0.682711	0.871231	-6.59736
rs57849055	0.0259931	-0.215627	0.440332	0.662132	0.863919	-6.59814
rs10184624	-0.0346281	-0.348381	-0.558986	0.579373	0.817093	-6.5982
rs11657773	0.0335987	-0.453791	0.479305	0.634404	0.84888	-6.5992
rs491470	0.0272661	-0.278516	0.373202	0.711023	0.884893	-6.59953
rs12890430	0.0352632	-0.564643	0.517132	0.607991	0.835805	-6.60082
rs151135331	-0.0310816	-0.510357	-0.533518	0.596708	0.828664	-6.60083
rs6840593	0.0107193	0.278266	0.143605	0.886553	0.96234	-6.60146
rs4298523	0.0181983	0.265206	0.261015	0.795457	0.923658	-6.6016
rs11570190	0.00516724	0.237819	0.0759879	0.939818	0.981096	-6.60188
rs8077545	0.0295718	0.104193	0.434133	0.666589	0.865094	-6.60303
rs13071004	-0.0314071	-0.30587	-0.497825	0.621408	0.842386	-6.60322
rs2565160	-0.01352	-0.101856	-0.202666	0.840452	0.943573	-6.60328
rs6546859	0.00581691	-0.133712	0.0893355	0.929273	0.979552	-6.60355
rs918754	0.0247325	0.174882	0.447012	0.657344	0.861525	-6.6036
rs686786	0.0298022	-0.218766	0.461852	0.646759	0.85633	-6.60382
rs35381930	-0.0150202	-0.00336385	-0.207588	0.836633	0.942265	-6.60383
rs8048364	0.0268182	-0.314434	0.455673	0.651157	0.857109	-6.60384
rs71309901	0.0228689	-0.477739	0.245405	0.807432	0.928718	-6.60397
rs2333613	0.00733257	-0.460325	0.110873	0.912287	0.971213	-6.60415
rs1279424	0.0238788	0.176098	0.378129	0.707389	0.883467	-6.60475
rs2137272	-0.0331742	0.0525295	-0.5324	0.597475	0.829062	-6.60533
rs1885246	0.00793678	0.565449	0.131717	0.895887	0.964701	-6.60566
rs62029597	0.0210957	0.200753	0.318746	0.751624	0.900501	-6.60599
rs704369	0.0212899	-0.23196	0.290378	0.773068	0.912861	-6.60781
rs111667565	0.0298635	-0.229871	0.308011	0.759716	0.903451	-6.60793
rs72644720	0.0176525	0.278057	0.272539	0.786648	0.920663	-6.60814
rs11222410	-0.000940007	0.542877	-0.0139404	0.988949	0.996673	-6.6084
rs217308	0.0255579	0.172702	0.444768	0.65895	0.862476	-6.60858
rs72728450	0.00570613	0.0225993	0.0865723	0.931455	0.979552	-6.60891
rs1345890	0.00565747	0.470936	0.0881381	0.930219	0.979552	-6.61002
rs612823	-0.032273	-0.45074	-0.435878	0.665333	0.864983	-6.61023
rs1824850	-0.0036309	0.313654	-0.0514579	0.959224	0.988065	-6.61258
rs7406247	0.0181687	0.0218136	0.207833	0.836443	0.942265	-6.61263
rs1545549	0.0359726	0.267323	0.721317	0.475025	0.748092	-6.61299
rs10017013	0.0120549	-0.186189	0.164059	0.870534	0.957363	-6.61356
rs6833501	0.031954	-0.107892	0.501353	0.618946	0.841449	-6.61384
rs1222217	0.0332467	0.435557	0.485964	0.629717	0.846587	-6.6145
rs11031030	0.0291199	-0.0583677	0.434524	0.666307	0.865055	-6.61471
rs312483	-0.0266579	0.00610534	-0.406382	0.686687	0.871231	-6.61503
rs11210887	0.01808	-0.513732	0.247832	0.805567	0.928718	-6.6154
rs56727870	0.00849932	0.464577	0.135618	0.892822	0.962831	-6.61541
rs4774405	0.0157819	0.0128314	0.237174	0.813766	0.931536	-6.61554
rs3797040	-0.0375716	0.212857	-0.45653	0.650546	0.856555	-6.61606
rs9530904	0.0245999	-0.188346	0.31003	0.758192	0.903254	-6.61622
rs13165802	-0.0296206	-0.321443	-0.452187	0.653644	0.858978	-6.61662
rs9940386	0.00169993	-0.241147	0.0240583	0.980929	0.99419	-6.6182
rs4128509	0.0248685	-0.526913	0.347666	0.729964	0.89017	-6.61891
rs151211485	-0.0175626	-0.194071	-0.282026	0.779418	0.915053	-6.61909
rs2040914	-0.0194667	-0.490333	-0.240134	0.811487	0.930781	-6.61911
rs166848	-0.0280193	-0.311458	-0.376226	0.708792	0.883726	-6.61923
rs7001340	0.0338087	-0.329706	0.568412	0.57302	0.812118	-6.61933
rs17158390	0.0223123	-0.031447	0.349065	0.728922	0.889552	-6.61966
rs787975	-0.00941854	0.305017	-0.151532	0.880339	0.960622	-6.6197
rs4909012	0.0141946	-0.406125	0.207373	0.836799	0.942265	-6.62161
rs9286896	-0.0205651	-0.0177563	-0.32291	0.748492	0.899161	-6.62196
rs3788557	0.0249458	0.126589	0.401223	0.69045	0.874259	-6.62288
rs301808	-0.0159119	-0.208676	-0.2368	0.814054	0.931659	-6.623
rs3018099	0.0218569	0.400095	0.32272	0.748635	0.899161	-6.62354
rs113897387	0.0015409	-0.041044	0.0208283	0.983489	0.995128	-6.62413
rs4606645	-0.0259973	0.0180681	-0.378959	0.706778	0.883211	-6.62434
rs7207821	0.0114649	0.408993	0.176706	0.860656	0.952631	-6.6256
rs55880278	-0.0103525	0.410651	-0.167557	0.867799	0.956143	-6.62625
rs2411257	-0.0126001	-0.0637122	-0.18559	0.85373	0.94997	-6.62811
rs2174358	-0.0265905	-0.180232	-0.396306	0.694044	0.875871	-6.62853
rs12680715	0.00794691	-0.321804	0.128393	0.898499	0.964897	-6.63013
rs4908942	0.00932717	-0.3653	0.139448	0.889815	0.962583	-6.6313
rs215485	0.00308867	-0.213611	0.0453748	0.964041	0.988753	-6.63142
rs1805605	0.00963354	0.0797228	0.159342	0.874223	0.95955	-6.63184
rs72627598	0.0182438	-0.262063	0.237912	0.813197	0.931447	-6.63248
rs13080668	0.0244075	0.244128	0.394181	0.695599	0.876787	-6.63272
rs3743739	-0.0146227	0.365078	-0.225464	0.822798	0.935596	-6.63367
rs2002375	-0.0289564	-0.0813458	-0.462647	0.646193	0.85621	-6.63425
rs2901784	0.0134179	-0.323467	0.200669	0.842002	0.944013	-6.6349
rs324017	-0.0235458	1.10206	-0.341165	0.734814	0.892508	-6.63532
rs748439	-0.00954715	-0.53481	-0.142112	0.887724	0.96234	-6.63554
rs216188	0.0223024	0.348017	0.385943	0.70164	0.879713	-6.63716
rs4280387	0.016142	-0.157426	0.261883	0.794793	0.923324	-6.63754
rs2492961	-0.014083	-0.172998	-0.220502	0.826633	0.937346	-6.63774
rs5937157	-0.0254098	0.402462	-0.442696	0.660436	0.863391	-6.63793
rs1499895	0.0131469	0.0401475	0.202029	0.840946	0.943573	-6.63798
rs6546856	0.0224972	0.587277	0.358742	0.721727	0.886994	-6.63825
rs2992632	0.00826921	-0.0422771	0.119373	0.905594	0.968237	-6.63869
rs28366567	-0.00347473	-0.470686	-0.0457489	0.963744	0.988753	-6.63922
rs142899452	0.00156307	-0.740464	0.0229447	0.981812	0.994565	-6.63951
rs11223659	-0.0201308	-0.0704648	-0.325095	0.74685	0.898092	-6.63951
rs6681595	0.0094991	-0.439021	0.134803	0.893462	0.962855	-6.64024
rs11027852	-0.0171321	0.124516	-0.284786	0.777318	0.913905	-6.64117
rs62021193	-0.00277975	-0.318006	-0.0412024	0.967345	0.989392	-6.6419
rs9917108	-0.0230691	0.910925	-0.414579	0.680726	0.871081	-6.64216
rs4101817	0.0206141	0.0567241	0.34437	0.732421	0.891207	-6.64364
rs34900908	-0.000879319	-0.431591	-0.0132378	0.989506	0.996673	-6.64378
rs1078323	-0.00612252	-0.0074195	-0.0958248	0.924151	0.976836	-6.64491
rs1187417	0.0174821	-0.28357	0.284902	0.77723	0.913905	-6.64501
rs35329073	0.0181808	0.147682	0.243871	0.808611	0.928718	-6.64531
rs37037	0.0199273	0.0486429	0.288812	0.774258	0.913522	-6.64719
rs12433255	-0.000470648	-0.497787	-0.00703142	0.994426	0.996673	-6.64906
rs9939815	0.0124704	-0.190693	0.177746	0.859845	0.952631	-6.64909
rs177821	0.0196135	0.18894	0.346052	0.731167	0.890378	-6.64943
rs145212788	0.00215538	-0.272292	0.0296714	0.976481	0.992053	-6.65026
rs74444347	0.00877961	-0.112469	0.120794	0.904476	0.967923	-6.65072
rs2238281	0.0445731	-0.246247	0.718794	0.476561	0.748688	-6.65073
rs9574422	0.00256157	-0.340044	0.0328556	0.973958	0.991347	-6.65078
rs6553441	-0.000166574	-0.0710923	-0.00244091	0.998065	0.998524	-6.6512
rs6684621	0.0292778	-0.236324	0.438458	0.663478	0.864092	-6.65141
rs12137671	-0.021536	0.325769	-0.326264	0.745972	0.898049	-6.65148
rs34606033	0.0273131	0.0842568	0.51439	0.609888	0.837067	-6.65168
rs16960744	-0.0202129	-0.253685	-0.336747	0.738116	0.894419	-6.65223
rs2494635	0.00960631	0.894986	0.174268	0.862558	0.953524	-6.65402
rs12840457	0.0281239	-0.380916	0.412499	0.682237	0.871231	-6.65402
rs9545114	-0.00899297	0.131677	-0.15251	0.879573	0.960622	-6.65516
rs34596177	-0.0234794	-0.258325	-0.443219	0.660061	0.863118	-6.65522
rs12905969	-0.0119403	-0.0448624	-0.177439	0.860084	0.952631	-6.65621
rs1856507	0.0247084	0.120337	0.341917	0.734252	0.892036	-6.65663
rs6434930	-0.0239616	-0.587333	-0.285286	0.776938	0.913905	-6.65818
rs74105186	-0.0103035	-0.15596	-0.144002	0.886242	0.96234	-6.65866
rs9545078	-0.0454636	-0.558717	-0.687967	0.495553	0.761841	-6.65902
rs395566	-0.0149006	-0.289571	-0.225576	0.822712	0.935596	-6.65943
rs1675698	-0.0390881	0.370389	-0.864174	0.392787	0.681383	-6.65943
rs12217501	-0.0296144	-0.0241952	-0.399475	0.691727	0.875182	-6.65969
rs61979156	-0.020305	-0.02318	-0.33052	0.742779	0.896434	-6.65981
rs959388	-0.0272032	0.13867	-0.398991	0.69208	0.875182	-6.66176
rs1700006	0.0280981	0.100578	0.472906	0.638922	0.852446	-6.6621
rs72728447	0.010975	0.201081	0.173474	0.863178	0.953903	-6.6629
rs11633377	0.00476388	-0.0234589	0.0754649	0.940231	0.981096	-6.66612
rs10179134	0.0278101	-0.559499	0.414264	0.680955	0.871081	-6.6662
rs142488586	0.000478013	0.479303	0.00771619	0.993883	0.996673	-6.66631
rs7976932	-0.000135359	0.00577653	-0.00192723	0.998472	0.998665	-6.66694
rs12536395	0.00420458	-0.50761	0.0634833	0.949707	0.985861	-6.66703
rs8045205	-0.00904714	0.546535	-0.149643	0.881819	0.960622	-6.66982
rs12140330	-0.0124838	0.291225	-0.216237	0.829933	0.939646	-6.67143
rs11229131	-0.000597485	-0.420165	-0.00932866	0.992605	0.996673	-6.6734
rs6502154	0.00457992	-0.192285	0.0681538	0.946012	0.984058	-6.67599
rs72790275	-0.00800611	-0.263264	-0.111658	0.911669	0.971213	-6.6761
rs10183818	-0.0190169	0.343622	-0.282487	0.779067	0.915053	-6.67718
rs527528	0.00204834	-0.0169303	0.0323576	0.974352	0.991347	-6.67893
rs6442649	-0.0068761	-0.490916	-0.104339	0.917436	0.974088	-6.67926
rs4908982	0.0158837	0.408379	0.288397	0.774573	0.913522	-6.68092
rs4885633	-0.03352	0.204993	-0.536021	0.594994	0.828269	-6.68142
rs72790291	-0.000398705	-0.172895	-0.00654249	0.994813	0.996673	-6.68152
rs10490806	-0.0142309	0.00644499	-0.202772	0.840369	0.943573	-6.68343
rs62247166	-0.0127774	-0.515355	-0.217792	0.828729	0.939081	-6.68434
rs112555934	-0.00607948	-0.324019	-0.0802571	0.936444	0.980524	-6.68445
rs11046901	-0.0111564	-0.149068	-0.182165	0.856399	0.951074	-6.68567
rs11165421	-0.014819	0.153361	-0.256561	0.798869	0.925954	-6.68802
rs2860845	0.0248841	-0.00996686	0.368955	0.71416	0.884984	-6.68875
rs12637912	-0.0141939	-0.338658	-0.198949	0.843338	0.944736	-6.68888
rs4592301	-0.0215403	-0.245181	-0.361044	0.720019	0.886927	-6.68988
rs7632240	-0.00495904	0.534736	-0.0765022	0.939411	0.981096	-6.69007
rs4799088	0.027977	-0.393504	0.469479	0.641347	0.854193	-6.6914
rs36090723	-0.0181749	-0.331706	-0.296773	0.768217	0.909796	-6.69187
rs11205331	0.0139777	-0.280351	0.213786	0.83183	0.939942	-6.69192
rs6679167	-0.0031296	0.308437	-0.0481725	0.961825	0.988753	-6.69253
rs6808312	-0.0211668	0.062606	-0.388936	0.699443	0.879061	-6.69272
rs10939903	0.0232675	0.714689	0.427608	0.671293	0.867675	-6.6975
rs7948028	0.00900033	0.567339	0.152919	0.879252	0.960622	-6.69873
rs6949503	-0.0144798	-0.341493	-0.238739	0.812561	0.931426	-6.69994
rs4235024	-0.0296601	-0.237531	-0.52387	0.603339	0.832045	-6.70049
rs34137090	-0.0165063	-0.522922	-0.32506	0.746877	0.898092	-6.70225
rs34747231	-0.0250392	-0.386295	-0.396165	0.694147	0.875871	-6.70358
rs7207461	0.00854365	-0.169716	0.140203	0.889223	0.962583	-6.7065
rs2304390	-0.00659548	0.578357	-0.110874	0.912286	0.971213	-6.70865
rs732998	-0.0188283	0.065452	-0.267022	0.790862	0.92266	-6.70978
rs3744115	0.00462704	0.395673	0.0624847	0.950497	0.985861	-6.71046
rs62244860	0.00414876	0.16126	0.0741466	0.941273	0.981299	-6.7118
rs17662328	0.0112075	-0.261213	0.215195	0.830739	0.939942	-6.71214
rs9939422	-0.010606	0.123857	-0.181941	0.856573	0.951074	-6.71449
rs4906376	-0.00588225	-0.590488	-0.080723	0.936076	0.980524	-6.71607
rs59978327	-0.0136978	0.295364	-0.210523	0.834358	0.941154	-6.7163
rs6471826	0.0196771	0.111409	0.367078	0.715549	0.884984	-6.71632
rs4900598	0.0192199	-0.469816	0.237236	0.813718	0.931536	-6.71722
rs72342102	0.0216909	-0.129124	0.307305	0.76025	0.903878	-6.71746
rs59447251	-0.0032304	-0.342713	-0.047546	0.962321	0.988753	-6.71799
rs62334472	-0.0256925	0.100417	-0.511343	0.611999	0.837976	-6.72043
rs12365432	-0.0208064	-0.584699	-0.358488	0.721915	0.886994	-6.72095
rs1868915	-0.022212	-0.480798	-0.3757	0.709179	0.883783	-6.72122
rs3788566	0.0196986	0.64656	0.34546	0.731609	0.890497	-6.72329
rs189000152	-0.00653087	-0.0941243	-0.0958522	0.92413	0.976836	-6.72544
rs59724122	-0.00328424	0.239537	-0.055342	0.956149	0.986912	-6.72637
rs4586394	0.018446	0.267343	0.343068	0.733393	0.89162	-6.72751
rs6801235	0.0125769	0.0400724	0.16943	0.866336	0.955413	-6.72853
rs9530920	0.0102148	-0.120509	0.152478	0.879598	0.960622	-6.72928
rs6466031	-0.00472935	-0.551508	-0.0716869	0.943218	0.982931	-6.73093
rs7218776	-0.0169015	-0.0981015	-0.288148	0.774762	0.913522	-6.73155
rs139434539	0.0135417	-0.474832	0.246504	0.806588	0.928718	-6.73188
rs10931854	0.0123228	-0.294825	0.17929	0.85864	0.952142	-6.73254
rs6895969	0.0342902	-0.184451	0.502232	0.618334	0.841449	-6.73332
rs60312002	-0.0153437	0.0201	-0.229419	0.819745	0.933834	-6.73622
rs3925724	0.00489209	-0.379259	0.0780715	0.938171	0.981012	-6.73752
rs10135866	-0.00869535	-0.499317	-0.141142	0.888486	0.96234	-6.73891
rs1923214	-0.00630889	-0.285335	-0.104842	0.91704	0.974088	-6.73944
rs57542098	0.00603592	0.482123	0.0921597	0.927044	0.978494	-6.74036
rs11191505	-0.00544271	-0.0998239	-0.0829082	0.934349	0.980371	-6.74159
rs72728414	0.0296389	-0.22148	0.452053	0.65374	0.858978	-6.74193
rs72799143	-0.0161349	-0.0572449	-0.310029	0.758193	0.903254	-6.74585
rs2668024	-0.00264882	-0.460389	-0.0394049	0.968769	0.990012	-6.74851
rs2484343	-0.0110637	-0.199662	-0.176825	0.860563	0.952631	-6.75532
rs1159408	-0.0150107	0.312369	-0.222964	0.82473	0.936275	-6.75951
rs2165502	0.0261654	0.184848	0.464359	0.644977	0.855724	-6.75979
rs6673880	0.00893011	0.613344	0.152589	0.87951	0.960622	-6.7599
rs4854998	0.00144145	-0.247057	0.0204638	0.983778	0.995128	-6.76223
rs12085939	-0.0116798	-0.0383922	-0.232722	0.817197	0.933398	-6.76683
rs113568682	0.0191954	-0.081519	0.352659	0.726247	0.889118	-6.76691
rs2864072	0.0042104	-0.211671	0.0623436	0.950608	0.985861	-6.76723
rs2509808	0.0132569	0.172053	0.265282	0.792192	0.922864	-6.76818
rs28676999	-0.000672144	0.0478208	-0.0115001	0.990883	0.996673	-6.77547
rs2139578	-0.0121055	-0.461595	-0.187932	0.851906	0.949356	-6.77647
rs2157065	0.013268	0.103924	0.223193	0.824553	0.936275	-6.78106
rs55647342	0.000169464	-0.630665	0.002349	0.998138	0.998524	-6.78242
rs216191	-0.00320365	-0.0600986	-0.0617018	0.951116	0.985861	-6.79885
rs10178946	0.000474296	-0.562833	0.00728727	0.994223	0.996673	-6.80062
rs1267657	-0.00879782	-0.0128144	-0.150448	0.881188	0.960622	-6.804
rs1145172	-0.00926391	-0.214406	-0.176129	0.861106	0.952631	-6.80707
rs2030776	-0.00372799	-0.300053	-0.0625285	0.950462	0.985861	-6.81182
rs34312705	-0.0169918	-0.0762201	-0.304983	0.762004	0.905169	-6.8133
rs9640686	0.00968748	-0.174812	0.170868	0.865212	0.954945	-6.82293
rs2965199	0.0143736	-0.0352552	0.287972	0.774896	0.913522	-6.83069
rs35360904	-0.000456527	0.24124	-0.00741428	0.994122	0.996673	-6.84441
rs37667	0.0267055	-0.430711	0.427947	0.671048	0.867675	-6.84997
rs59960208	0.00392102	-0.130847	0.0763527	0.93953	0.981096	-6.85032
rs1658807	0.00552479	0.333898	0.101689	0.919526	0.974735	-6.8509
rs12879529	-0.00315368	0.455372	-0.0528786	0.958099	0.987497	-6.8663
rs8018062	-0.0128779	0.0509575	-0.267953	0.79015	0.92266	-6.8686
rs71766384	0.000735432	-0.527618	0.0136748	0.989159	0.996673	-6.87372
rs134900	0.00195661	0.412723	0.0371168	0.970582	0.990495	-6.8744
rs35478610	0.0162489	-0.110411	0.339556	0.736016	0.893595	-6.91299
rs4030572	0.030621	0.628819	0.534382	0.596116	0.828427	-7.0156
rs60213435	0.000321876	0.306453	0.00638587	0.994937	0.996673	-7.13247
rs4908941	-0.00359865	1.24885	-0.0661269	0.947615	0.984505	-7.17725

### Sheet: Table14_Fine-mapping
Supplemenatry Table 14. Summary of fine-mapping with POLYFUN by each major cell types.
Celltypes	Test Genes	Test SNPs	Test Gene-SNP pairs
Astrocytes	184	1293173	1293365
Endothelial cells	56	396884	396931
Excitatory neurons	293	1991807	1992092
Inhibitory neurons	241	1715613	1715871
Microglia	161	1173104	1173290
Oligodendrocytes	195	1376824	1377061
﻿Oligodendrocyte progenitor cells	182	1330420	1330618
Celltypes	Method	SNPs (PIP > 0.1)	Gene-SNP pairs(PIP > 0.1)	SNPs (PIP > 0.1)	Gene-SNP pairs(PIP > 0.1)
Astrocytes	POLYFUN+FINEMAP	1077	1109	1707	1811
	POLYFUN+SUSIE	983	1049
Endothelial cells	POLYFUN+FINEMAP	340	344	474	479
	POLYFUN+SUSIE	295	296
Excitatory neurons	POLYFUN+FINEMAP	1687	1790	2757	3063
	POLYFUN+SUSIE	1644	1858
Inhibitory neurons	POLYFUN+FINEMAP	1361	1394	2200	2357
	POLYFUN+SUSIE	1308	1432
Microglia	POLYFUN+FINEMAP	885	917	1420	1507
	POLYFUN+SUSIE	850	899
Oligodendrocytes	POLYFUN+FINEMAP	1125	1173	1833	1962
	POLYFUN+SUSIE	1099	1181
﻿Oligodendrocyte progenitor cells	POLYFUN+FINEMAP	1095	1126	1657	1737
	POLYFUN+SUSIE	971	1016
Celltypes	Method	SNPs (PIP > 0.95)	Gene-SNP pairs(PIP > 0.95)	SNPs (PIP > 0.95)	Gene-SNP pairs (PIP > 0.95)
Astrocytes	POLYFUN+FINEMAP	597	619	872	940
	POLYFUN+SUSIE	425	473
Endothelial cells	POLYFUN+FINEMAP	133	134	195	196
	POLYFUN+SUSIE	115	116
Excitatory neurons	POLYFUN+FINEMAP	991	1049	1422	1599
	POLYFUN+SUSIE	699	817
Inhibitory neurons	POLYFUN+FINEMAP	810	832	1173	1272
	POLYFUN+SUSIE	559	635
Microglia	POLYFUN+FINEMAP	490	508	744	802
	POLYFUN+SUSIE	394	433
Oligodendrocytes	POLYFUN+FINEMAP	643	670	948	1034
	POLYFUN+SUSIE	483	550
﻿Oligodendrocyte progenitor cells	POLYFUN+FINEMAP	527	542	796	843
	POLYFUN+SUSIE	408	439

### Sheet: Table15_eSNPs
Supplemenatry Table 15. Summary of SNPs (PIP > 0.1) each major cell types.
Datsets	Astrocytes	Endothelial cells	Excitatory neurons	Inhibitory neurons	Microglia	Oligodendrocytes	﻿Oligodendrocyte progenitor cells
SNPs (PIP > 0.1)	1707	474	2757	2,200	1420	1833	1657
Astrocytes Enhancers	147	50	120	126	50	114	69
Astrocytes Promoters	76	14	126	107	56	88	68
Microglia Enhancers	81	18	109	87	96	56	60
Microglia Promoters	67	15	122	110	59	76	61
Neuronal Enhancers	150	62	242	192	96	146	127
Neuronal Promoters	65	18	142	106	60	81	62
Oligodendroctyes Enhancers	102	50	133	108	88	126	110
Oligodendroctyes Promoters	74	18	131	108	60	88	68

### Sheet: Table16_COLOC compare
Supplemenatry Table 16. Comparison of colocalization PP4 between SingleBrain microglia eQTLs and MiGA.
Disease	GWAS	Locus	QTL Gene	QTL x-axis	PP4 x-axis	QTL y-axis	PP4 y-axis	Ratio	Ratio normalization
AD	Bellenguez et al.	ADAM17	ADAM17	MG	0.70553	MiGA	0.124018	2.50815	2.50815
AD	Bellenguez et al.	SNX1	APH1B	MG	0.663824	MiGA	0.0469879	3.82044	3.82044
AD	Bellenguez et al.	BIN1	BIN1	MG	1	MiGA	0.999906	0.00013624	0.00013624
AD	Bellenguez et al.	BLNK	BLNK	MG	0.985109	MiGA	0.586564	0.747995	0.747995
AD	Bellenguez et al.	WDR12	CARF	MG	0.827995	MiGA	0.563297	0.555728	0.555728
AD	Bellenguez et al.	EPHA1	CASP2	MG	0.998609	MiGA	0.97291	0.0376129	0.0376129
AD	Bellenguez et al.	CASS4	CASS4	MG	0.995831	MiGA	0.984878	0.015956	0.015956
AD	Bellenguez et al.	ANK3	CCDC6	MG	0.967217	MiGA	0.975457	-0.0122391	-0.0122391
AD	Bellenguez et al.	CD2AP	CD2AP	MG	0.948707	MiGA	0.758287	0.323217	0.323217
AD	Bellenguez et al.	BIN1	CYP27C1	MG	0.998637	MiGA	0.99885	-0.000307147	-0.000307147
AD	Bellenguez et al.	DOC2A	DOC2A	MG	0.898457	MiGA	0.299111	1.58677	1.58677
AD	Bellenguez et al.	EPDR1	EPDR1	MG	0.949087	MiGA	0.0422926	4.48806	4.48806
AD	Bellenguez et al.	EPHA1	EPHA1-AS1	MG	1	MiGA	1	1.34009e-07	1.34009e-07
AD	Bellenguez et al.	MS4A6A	FAM111A	MG	0.64071	MiGA	0.215697	1.57067	1.57067
AD	Bellenguez et al.	FERMT2	FERMT2	MG	0.965832	MiGA	0.154414	2.64497	2.64497
AD	Bellenguez et al.	PRDM7	GAS8	MG	0.784177	MiGA	0.187914	2.0611	2.0611
AD	Bellenguez et al.	DOC2A	GDPD3	MG	0.56993	MiGA	0.0999002	2.51222	2.51222
AD	Bellenguez et al.	UMAD1	GLCCI1	MG	0.842174	MiGA	0.0517418	4.02472	4.02472
AD	Bellenguez et al.	EPHA1	GSTK1	MG	0.984326	MiGA	0.840758	0.227446	0.227446
AD	Bellenguez et al.	DOC2A	INO80E	MG	0.767206	MiGA	0.759112	0.0153022	0.0153022
AD	Bellenguez et al.	DOC2A	ITGAX	MG	0.0514801	MiGA	0.81311	-3.98136	-3.98136
AD	Bellenguez et al.	ADAM17	ITGB1BP1	MG	0.811946	MiGA	0.0197939	5.35826	5
AD	Bellenguez et al.	JAZF1	JAZF1	MG	0.992989	MiGA	0.895057	0.149799	0.149799
AD	Bellenguez et al.	LILRB2	LILRB2	MG	0.880352	MiGA	0.0418864	4.39353	4.39353
AD	Bellenguez et al.	MYO15A	LLGL1	MG	0.953175	MiGA	0.0537199	4.14921	4.14921
AD	Bellenguez et al.	DOC2A	MAPK3	MG	0.606519	MiGA	0.0386145	3.97334	3.97334
AD	Bellenguez et al.	TSPOAP1	MKS1	MG	0.521845	MiGA	0.0348762	3.90331	3.90331
AD	Bellenguez et al.	MS4A6A	MS4A4E	MG	0.95987	MiGA	0.122721	2.96746	2.96746
AD	Bellenguez et al.	NCK2	NCK2	MG	0.834839	MiGA	0.0381481	4.45182	4.45182
AD	Bellenguez et al.	PICALM	PICALM	MG	0.998453	MiGA	0.868451	0.20125	0.20125
AD	Bellenguez et al.	PLEKHA1	PLEKHA1	MG	0.972171	MiGA	0.973647	-0.00218853	-0.00218853
AD	Bellenguez et al.	TSPAN14	PPIF	MG	0.026942	MiGA	0.690653	-4.68003	-4.68003
AD	Bellenguez et al.	PRKD3	QPCT	MG	0.101704	MiGA	0.734668	-2.85272	-2.85272
AD	Bellenguez et al.	SCIMP	RABEP1	MG	0.982116	MiGA	0.962369	0.0293022	0.0293022
AD	Bellenguez et al.	COX7C	RASA1	MG	0.987294	MiGA	0.0693384	3.83175	3.83175
AD	Bellenguez et al.	RASGEF1C	RASGEF1C	MG	0.997157	MiGA	0.996842	0.000456714	0.000456714
AD	Bellenguez et al.	RHOH	RHOH	MG	0.99105	MiGA	0.640991	0.628653	0.628653
AD	Bellenguez et al.	SCIMP	SCIMP	MG	0.993354	MiGA	2.39412e-06	18.6624	5
AD	Bellenguez et al.	WDR81	SERPINF1	MG	0.819372	MiGA	0.0882234	3.21528	3.21528
AD	Bellenguez et al.	WDR81	SERPINF2	MG	0.000987263	MiGA	0.633897	-9.3266	-5
AD	Bellenguez et al.	SIGLEC11	SIGLEC11	MG	0.984833	MiGA	0.971668	0.0194154	0.0194154
AD	Bellenguez et al.	SLC4A4	SLC24A4	MG	0.96252	MiGA	0.613917	0.648772	0.648772
AD	Bellenguez et al.	SORL1	SORL1	MG	0.983852	MiGA	0.0578113	4.08902	4.08902
AD	Bellenguez et al.	DOC2A	TAOK2	MG	0.731336	MiGA	0.0498873	3.87379	3.87379
AD	Bellenguez et al.	DOC2A	TBX6	MG	0.785068	MiGA	0.844222	-0.104804	-0.104804
AD	Bellenguez et al.	TPCN1	TPCN1	MG	0.666689	MiGA	0.0474238	3.81333	3.81333
AD	Bellenguez et al.	ECHDC3	USP6NL	MG	0.863152	MiGA	0.978488	-0.18094	-0.18094
AD	Bellenguez et al.	WDR12	WDR12	MG	0.733286	MiGA	0.0943709	2.95796	2.95796
AD	Bellenguez et al.	WDR81	WDR81	MG	0.621563	MiGA	0.969084	-0.64072	-0.64072
AD	Bellenguez et al.	ABI3	ZNF652	MG	0.97985	MiGA	0.938816	0.0617191	0.0617191
AD	Bellenguez et al.	EPHA1	ZYX	MG	1	MiGA	0.999999	3.14757e-07	3.14757e-07
PD	Nalls et al.	CD19	APOBR	MG	0.84436	MiGA	0.079574	3.40749	3.40749
PD	Nalls et al.	BIN3	BIN3	MG	0.853939	MiGA	0.0336909	4.6637	4.6637
PD	Nalls et al.	RETREG3	BRCA1	MG	0.622262	MiGA	0.0415307	3.90527	3.90527
PD	Nalls et al.	C5orf24	CAMLG	MG	0.07685	MiGA	0.932983	-3.60173	-3.60173
PD	Nalls et al.	CHRNB1	CHRNB1	MG	0.0296348	MiGA	0.743607	-4.64917	-4.64917
PD	Nalls et al.	CD19	CLN3	MG	0.726376	MiGA	0.0454866	3.99721	3.99721
PD	Nalls et al.	DYRK1A	DYRK1A	MG	0.676446	MiGA	0.0352713	4.26141	4.26141
PD	Nalls et al.	ELOVL7	ELOVL7	MG	0.990085	MiGA	0.0524991	4.23719	4.23719
PD	Nalls et al.	FGF20	FGF20	MG	3.12386e-09	MiGA	0.893482	-28.0915	-5
PD	Nalls et al.	GPNMB	GPNMB	MG	0.964275	MiGA	0.964174	0.000150923	0.000150923
PD	Nalls et al.	GS1-124K5.11	LINC00174	MG	0.542241	MiGA	0.089529	2.59851	2.59851
PD	Nalls et al.	SPPL2B	LSM7	MG	0.61795	MiGA	0.433182	0.512517	0.512517
PD	Nalls et al.	ASXL3	MAPRE2	MG	0.0245163	MiGA	0.522747	-4.4143	-4.4143
PD	Nalls et al.	MED12L	MED12L	MG	0.9312	MiGA	0.466276	0.997907	0.997907
PD	Nalls et al.	FGF20	MICU3	MG	0.705974	MiGA	0.653166	0.112166	0.112166
PD	Nalls et al.	GPNMB	NUP42	MG	0.307318	MiGA	0.73218	-1.25246	-1.25246
PD	Nalls et al.	MED12L	P2RY12	MG	1.25629e-05	MiGA	0.959545	-16.2209	-5
PD	Nalls et al.	DNAH17	PGS1	MG	0.932281	MiGA	0.0478258	4.2849	4.2849
PD	Nalls et al.	RETREG3	PLEKHH3	MG	0.990758	MiGA	0.0589372	4.07128	4.07128
PD	Nalls et al.	PAM	PPIP5K2	MG	0.673832	MiGA	0.180905	1.89715	1.89715
PD	Nalls et al.	NUCKS1	RAB29	MG	0.0834805	MiGA	0.986729	-3.56314	-3.56314
PD	Nalls et al.	MED12L	SUCNR1	MG	6.08135e-08	MiGA	0.67361	-23.401	-5
PD	Nalls et al.	CD19	SULT1A1	MG	0.00710648	MiGA	0.573403	-6.33427	-5
PD	Nalls et al.	VAMP4	VAMP4	MG	0.886422	MiGA	0.869382	0.0280042	0.0280042
PD	Nalls et al.	RETREG3	VAT1	MG	0.0421106	MiGA	0.826316	-4.29444	-4.29444
PD	Nalls et al.	HIP1R	ZCCHC8	MG	0.1647	MiGA	0.502198	-1.60842	-1.60842
PD	Nalls et al.	SETD1A	ZNF646	MG	0.0969712	MiGA	0.559752	-2.52916	-2.52916
AD	Bellenguez et al.	ADAM17	ADAM17	MG1	0.541307	MiGA	0.124018	2.12589	2.12589
AD	Bellenguez et al.	BIN1	BIN1	MG1	1	MiGA	0.999906	0.000136182	0.000136182
AD	Bellenguez et al.	BLNK	BLNK	MG1	0.978425	MiGA	0.586564	0.738172	0.738172
AD	Bellenguez et al.	WDR12	CARF	MG1	0.636561	MiGA	0.563297	0.176403	0.176403
AD	Bellenguez et al.	CASS4	CASS4	MG1	0.993213	MiGA	0.984878	0.0121579	0.0121579
AD	Bellenguez et al.	ANK3	CCDC6	MG1	0.988713	MiGA	0.975457	0.0194738	0.0194738
AD	Bellenguez et al.	CD2AP	CD2AP	MG1	0.808715	MiGA	0.758287	0.0928872	0.0928872
AD	Bellenguez et al.	BIN1	CYP27C1	MG1	0.999351	MiGA	0.99885	0.000724095	0.000724095
AD	Bellenguez et al.	EPDR1	EPDR1	MG1	0.949993	MiGA	0.0422926	4.48944	4.48944
AD	Bellenguez et al.	EPHA1	EPHA1-AS1	MG1	1	MiGA	1	1.34072e-07	1.34072e-07
AD	Bellenguez et al.	FERMT2	FERMT2	MG1	0.948917	MiGA	0.154414	2.61948	2.61948
AD	Bellenguez et al.	DOC2A	INO80E	MG1	0.122532	MiGA	0.759112	-2.63115	-2.63115
AD	Bellenguez et al.	KAT8	ITGAX	MG1	0.0863814	MiGA	0.782645	-3.17957	-3.17957
AD	Bellenguez et al.	JAZF1	JAZF1	MG1	0.99291	MiGA	0.895057	0.149684	0.149684
AD	Bellenguez et al.	JAZF1	JAZF1-AS1	MG1	0.702102	MiGA	0.409856	0.776563	0.776563
AD	Bellenguez et al.	MYO15A	LLGL1	MG1	0.697898	MiGA	0.0537199	3.69949	3.69949
AD	Bellenguez et al.	TSPOAP1	MRPS23	MG1	0.528282	MiGA	0.0379313	3.79985	3.79985
AD	Bellenguez et al.	NCK2	NCK2	MG1	0.770471	MiGA	0.0381481	4.33606	4.33606
AD	Bellenguez et al.	SHARPIN	PARP10	MG1	0.850953	MiGA	0.0495797	4.10126	4.10126
AD	Bellenguez et al.	PICALM	PICALM	MG1	0.998451	MiGA	0.868451	0.201246	0.201246
AD	Bellenguez et al.	SPDYE3	PILRA	MG1	0.0341555	MiGA	0.702485	-4.36228	-4.36228
AD	Bellenguez et al.	PLEKHA1	PLEKHA1	MG1	0.974518	MiGA	0.973647	0.00128935	0.00128935
AD	Bellenguez et al.	DOC2A	QPRT	MG1	0.0282352	MiGA	0.556729	-4.30141	-4.30141
AD	Bellenguez et al.	SCIMP	RABEP1	MG1	0.983229	MiGA	0.962369	0.0309372	0.0309372
AD	Bellenguez et al.	RASGEF1C	RASGEF1C	MG1	0.996614	MiGA	0.996842	-0.000328936	-0.000328936
AD	Bellenguez et al.	RHOH	RHOH	MG1	0.98524	MiGA	0.640991	0.620171	0.620171
AD	Bellenguez et al.	SCIMP	SCIMP	MG1	0.961709	MiGA	2.39412e-06	18.6157	5
AD	Bellenguez et al.	WDR81	SERPINF2	MG1	0.00105582	MiGA	0.633897	-9.22974	-5
AD	Bellenguez et al.	SIGLEC11	SIGLEC11	MG1	0.985171	MiGA	0.971668	0.0199103	0.0199103
AD	Bellenguez et al.	SLC4A4	SLC24A4	MG1	0.962329	MiGA	0.613917	0.648486	0.648486
AD	Bellenguez et al.	SORL1	SORL1	MG1	0.964878	MiGA	0.0578113	4.06092	4.06092
AD	Bellenguez et al.	DOC2A	TBX6	MG1	0.762847	MiGA	0.844222	-0.146229	-0.146229
AD	Bellenguez et al.	KAT8	TMEM219	MG1	0.750949	MiGA	0.069557	3.43245	3.43245
AD	Bellenguez et al.	ECHDC3	USP6NL	MG1	0.859549	MiGA	0.978488	-0.186975	-0.186975
AD	Bellenguez et al.	ABI3	ZNF652	MG1	0.955981	MiGA	0.938816	0.0261396	0.0261396
AD	Bellenguez et al.	EPHA1	ZYX	MG1	0.999958	MiGA	0.999999	-6.01036e-05	-6.01036e-05
PD	Nalls et al.	SETD1A	BCL7C	MG1	0.608116	MiGA	0.0569547	3.41646	3.41646
PD	Nalls et al.	SETD1A	CDIPT	MG1	0.034239	MiGA	0.743961	-4.44151	-4.44151
PD	Nalls et al.	CD19	CLN3	MG1	0.699104	MiGA	0.0454866	3.94199	3.94199
PD	Nalls et al.	ELOVL7	ELOVL7	MG1	0.929687	MiGA	0.0524991	4.14638	4.14638
PD	Nalls et al.	ELOVL7	ERCC8	MG1	0.589006	MiGA	0.0126393	5.54229	5
PD	Nalls et al.	FGF20	FGF20	MG1	0.0793169	MiGA	0.893482	-3.49374	-3.49374
PD	Nalls et al.	GPNMB	GPNMB	MG1	0.956784	MiGA	0.964174	-0.0111011	-0.0111011
PD	Nalls et al.	SPPL2B	LSM7	MG1	0.546039	MiGA	0.433182	0.334029	0.334029
PD	Nalls et al.	ASXL3	MAPRE2	MG1	0.0303249	MiGA	0.522747	-4.10754	-4.10754
PD	Nalls et al.	GPNMB	NUP42	MG1	0.315026	MiGA	0.73218	-1.21673	-1.21673
PD	Nalls et al.	MED12L	P2RY12	MG1	0.838335	MiGA	0.959545	-0.194824	-0.194824
PD	Nalls et al.	DNAH17	PGS1	MG1	0.932444	MiGA	0.0478258	4.28516	4.28516
PD	Nalls et al.	NUCKS1	RAB29	MG1	0.102167	MiGA	0.986729	-3.27173	-3.27173
PD	Nalls et al.	RETREG3	STAT3	MG1	0.559677	MiGA	0.12378	2.17682	2.17682
PD	Nalls et al.	MED12L	SUCNR1	MG1	0.0909157	MiGA	0.67361	-2.88931	-2.88931
PD	Nalls et al.	CD19	SULT1A1	MG1	0.184696	MiGA	0.573403	-1.6344	-1.6344
PD	Nalls et al.	HIP1R	TMEM120B	MG1	0.84498	MiGA	0.0424038	4.31665	4.31665
PD	Nalls et al.	VAMP4	VAMP4	MG1	0.748328	MiGA	0.869382	-0.21632	-0.21632
PD	Nalls et al.	RETREG3	VAT1	MG1	0.0519446	MiGA	0.826316	-3.99165	-3.99165
PD	Nalls et al.	HIP1R	ZCCHC8	MG1	0.116011	MiGA	0.502198	-2.114	-2.114
PD	Nalls et al.	RETREG3	ZNF385C	MG1	0.616438	MiGA	0.0465842	3.72604	3.72604
AD	Bellenguez et al.	BIN1	BIN1	MG2	0.999982	MiGA	0.999906	0.000110776	0.000110776
AD	Bellenguez et al.	BLNK	BLNK	MG2	0.916655	MiGA	0.586564	0.644089	0.644089
AD	Bellenguez et al.	WDR12	CARF	MG2	0.501795	MiGA	0.563297	-0.166797	-0.166797
AD	Bellenguez et al.	CASS4	CASS4	MG2	0.992048	MiGA	0.984878	0.0104651	0.0104651
AD	Bellenguez et al.	ANK3	CCDC6	MG2	0.974126	MiGA	0.975457	-0.00197065	-0.00197065
AD	Bellenguez et al.	CD2AP	CD2AP	MG2	0.700191	MiGA	0.758287	-0.114996	-0.114996
AD	Bellenguez et al.	BIN1	CYP27C1	MG2	0.788987	MiGA	0.99885	-0.340267	-0.340267
AD	Bellenguez et al.	EPDR1	EPDR1	MG2	0.846443	MiGA	0.0422926	4.32294	4.32294
AD	Bellenguez et al.	EPHA1	EPHA1-AS1	MG2	1	MiGA	1	1.34323e-07	1.34323e-07
AD	Bellenguez et al.	PRDM7	FAM157C	MG2	0.83601	MiGA	0.0584793	3.83752	3.83752
AD	Bellenguez et al.	FERMT2	FERMT2	MG2	0.955733	MiGA	0.154414	2.6298	2.6298
AD	Bellenguez et al.	GRN	FMNL1	MG2	0.611147	MiGA	0.0340788	4.16458	4.16458
AD	Bellenguez et al.	EPHA1	GSTK1	MG2	0.344428	MiGA	0.840758	-1.28749	-1.28749
AD	Bellenguez et al.	DOC2A	INO80E	MG2	0.887285	MiGA	0.759112	0.225085	0.225085
AD	Bellenguez et al.	DOC2A	ITGAX	MG2	0.0695967	MiGA	0.81311	-3.54636	-3.54636
AD	Bellenguez et al.	JAZF1	JAZF1	MG2	0.992399	MiGA	0.895057	0.148941	0.148941
AD	Bellenguez et al.	LILRB2	LILRB2	MG2	0.528355	MiGA	0.0418864	3.65695	3.65695
AD	Bellenguez et al.	PICALM	PICALM	MG2	0.998477	MiGA	0.868451	0.201285	0.201285
AD	Bellenguez et al.	PLEKHA1	PLEKHA1	MG2	0.939365	MiGA	0.973647	-0.0517124	-0.0517124
AD	Bellenguez et al.	TSPAN14	PPIF	MG2	0.0328503	MiGA	0.690653	-4.39398	-4.39398
AD	Bellenguez et al.	PRKD3	QPCT	MG2	0.0412215	MiGA	0.734668	-4.15562	-4.15562
AD	Bellenguez et al.	SCIMP	RABEP1	MG2	0.966631	MiGA	0.962369	0.00637475	0.00637475
AD	Bellenguez et al.	RASGEF1C	RASGEF1C	MG2	0.996982	MiGA	0.996842	0.000203293	0.000203293
AD	Bellenguez et al.	RHOH	RHOH	MG2	0.917306	MiGA	0.640991	0.517098	0.517098
AD	Bellenguez et al.	SCIMP	SCIMP	MG2	0.993108	MiGA	2.39412e-06	18.6621	5
AD	Bellenguez et al.	WDR81	SERPINF2	MG2	0.00107504	MiGA	0.633897	-9.20372	-5
AD	Bellenguez et al.	SIGLEC11	SIGLEC11	MG2	0.985098	MiGA	0.971668	0.019803	0.019803
AD	Bellenguez et al.	SLC4A4	SLC24A4	MG2	0.976261	MiGA	0.613917	0.669223	0.669223
AD	Bellenguez et al.	DOC2A	TBX6	MG2	0.0761008	MiGA	0.844222	-3.47164	-3.47164
AD	Bellenguez et al.	TPCN1	TPCN1	MG2	0.596271	MiGA	0.0474238	3.65229	3.65229
AD	Bellenguez et al.	TREM2	TREM1	MG2	0.696986	MiGA	0.065372	3.41438	3.41438
AD	Bellenguez et al.	LILRB2	TSEN34	MG2	0.500808	MiGA	0.090788	2.46368	2.46368
AD	Bellenguez et al.	ECHDC3	USP6NL	MG2	0.874494	MiGA	0.978488	-0.162105	-0.162105
AD	Bellenguez et al.	WDR81	WDR81	MG2	0.0528812	MiGA	0.969084	-4.19579	-4.19579
AD	Bellenguez et al.	ABI3	ZNF652	MG2	0.978567	MiGA	0.938816	0.0598288	0.0598288
AD	Bellenguez et al.	KAT8	ZNF720	MG2	0.826657	MiGA	0.00381246	7.76042	5
AD	Bellenguez et al.	EPHA1	ZYX	MG2	0.999886	MiGA	0.999999	-0.000164094	-0.000164094
PD	Nalls et al.	C5orf24	CAMLG	MG2	0.102381	MiGA	0.932983	-3.1879	-3.1879
PD	Nalls et al.	CHRNB1	CHRNB1	MG2	0.0377679	MiGA	0.743607	-4.29931	-4.29931
PD	Nalls et al.	ELOVL7	ERCC8	MG2	0.908888	MiGA	0.0126393	6.16811	5
PD	Nalls et al.	FGF20	FGF20	MG2	0.00185608	MiGA	0.893482	-8.91103	-5
PD	Nalls et al.	RPS6KL1	FLVCR2	MG2	0.859904	MiGA	0.019034	5.49752	5
PD	Nalls et al.	GPNMB	GPNMB	MG2	0.968532	MiGA	0.964174	0.00650588	0.00650588
PD	Nalls et al.	SPPL2B	LSM7	MG2	0.550969	MiGA	0.433182	0.346998	0.346998
PD	Nalls et al.	MED12L	MED12L	MG2	0.791084	MiGA	0.466276	0.762648	0.762648
PD	Nalls et al.	FGF20	MICU3	MG2	0.184386	MiGA	0.653166	-1.82472	-1.82472
PD	Nalls et al.	GPNMB	NUP42	MG2	0.455549	MiGA	0.73218	-0.684591	-0.684591
PD	Nalls et al.	MED12L	P2RY12	MG2	0.0124053	MiGA	0.959545	-6.27332	-5
PD	Nalls et al.	DNAH17	PGS1	MG2	0.873868	MiGA	0.0478258	4.19155	4.19155
PD	Nalls et al.	MED12L	SUCNR1	MG2	4.77693e-05	MiGA	0.67361	-13.7835	-5
PD	Nalls et al.	CD19	SULT1A1	MG2	0.126865	MiGA	0.573403	-2.17626	-2.17626
PD	Nalls et al.	VAMP4	VAMP4	MG2	0.82655	MiGA	0.869382	-0.0728876	-0.0728876
PD	Nalls et al.	HIP1R	ZCCHC8	MG2	0.0352349	MiGA	0.502198	-3.83318	-3.83318
PD	Nalls et al.	SETD1A	ZNF646	MG2	0.0450323	MiGA	0.559752	-3.63576	-3.63576
AD	Bellenguez et al.	BIN1	BIN1	MG3	0.987284	MiGA	0.999906	-0.018327	-0.018327
AD	Bellenguez et al.	BLNK	BLNK	MG3	0.648505	MiGA	0.586564	0.144828	0.144828
AD	Bellenguez et al.	EPHA1	CASP2	MG3	0.71859	MiGA	0.97291	-0.437139	-0.437139
AD	Bellenguez et al.	CASS4	CASS4	MG3	0.893711	MiGA	0.984878	-0.140136	-0.140136
AD	Bellenguez et al.	CD2AP	CD2AP	MG3	0.655757	MiGA	0.758287	-0.209583	-0.209583
AD	Bellenguez et al.	DOC2A	CTF1	MG3	0.683267	MiGA	0.0615463	3.47271	3.47271
AD	Bellenguez et al.	CTSH	CTSH	MG3	0.0340178	MiGA	0.979833	-4.84817	-4.84817
AD	Bellenguez et al.	BIN1	CYP27C1	MG3	0.0767858	MiGA	0.99885	-3.70136	-3.70136
AD	Bellenguez et al.	EPHA1	EPHA1-AS1	MG3	1	MiGA	1	1.34008e-07	1.34008e-07
AD	Bellenguez et al.	FERMT2	FERMT2	MG3	0.888366	MiGA	0.154414	2.52435	2.52435
AD	Bellenguez et al.	DOC2A	FUS	MG3	0.783965	MiGA	0.0545998	3.84382	3.84382
AD	Bellenguez et al.	UMAD1	GLCCI1	MG3	0.83396	MiGA	0.0517418	4.01058	4.01058
AD	Bellenguez et al.	EPDR1	GPR141	MG3	0.915665	MiGA	0.917315	-0.00259826	-0.00259826
AD	Bellenguez et al.	DOC2A	INO80E	MG3	0.0774605	MiGA	0.759112	-3.29278	-3.29278
AD	Bellenguez et al.	JAZF1	JAZF1	MG3	0.992845	MiGA	0.895057	0.149589	0.149589
AD	Bellenguez et al.	JAZF1	JAZF1-AS1	MG3	0.628795	MiGA	0.409856	0.617474	0.617474
AD	Bellenguez et al.	EPDR1	NME8	MG3	0.722813	MiGA	0.765089	-0.0820066	-0.0820066
AD	Bellenguez et al.	PICALM	PICALM	MG3	0.983537	MiGA	0.868451	0.179535	0.179535
AD	Bellenguez et al.	SPDYE3	PILRA	MG3	0.0414061	MiGA	0.702485	-4.08455	-4.08455
AD	Bellenguez et al.	PLEKHA1	PLEKHA1	MG3	0.831992	MiGA	0.973647	-0.226829	-0.226829
AD	Bellenguez et al.	PRKD3	QPCT	MG3	0.0537296	MiGA	0.734668	-3.7733	-3.7733
AD	Bellenguez et al.	DOC2A	QPRT	MG3	0.062134	MiGA	0.556729	-3.16352	-3.16352
AD	Bellenguez et al.	SCIMP	RABEP1	MG3	0.885441	MiGA	0.962369	-0.120194	-0.120194
AD	Bellenguez et al.	RASGEF1C	RASGEF1C	MG3	0.316946	MiGA	0.996842	-1.65313	-1.65313
AD	Bellenguez et al.	RHOH	RHOH	MG3	0.675241	MiGA	0.640991	0.0750974	0.0750974
AD	Bellenguez et al.	WDR81	SERPINF1	MG3	0.633271	MiGA	0.0882234	2.84359	2.84359
AD	Bellenguez et al.	WDR81	SERPINF2	MG3	0.242323	MiGA	0.633897	-1.38732	-1.38732
AD	Bellenguez et al.	SIGLEC11	SIGLEC11	MG3	0.862674	MiGA	0.971668	-0.171649	-0.171649
AD	Bellenguez et al.	SLC4A4	SLC24A4	MG3	0.07356	MiGA	0.613917	-3.06105	-3.06105
AD	Bellenguez et al.	ECHDC3	USP6NL	MG3	0.951119	MiGA	0.978488	-0.0409276	-0.0409276
AD	Bellenguez et al.	EPHA1	ZYX	MG3	0.997964	MiGA	0.999999	-0.00293898	-0.00293898
PD	Nalls et al.	BIN3	CCAR2	MG3	0.042483	MiGA	0.767512	-4.17523	-4.17523
PD	Nalls et al.	ELOVL7	ERCC8	MG3	0.527382	MiGA	0.0126393	5.38286	5
PD	Nalls et al.	FGF20	FGF20	MG3	0.846289	MiGA	0.893482	-0.0782883	-0.0782883
PD	Nalls et al.	SETD1A	FUS	MG3	0.574311	MiGA	0.0510656	3.49141	3.49141
PD	Nalls et al.	GPNMB	GPNMB	MG3	0.91267	MiGA	0.964174	-0.0792012	-0.0792012
PD	Nalls et al.	GPNMB	NUP42	MG3	0.0638729	MiGA	0.73218	-3.51892	-3.51892
PD	Nalls et al.	MED12L	P2RY12	MG3	0.461514	MiGA	0.959545	-1.05598	-1.05598
PD	Nalls et al.	PAM	PPIP5K2	MG3	0.515877	MiGA	0.180905	1.51179	1.51179
PD	Nalls et al.	NUCKS1	RAB29	MG3	0.0426154	MiGA	0.986729	-4.53321	-4.53321
PD	Nalls et al.	CLCN3	SH3RF1	MG3	0.959378	MiGA	0.363362	1.40069	1.40069
PD	Nalls et al.	MED12L	SUCNR1	MG3	0.0403379	MiGA	0.67361	-4.06171	-4.06171
PD	Nalls et al.	CD19	SULT1A1	MG3	0.0376923	MiGA	0.573403	-3.92721	-3.92721
PD	Nalls et al.	VAMP4	VAMP4	MG3	0.272016	MiGA	0.869382	-1.6763	-1.6763
PD	Nalls et al.	SETD1A	ZNF646	MG3	0.0501077	MiGA	0.559752	-3.48169	-3.48169
AD	Bellenguez et al.	BIN1	BIN1	MG4	0.995053	MiGA	0.999906	-0.00701838	-0.00701838
AD	Bellenguez et al.	BLNK	BLNK	MG4	0.49369	MiGA	0.586564	-0.248684	-0.248684
AD	Bellenguez et al.	CASS4	CASS4	MG4	0.671818	MiGA	0.984878	-0.551874	-0.551874
AD	Bellenguez et al.	ANK3	CCDC6	MG4	0.209757	MiGA	0.975457	-2.21736	-2.21736
AD	Bellenguez et al.	CD2AP	CD2AP	MG4	0.450934	MiGA	0.758287	-0.74983	-0.74983
AD	Bellenguez et al.	BIN1	CYP27C1	MG4	0.046435	MiGA	0.99885	-4.42698	-4.42698
AD	Bellenguez et al.	EPHA1	EPHA1-AS1	MG4	1	MiGA	1	1.31691e-07	1.31691e-07
AD	Bellenguez et al.	MYO15A	FAM106A	MG4	0.614252	MiGA	0.00476073	7.0115	5
AD	Bellenguez et al.	MYO15A	FOXO3B	MG4	0.754802	MiGA	0.0423393	4.15603	4.15603
AD	Bellenguez et al.	EPDR1	GPR141	MG4	0.0355152	MiGA	0.917315	-4.69091	-4.69091
AD	Bellenguez et al.	DOC2A	ITGAX	MG4	0.0453835	MiGA	0.81311	-4.16321	-4.16321
AD	Bellenguez et al.	JAZF1	JAZF1	MG4	0.991416	MiGA	0.895057	0.147512	0.147512
AD	Bellenguez et al.	EPDR1	NME8	MG4	0.0445259	MiGA	0.765089	-4.10291	-4.10291
AD	Bellenguez et al.	DOC2A	NPIPB12	MG4	0.656701	MiGA	2.33753e-07	21.4218	5
AD	Bellenguez et al.	PICALM	PICALM	MG4	0.998799	MiGA	0.868451	0.20175	0.20175
AD	Bellenguez et al.	PLEKHA1	PLEKHA1	MG4	0.971606	MiGA	0.973647	-0.00302708	-0.00302708
AD	Bellenguez et al.	TSPAN14	PPIF	MG4	0.0265594	MiGA	0.690653	-4.70066	-4.70066
AD	Bellenguez et al.	PRKD3	QPCT	MG4	0.051777	MiGA	0.734668	-3.82671	-3.82671
AD	Bellenguez et al.	SCIMP	RABEP1	MG4	0.970221	MiGA	0.962369	0.0117232	0.0117232
AD	Bellenguez et al.	RASGEF1C	RASGEF1C	MG4	0.140661	MiGA	0.996842	-2.82514	-2.82514
AD	Bellenguez et al.	RHOH	RHOH	MG4	0.978363	MiGA	0.640991	0.610065	0.610065
AD	Bellenguez et al.	LILRB2	RPS9	MG4	0.600883	MiGA	0.0064913	6.53243	5
AD	Bellenguez et al.	SCIMP	SCIMP	MG4	0.629073	MiGA	2.39412e-06	18.0034	5
AD	Bellenguez et al.	WDR81	SERPINF2	MG4	0.0507857	MiGA	0.633897	-3.64175	-3.64175
AD	Bellenguez et al.	SIGLEC11	SIGLEC11	MG4	0.301931	MiGA	0.971668	-1.68625	-1.68625
AD	Bellenguez et al.	SLC4A4	SLC24A4	MG4	0.131364	MiGA	0.613917	-2.22448	-2.22448
AD	Bellenguez et al.	SPDYE3	TRRAP	MG4	0.782908	MiGA	0.0598152	3.71026	3.71026
AD	Bellenguez et al.	ECHDC3	USP6NL	MG4	0.987385	MiGA	0.978488	0.0130596	0.0130596
AD	Bellenguez et al.	ABI3	ZNF652	MG4	0.0472471	MiGA	0.938816	-4.31255	-4.31255
PD	Nalls et al.	GBF1	ARL3	MG4	0.0467377	MiGA	0.885953	-4.24457	-4.24457
PD	Nalls et al.	BIN3	CCAR2	MG4	0.0656878	MiGA	0.767512	-3.54649	-3.54649
PD	Nalls et al.	CHRNB1	CHRNB1	MG4	0.0426498	MiGA	0.743607	-4.12393	-4.12393
PD	Nalls et al.	KCNIP3	CIAO1	MG4	0.79254	MiGA	0.0469678	4.07674	4.07674
PD	Nalls et al.	NUCKS1	ELK4	MG4	0.621316	MiGA	0.126648	2.2945	2.2945
PD	Nalls et al.	GPNMB	GPNMB	MG4	0.394943	MiGA	0.964174	-1.28765	-1.28765
PD	Nalls et al.	GALC	GPR65	MG4	0.904228	MiGA	0.000141122	12.6455	5
PD	Nalls et al.	MED12L	IGSF10	MG4	0.608888	MiGA	0.0782111	2.96073	2.96073
PD	Nalls et al.	SPPL2B	LSM7	MG4	0.929549	MiGA	0.433182	1.10156	1.10156
PD	Nalls et al.	FGF20	MICU3	MG4	0.0333158	MiGA	0.653166	-4.29317	-4.29317
PD	Nalls et al.	NUCKS1	RAB29	MG4	0.0442555	MiGA	0.986729	-4.47873	-4.47873
PD	Nalls et al.	CLCN3	SH3RF1	MG4	0.970723	MiGA	0.363362	1.41765	1.41765
PD	Nalls et al.	VAMP4	VAMP4	MG4	0.154898	MiGA	0.869382	-2.48867	-2.48867
PD	Nalls et al.	RETREG3	VAT1	MG4	0.0414215	MiGA	0.826316	-4.31824	-4.31824
